# Decomposing the genetic background of chronic back pain

**DOI:** 10.1101/2024.02.14.24302763

**Authors:** Elizaveta E. Elgaeva, Irina V. Zorkoltseva, Arina V. Nostaeva, Dmitrii A. Verzun, Evgeny S. Tiys, Anna N. Timoshchuk, Anatoliy V. Kirichenko, Gulnara R. Svishcheva, Maxim B. Freidin, Frances M. K. Williams, Pradeep Suri, Yurii S. Aulchenko, Tatiana I. Axenovich, Yakov A. Tsepilov

## Abstract

Chronic back pain (CBP) is a disabling condition with a lifetime prevalence of 40% and a substantial socioeconomic burden. Because of the high heterogeneity of CBP, subphenotyping may be necessary to improve prediction and support personalized treatment for those with CBP. The lack of distinct cellular and molecular markers for CBP complicates the task of subphenotyping.

To investigate CBP subphenotypes, we decomposed the genetic background of CBP into a shared genetic background common to other chronic pain conditions (back, neck, hip, knee, stomach, and head pain) and unshared genetic background related only to CBP. We showed that the shared and unshared genetic backgrounds of CBP differ in their biological functions: the first one is likely to control processes mainly in nervous, immune and musculoskeletal systems underlying chronic pain development regardless its site, while the second may contribute more to local processes in spine leading to chronic pain precisely in the back. We identified 18 genes with shared impact across different chronic pain conditions and two genes that were specific for CBP. These findings may contribute to future development of targets and new biomarkers for chronic pain management.

Next, among people with CBP, we demonstrated that polygenic risk scores accounting for the shared and unshared genetic backgrounds of CBP may underpin different subphenotypes of CBP cases. These subphenotypes are characterized by varying genetic predisposition to a wide array of medical conditions and interventions such as diabetes mellitus, myocardial infarction, diagnostic endoscopic procedures, and surgery involving muscles, bones, and joints. The proposed genetic decomposition framework holds promise for investigating the genetic underpinnings of other heterogeneous diseases.

**Author Summary:** Chronic back pain (CBP) is a prevalent disabling health problem with heterogeneous clinical presentation and natural history. This may contribute to generic pain treatment approaches not sufficiently effective when prescribed for patients with certain characteristics. Development of more personalized treatment is needed, and may benefit from a deep understanding of CBP biology, such as genomics. It is known that chronic pain is under the control of both environmental and genetic background. Here we applied bioinformatic methods to study the genetic background of CBP decomposed into two parts: a shared one common to six distinct chronic pain types, and unshared, which is specific to CBP. This approach allowed us to identify more genes potentially involved in CBP development. Among them 18 belong to the shared genetic background contributing to development of chronic pain in general, and two are specific for CBP. We demonstrate that these two parts of the genetic background of CBP are associated with distinct biological pathways and underlie predisposition to different medical states and procedures, involving diabetes, myocardial infarction, and musculoskeletal surgery. Decomposition of CBP genetic background into shared and unshared may provide a better understanding of mechanisms of CBP and facilitate development of personalized pain treatment.

## Supplementary Tables for "Decomposing the genetic background of chronic back pain": Supplementary Table ST3. Top loci associated with SGIT and UGIT at a study-level threshold of statistical significance (P 8.3e-09).xlsx

### Sheet: ST3
Supplementary Table ST3. Top loci associated with SGIT and UGIT at a study-level threshold of statistical significance (P < 8.3e-09)
Loci observed in previous studies (DOI: 10.1038/s42003-020-1051-9; DOI: 10.1097/j.pain.0000000000001514) are highlighted in grey. New replicated locus is written in bold.
																																																																DISCOVERY SAMPLE (EUROPEAN ANCESTRY)
	GENERAL LOCUS INFORMATION*					DISCOVERY SAMPLE (EUROPEAN ANCESTRY)								REPLICATION OF PREVIOUS STUDY																		REPLICATION SAMPLE (EUROPEAN ANCESTRY)					REPLICATION SAMPLE (AFRICAN ANCESTRY)					REPLICATION SAMPLE (ASIAN ANCESTRY)					REPLICATION META-ANALYSIS												EUROPEAN META-ANALYSIS					CHRONIC BACK PAIN			CHRONIC NECK PAIN			CHRONIC HEADACHE			CHRONIC HIP PAIN			CHRONIC KNEE PAIN			CHRONIC STOMACH PAIN
TRAIT	SNP	CHR	POS**	REFERENCE ALLELE	EFFECTIVE ALLELE	MAF	EAF	IMPUTATION QUALITY	BETA	SE	P	P_GC	N	TRAIT	NEAREST GENE	SNP	CHR	POS**	REFERENCE ALLELE	EFFECTIVE ALLELE	D'	R2	BETA	SE	P	P_GC	IMPUTATION QUALITY	EAF	N	STUDY	PREVIOUSLY OBSERVED	BETA	SE	P	EAF	N	BETA	SE	P	EAF	N	BETA	SE	P	EAF	N	EAF	EAF_SE	BETA	SE	P	Direction	Het ISq	Het ChiSq	Het Df	Het PVal	N	REPLICATED	BETA	SE	P	EAF	N	BETA	SE	P	BETA	SE	P	BETA	SE	P	BETA	SE	P	BETA	SE	P	BETA	SE	P
SGIT	rs9436127	1	150490565	G	A	0.399313	0.399313	0.998173	-0.0182386	0.00280459	7.86635e-11	1.7223e-10	265000	GIP1	ECM1	rs3737240	1	150483355	C	T	1	0.9709	-0.0168175	0.0028043	2.01e-09	2.69e-09	1	0.3957	265000	DOI: 10.1038/s42003-020-1051-9	yes	-0.0122099	0.00345319	0.000406499	0.399131	174831	0.0281041	0.0394375	0.476078	0.044616	7541	-0.00382325	0.0158112	0.80893	0.318882	9208	0.3929	0.0341	-0.0115	0.0034	0.000598	+--	0	1.286	2	0.5256	191580	-	-0.0158	0.0022	6.87904e-13	0.3992	439831	-0.0119827	0.00280156	1.9e-05	-0.00931362	0.0028013	0.00088	-0.0135241	0.00277759	1.1e-06	-0.0143747	0.00279455	2.7e-07	-0.00844645	0.00279561	0.0025	-0.00252965	0.0028059	0.37
SGIT	rs7652179	3	49808618	T	A	0.176384	0.176384	0.989443	0.0232728	0.00360377	1.06166e-10	2.29988e-10	265000	GIP1	AMIGO3	rs7628207	3	49754970	C	T	0.9785	0.9574	0.0230075	0.00360309	1.71e-10	2.37e-10	0.9999	0.1766	265000	DOI: 10.1038/s42003-020-1051-9	yes	0.0120554	0.0044396	0.00661921	0.176112	174831	0.0241032	0.0337846	0.475574	0.061921	7541	-0.0350044	0.0291517	0.229842	0.068599	9208	0.1718	0.0213	0.0112	0.0044	0.01003	++-	25.8	2.695	2	0.2599	191580	-	0.0188	0.0028	1.8899e-11	0.1763	439831	0.0167007	0.00362068	4e-06	0.017188	0.00362098	2.1e-06	0.00846337	0.00359032	0.018	0.014689	0.00361165	4.8e-05	0.0112116	0.00361328	0.0019	0.00487636	0.00362637	0.18
SGIT	rs12705966	7	114248851	G	A	0.332959	0.667041	0.926074	0.0172256	0.0029146	3.41859e-09	6.54957e-09	265000	GIP1	FOXP2	rs12705966	7	114248851	G	A	1	1	0.0176768	0.00303466	5.71e-09	7.52e-09	0.9261	0.667	265000	DOI: 10.1038/s42003-020-1051-9	yes	0.0103754	0.00358342	0.00378692	0.665183	174831	-0.0180913	0.0397245	0.648808	0.956055	7541	0.032974	0.0208957	0.114559	0.85448	9208	0.6728	0.0403	0.0108	0.0035	0.002156	-++	0	1.669	2	0.4341	191580	-	0.0145	0.0023	2.8941e-10	0.6663	439831	0.0126482	0.00303475	3.1e-05	0.0163105	0.00303423	7.6e-08	0.00521345	0.00300873	0.083	0.00734181	0.00302683	0.015	0.00878651	0.00302821	0.0037	0.00469428	0.00303875	0.12
SGIT	rs73581580	9	140251458	G	A	0.123674	0.123674	0.998601	0.0257916	0.00417231	6.34477e-10	1.29014e-09	265000	GIP1	EXD3	rs73581580	9	140251458	G	A	1	1	0.0245583	0.00417031	3.89e-09	5.15e-09	0.9986	0.1237	265000	DOI: 10.1038/s42003-020-1051-9	yes	0.0290435	0.0051439	1.64041e-08	0.123274	174831	0.0287027	0.0216764	0.185454	0.169994	7541	0.0278539	0.0427644	0.514831	0.030629	9208	0.1245	0.0151	0.029	0.005	5.355e-09	+++	0	0.001	2	0.9995	191580	-	0.0271	0.0032	2.4804e-17	0.1235	439831	0.0240283	0.00417032	8.3e-09	0.0179839	0.00416964	1.6e-05	0.00636096	0.00413429	0.12	0.0137654	0.00415895	0.00093	0.00684482	0.00416177	0.1	0.0110061	0.0041757	0.0084
SGIT	rs11079993	17	50301552	T	G	0.381692	0.618308	0.992655	-0.016842	0.00282743	2.57443e-09	4.98191e-09	265000	-	-	-	-	-	-	-	-	-	-	-	-	-	-	-	-		no	-0.0144757	0.00348171	3.21533e-05	0.618696	174831	-0.0287852	0.0206102	0.16252	0.806476	7541	0.0189889	0.0151139	0.208974	0.610934	9208	0.6233	0.0302	-0.0132	0.0033	7.937e-05	--+	61.8	5.242	2	0.07273	191580	yes	-0.0159	0.0022	4.9279e-13	0.6185	439831	-0.0126484	0.00283631	8.2e-06	-0.0130113	0.00283576	4.5e-06	-0.00541114	0.00281169	0.054	-0.00319845	0.00282849	0.26	-0.00925193	0.00283045	0.0011	-0.0100564	0.00283981	0.0004
UGIT	rs1271351	10	73798873	T	C	0.416433	0.416433	0.981198	-0.0178567	0.00278631	1.46734e-10	1.13381e-10	265000	Back pain	CHST3	rs3180	10	73820622	G	A	0.865	0.682	-0.037	0.006	7.83e-12	1.65e-11	0.997642	0.44	350000	DOI: 10.1097/j.pain.0000000000001514	yes	-0.0142393	0.00343113	3.3244e-05	0.41582	174831	0.009902	0.0259854	0.703159	0.110371	7541	-0.0121115	0.0147541	0.411711	0.523857	9208	0.4163	0.0459	-0.0137	0.0033	3.399e-05	+--	0	0.861	2	0.6501	191580	-	-0.0164	0.0022	9.01782e-14	0.4162	439831	-0.013578	0.00280899	1.3e-06	0.00311135	0.00280895	0.27	0.00705819	0.00278489	0.011	-0.00194789	0.00280145	0.49	0.00719847	0.00280317	0.01	0.00251656	0.00281288	0.37
*this part of the table provides information on a lead SNP from each associated locus
**genomic position in bp according to GRCh37.p13 assembly
EAF, effective allele frequency
MAF, minor allele frequency
D', normalized linkage disequilibrium coefficient (D) identified using LDpair Tool
R2, a square of correlation coefficient identified using LDpair Tool
Het ISq, Heterogeneity I^2 parameter
Het ChiSq, Heterogeneity Chi^2 statistic
Het Df, Heterogeneity degrees of freedom
Het P, Heterogeneity P-value, based on above Chi^2 statistic
P_GC, P-value corrected for residual inflation using the LD Score regression intercept
