## Supplementary Tables for "Decomposing the genetic background of chronic back pain": Supplementary Table ST5. Results of gene prioritization using DEPICT for SNPs associated with SGIT in European meta-analysis.xlsx

### Sheet: ST5a
Supplementary Table ST5a. Results of DEPICT analysis for SNPs associated with SGIT in European meta-analysis at p-value < 5e-06. Gene prioritization.
Yellow color depicts genes prioritized with FDR < 0.05. Results for replicated locus rs11079993 are written in red. The full description of the columns are given in https://github.com/perslab/depict/wiki/DEPICT-result-files-format.
Column GWAS P represents p-value of the association for a particular SNP from SGIT meta-analysis of Europeans.
Locus	Chromosome and position	N of genes in locus	GWAS P	Ensembl Gene ID	Gene symbol	Gene closest to lead SNP	Top cis eQTL SNP (Westra et al. Nature Genetics 2014)	Nominal P	False discovery rate
rs596668	chr18:52889562-53303185	1	1.06e-09	ENSG00000196628	TCF4	yes	rs1660233	2.49e-06	<=0.01
rs776942	chr8:107282473-107782473	2	1.77e-06	ENSG00000164830	OXR1	no	rs11996466	1.09e-05	<=0.01
rs77034317	chr17:41843490-42277453	17	1.9e-07	ENSG00000108840	HDAC5	no	rs1476512	1.31e-05	<=0.01
rs2725370	chr8:30853321-30891231	1	2.15e-06	ENSG00000172733	PURG	yes	-	2.2e-05	<=0.01
rs182915962	chr8:143530791-143763386	4	1.06e-07	ENSG00000198576	ARC	no	-	2.59e-05	<=0.01
rs7714497	chr5:112043195-112181936	1	1.45e-07	ENSG00000134982	APC	yes	-	3.39e-05	<=0.01
rs9591893	chr13:58205944-58303445	1	1.04e-06	ENSG00000118946	PCDH17	yes	-	4.18e-05	<=0.01
rs17030496	chr12:101111304-101522419	1	2.91e-07	ENSG00000151572	ANO4	yes	rs2653452	4.39e-05	<=0.01
rs10983420;rs7873551	chr9:119187504-120177348	1	8.32e-08	ENSG00000148219	ASTN2	no	-	5.5e-05	<=0.01
rs74420135	chr12:111471828-112037480	4	5.22e-06	ENSG00000111249	CUX2	no	-	6.47e-05	<=0.01
rs35824797	chr19:19322782-19469564	5	2.28e-07	ENSG00000130287	NCAN	no	-	8.52e-05	<=0.01
rs11146237	chr10:133918175-134145353	3	3.48e-07	ENSG00000151640	DPYSL4	yes	rs2101613	9.08e-05	<=0.01
rs11146237	chr10:133918175-134145353	3	3.48e-07	ENSG00000188385	JAKMIP3	no	rs11146249	9.7e-05	<=0.01
rs434211	chr12:125671382-126146917	1	1.15e-06	ENSG00000139364	TMEM132B	yes	rs4765270	0.000101	<=0.01
rs267135	chr3:75955846-77699115	1	4.22e-07	ENSG00000185008	ROBO2	yes	-	0.000103	<=0.01
rs182915962	chr8:143530791-143763386	4	1.06e-07	ENSG00000181790	BAI1	no	rs7822554	0.000104	<=0.01
rs62098013	chr18:49867158-51062269	1	2.59e-15	ENSG00000187323	DCC	no	-	0.000117	<=0.01
rs10204585	chr2:171571861-171717661	3	1.74e-08	ENSG00000128683	GAD1	no	rs10803852;rs10803852	0.000153	<=0.01
rs7660676	chr4:62066976-62938184	1	2.53e-06	ENSG00000150471	LPHN3	yes	-	0.000156	<=0.01
rs12523097;rs4415100	chr5:166711804-167691162	1	1.06e-06	ENSG00000145934	ODZ2	yes	rs2243779;rs888913	0.000169	<=0.01
rs1434074	chr2:79412357-80875905	1	1.46e-08	ENSG00000066032	CTNNA2	no	rs17261454;rs4852153	0.000169	<=0.01
rs17391694	chr1:77747736-78604133	9	4.85e-07	ENSG00000077254	USP33	no	rs872342	0.00019	<=0.01
rs1355178	chr2:23608088-23931481	1	9.15e-07	ENSG00000119771	KLHL29	yes	-	0.000231	<=0.01
rs72825486	chr10:83635070-84746723	1	2.23e-06	ENSG00000185737	NRG3	yes	rs342393	0.000319	<=0.01
rs3766823	chr1:32117848-32230494	2	3.1e-08	ENSG00000121753	BAI2	no	-	0.000324	<=0.01
rs77034317	chr17:41843490-42277453	17	1.9e-07	ENSG00000108852	MPP2	no	-	0.000345	<=0.01
rs274622	chr7:86273230-86494200	1	1.97e-09	ENSG00000198822	GRM3	yes	rs10429051	0.000359	<=0.01
rs11549877	chr19:797392-821967	2	3.18e-08	ENSG00000129951	MIR3187	no	-	0.000414	<=0.01
rs13064780	chr3:48701364-49708978	27	4.52e-07	ENSG00000213672	NCKIPSD	no	rs12497850	0.000432	<=0.01
rs4984680	chr16:691039-818865	11	1.45e-06	ENSG00000127585	FBXL16	no	rs4984682	0.000456	<=0.01
rs509345	chr1:150240600-150486265	7	4.55e-13	ENSG00000163125	RPRD2	no	rs12119250	0.000494	<=0.01
rs111931394	chr5:7396321-7830194	1	4.05e-06	ENSG00000078295	ADCY2	yes	rs1529474	0.000494	<=0.01
rs1802669	chr10:21783421-22292698	4	5.95e-09	ENSG00000078403	MLLT10	yes	rs10828248	0.0005	<=0.01
rs197441	chr1:112223252-112531777	4	4.53e-09	ENSG00000171385	KCND3	no	rs1348469	0.000502	<=0.01
rs10224368	chr7:938415-1177896	5	8.16e-08	ENSG00000164850	GPER	no	rs10262070	0.000503	<=0.01
rs1580541	chr9:8314246-10612723	1	7.33e-07	ENSG00000153707	PTPRD	yes	rs7864527;rs324457;rs4742560;rs7867067	0.000586	<=0.01
rs62441156	chr7:5346421-5465045	1	9.36e-10	ENSG00000182095	TNRC18	no	rs852374	0.000587	<=0.01
rs2178487	chr5:31193857-31329253	1	6e-10	ENSG00000113361	CDH6	yes	rs7722943;rs11746052	0.000594	<=0.01
rs6728904	chr2:198256698-199437305	10	9.64e-08	ENSG00000115540	MOB4	no	-	0.000675	<=0.01
rs13035998;rs2287433;rs4673553;rs73985439	chr2:211295973-213403565	3	4.43e-10	ENSG00000115365	LANCL1	yes	rs3856348;rs7893	0.000754	<0.05
rs2108959	chr17:11464473-11467380	1	2.15e-06	ENSG00000254652	-	no	-	0.000792	<0.05
rs141326719	chr18:42260138-42648475	1	1.51e-09	ENSG00000152217	SETBP1	yes	rs1036929;rs4890486	0.000876	<0.05
rs12891131	chr14:75119880-75390099	6	4.47e-07	ENSG00000198208	RPS6KL1	no	-	0.000877	<0.05
rs6846809	chr4:152330368-152682175	4	2.43e-06	ENSG00000251455	-	no	-	0.000889	<0.05
rs933738	chr12:49760367-50158717	7	1.19e-06	ENSG00000110844	PRPF40B	no	-	0.0012	<0.05
rs27003;rs28412976	chr5:92953775-94620279	5	2.48e-06	ENSG00000113391	FAM172A	no	rs1046217	0.00121	<0.05
rs1802669	chr10:21783421-22292698	4	5.95e-09	ENSG00000204682	C10orf114	no	rs7923552	0.00128	<0.05
rs60009779	chr2:73300510-73511559	5	4.64e-06	ENSG00000135631	RAB11FIP5	no	rs13416407	0.00137	<0.05
rs10260232	chr7:77646393-79082890	1	1.62e-07	ENSG00000187391	MAGI2	no	rs2215936	0.00139	<0.05
rs77034317	chr17:41843490-42277453	17	1.9e-07	ENSG00000087152	ATXN7L3	no	-	0.00141	<0.05
rs77087420	chr4:123073488-123542224	4	2.09e-06	ENSG00000138688	KIAA1109	yes	-	0.00142	<0.05
rs7219015	chr17:2496923-2588909	1	3.92e-06	ENSG00000007168	PAFAH1B1	yes	rs1109451	0.00154	<0.05
rs6901382	chr6:93949738-94129265	1	2.43e-06	ENSG00000135333	EPHA7	yes	rs479520	0.00167	<0.05
rs114635781	chr6:39282474-39872648	3	5.02e-06	ENSG00000146122	DAAM2	no	rs303678	0.00177	<0.05
rs13160173	chr5:146939557-147162338	2	5.73e-07	ENSG00000176049	JAKMIP2	yes	rs2436340	0.00186	<0.05
rs11101596	chr10:134884433-135039916	2	3.29e-09	ENSG00000197177	GPR123	no	-	0.00187	<0.05
rs7869969	chr9:96197614-96441869	4	5.05e-10	ENSG00000197724	PHF2	no	rs17535326	0.00215	<0.05
rs10883026	chr10:99624757-99790585	1	3.86e-06	ENSG00000095713	CRTAC1	yes	rs4919173	0.00221	<0.05
rs13035998;rs2287433;rs4673553;rs73985439	chr2:211295973-213403565	3	4.43e-10	ENSG00000178568	ERBB4	yes	rs3791707	0.00223	<0.05
rs6728904	chr2:198256698-199437305	10	9.64e-08	ENSG00000162944	RFTN2	yes	-	0.00224	<0.05
rs4984680	chr16:691039-818865	11	1.45e-06	ENSG00000228201	-	no	-	0.0025	<0.05
rs1034811	chr2:107418056-107503564	1	3.28e-06	ENSG00000144057	ST6GAL2	yes	rs12712255	0.00261	<0.05
rs74420135	chr12:111471828-112037480	4	5.22e-06	ENSG00000204842	ATXN2	no	rs3809278	0.00271	<0.05
rs933738	chr12:49760367-50158717	7	1.19e-06	ENSG00000123352	SPATS2	no	-	0.00281	<0.05
rs4290489	chr16:6069095-7763340	1	6.9e-07	ENSG00000078328	RBFOX1	no	rs9673471;rs13331702	0.00287	<0.05
rs12474488	chr2:154728426-155310361	1	2.28e-06	ENSG00000144278	GALNT13	yes	-	0.00289	<0.05
rs197441	chr1:112223252-112531777	4	4.53e-09	ENSG00000197852	C1orf183	no	rs7548973;rs6537709	0.00297	<0.05
rs7929530	chr11:15987995-16761138	1	8.09e-09	ENSG00000110693	SOX6	no	-	0.00305	<0.05
rs6721975	chr2:5832799-5841516	1	1.97e-09	ENSG00000176887	SOX11	yes	-	0.00313	<0.05
rs7959961	chr12:15260717-15501609	1	7.66e-08	ENSG00000134533	RERG	no	-	0.00316	<0.05
rs12998828	chr2:164449906-164592522	1	6.13e-06	ENSG00000182263	FIGN	yes	rs17203208	0.00326	<0.05
rs7327929	chr13:107142093-107187462	1	5.73e-07	ENSG00000125266	EFNB2	yes	rs9514545	0.00351	<0.05
rs3104594	chr17:18281079-18547740	3	1.82e-06	ENSG00000189375	TBC1D28	yes	-	0.00362	<0.05
rs4658734	chr1:245318287-245866428	1	3.06e-06	ENSG00000162849	KIF26B	yes	-	0.00379	<0.05
rs1158646;rs9571501	chr13:66876967-67804468	1	9.64e-08	ENSG00000184226	PCDH9	yes	rs9564360	0.00395	<0.05
rs1046890	chr12:130647004-130650285	1	1.65e-06	ENSG00000111432	FZD10	yes	-	0.004	<0.05
rs11864769	chr16:49524522-49860918	1	7.84e-07	ENSG00000102935	ZNF423	no	-	0.0041	<0.05
rs150677659	chr12:23682440-24103966	1	3.39e-08	ENSG00000134532	SOX5	yes	-	0.00413	<0.05
rs2856238	chr3:49895421-50258411	8	4.55e-13	ENSG00000164076	CAMKV	no	rs11130240	0.00418	<0.05
rs147757813	chr14:42057064-42373752	2	3.06e-06	ENSG00000165379	LRFN5	yes	-	0.00435	<0.05
rs13064780	chr3:48701364-49708978	27	4.52e-07	ENSG00000178252	WDR6	no	rs9846123	0.0044	<0.05
rs147757813	chr14:42057064-42373752	2	3.06e-06	ENSG00000258636	-	no	-	0.0046	<0.05
rs10170341	chr2:228844666-229046361	1	2.71e-07	ENSG00000153820	SPHKAP	yes	-	0.00504	<0.05
rs1559261	chr5:63802084-63908139	1	2.15e-06	ENSG00000186479	RGS7BP	yes	-	0.0052	<0.05
rs11771515	chr7:157331750-158380480	1	4.99e-06	ENSG00000155093	PTPRN2	no	-	0.00565	<0.05
rs12379289	chr9:121915736-122131745	1	1.87e-06	ENSG00000078725	DBC1	yes	-	0.00625	<0.05
rs34884217	chr4:778745-952444	3	7.35e-08	ENSG00000168993	CPLX1	no	rs4690206	0.00652	<0.05
rs569670	chr1:109852192-110045554	5	7.05e-07	ENSG00000134243	SORT1	no	rs10494041	0.00663	<0.05
rs11577900	chr1:201592411-201915716	3	1.3e-06	ENSG00000134369	NAV1	no	-	0.00664	<0.05
rs8049644	chr16:89154783-89261900	3	3.36e-08	ENSG00000129910	CDH15	yes	rs4782474	0.00766	<0.05
rs35625885	chr15:96670598-96870590	1	9.28e-07	ENSG00000247809	-	yes	-	0.00782	<0.05
rs10740977	chr10:21462943-21463977	1	3.55e-06	ENSG00000231920	-	yes	-	0.00843	<0.20
rs2309308	chr8:21946670-21990897	3	3.32e-08	ENSG00000168453	HR	no	rs3176292	0.00937	<0.20
rs9844241	chr3:85008132-86117944	1	1.74e-08	ENSG00000175161	CADM2	yes	rs9811546;rs4507269;rs10454775	0.00942	<0.20
rs12969480	chr18:34823010-35146000	1	4.25e-08	ENSG00000101489	CELF4	yes	-	0.01	<0.20
rs9846954	chr3:183852826-184402546	4	4.22e-06	ENSG00000175182	FAM131A	no	rs3914188;rs13315366	0.01	<0.20
rs12537376	chr7:113726382-114333827	1	3.22e-11	ENSG00000128573	FOXP2	yes	rs1058335;rs6945523	0.01	<0.20
rs1001774	chr9:125606835-126030855	5	1.46e-06	ENSG00000011454	RABGAP1	no	-	0.01	<0.20
rs34634326	chr2:100163718-100759201	1	2.26e-08	ENSG00000144218	AFF3	no	rs17022653	0.01	<0.20
rs66742037	chr7:71244476-71912148	1	1.73e-06	ENSG00000183166	CALN1	yes	rs10244344	0.01	<0.20
rs1144928	chr11:65265233-65341413	4	2.24e-06	ENSG00000251562	MALAT1	no	-	0.01	<0.20
rs4938182	chr11:115039938-115375675	1	2.55e-06	ENSG00000182985	CADM1	no	-	0.01	<0.20
rs73092542	chr3:71728440-71805647	2	3.71e-07	ENSG00000170837	GPR27	no	rs11927001	0.01	<0.20
rs13064780	chr3:48701364-49708978	27	4.52e-07	ENSG00000164061	BSN	no	-	0.01	<0.20
rs4841510	chr8:10753555-11058875	5	4.26e-07	ENSG00000171044	XKR6	yes	rs4618656;rs2409667	0.01	<0.20
rs1001774	chr9:125606835-126030855	5	1.46e-06	ENSG00000165209	STRBP	yes	rs7026688	0.01	<0.20
rs17391694	chr1:77747736-78604133	9	4.85e-07	ENSG00000154027	AK5	no	rs4949655;rs4949655	0.01	<0.20
rs6782581	chr3:196769431-197026171	1	4.47e-07	ENSG00000075711	DLG1	no	-	0.01	<0.20
rs9302631	chr16:71599563-71962913	7	6.97e-09	ENSG00000224470	ATXN1L	no	-	0.02	<0.20
rs11871043	chr17:43100710-43210580	3	2.26e-08	ENSG00000161714	PLCD3	no	rs721579	0.02	<0.20
rs71513872	chr8:22077222-22109485	2	4.61e-07	ENSG00000168490	PHYHIP	no	-	0.02	<0.20
rs1802669	chr10:21783421-22292698	4	5.95e-09	ENSG00000180592	C10orf140	no	-	0.02	<0.20
rs74417430	chr22:31795509-32303001	6	3.61e-06	ENSG00000183530	PRR14L	no	-	0.02	<0.20
rs11166988	chr8:141667999-142012315	1	2.26e-08	ENSG00000169398	PTK2	no	rs7011412	0.02	<0.20
rs11180339	chr12:75433857-75603648	1	7.25e-07	ENSG00000166006	KCNC2	yes	rs12427015;rs17114487	0.02	<0.20
rs1388485	chr3:68053359-68594776	1	1.39e-06	ENSG00000183662	FAM19A1	yes	-	0.02	<0.20
rs3003602	chr9:130928343-131017527	2	6.33e-08	ENSG00000106976	DNM1	no	-	0.02	<0.20
rs1204765	chr20:49620193-49639666	1	3.86e-06	ENSG00000026559	KCNG1	yes	rs4809820	0.02	<0.20
rs13160173	chr5:146939557-147162338	2	5.73e-07	ENSG00000248255	-	no	-	0.02	<0.20
rs11577900	chr1:201592411-201915716	3	1.3e-06	ENSG00000198700	IPO9	yes	rs12127375	0.02	<0.20
rs11596214	chr10:106400859-107024993	2	2.61e-09	ENSG00000156395	SORCS3	no	-	0.02	<0.20
rs6728904	chr2:198256698-199437305	10	9.64e-08	ENSG00000222017	-	no	-	0.02	<0.20
rs2546651	chr5:135465196-135701225	3	8.16e-08	ENSG00000069018	TRPC7	yes	-	0.02	<0.20
rs11146237	chr10:133918175-134145353	3	3.48e-07	ENSG00000165752	STK32C	no	rs7099831;rs12258957	0.02	<0.20
rs5758708	chr22:42760406-42765242	1	1.09e-09	ENSG00000229891	-	yes	-	0.02	<0.20
rs4984680	chr16:691039-818865	11	1.45e-06	ENSG00000103266	STUB1	no	-	0.02	<0.20
rs9377118	chr6:148593440-148873186	1	4.58e-06	ENSG00000111961	SASH1	yes	rs9386223;rs9498028	0.02	<0.20
rs13064780	chr3:48701364-49708978	27	4.52e-07	ENSG00000067560	RHOA	no	-	0.02	<0.20
rs4648456	chr1:2985732-3355185	1	3.24e-06	ENSG00000142611	PRDM16	yes	rs10492937	0.02	<0.20
rs601100	chr11:65590493-65659105	7	6.85e-07	ENSG00000172803	SNX32	no	-	0.02	<0.20
rs13267077	chr8:2792992-4852494	1	4.84e-06	ENSG00000183117	CSMD1	yes	rs17390295;rs4875857	0.03	<0.20
rs74420135	chr12:111471828-112037480	4	5.22e-06	ENSG00000198324	FAM109A	no	rs2239195	0.03	<0.20
rs2856238	chr3:49895421-50258411	8	4.55e-13	ENSG00000003756	RBM5	yes	rs6776145	0.03	<0.20
rs16823659	chr3:114056941-114866118	1	5.86e-08	ENSG00000181722	ZBTB20	yes	rs17670486	0.03	<0.20
rs9302631	chr16:71599563-71962913	7	6.97e-09	ENSG00000102984	ZNF821	no	-	0.03	<0.20
rs60009779	chr2:73300510-73511559	5	4.64e-06	ENSG00000163013	FBXO41	no	-	0.03	<0.20
rs12891131	chr14:75119880-75390099	6	4.47e-07	ENSG00000119596	YLPM1	yes	-	0.03	<0.20
rs28428925	chr3:107149777-107530171	2	7.22e-10	ENSG00000114439	BBX	yes	rs9862385	0.03	<0.20
rs139642070	chr15:75136071-75343067	7	1.47e-09	ENSG00000178718	RPP25	no	rs7172677	0.03	<0.20
rs2408496	chr12:46581584-46767561	3	4.41e-06	ENSG00000111371	SLC38A1	yes	rs11183389;rs2242355	0.03	<0.20
rs12658416	chr5:106712590-107006596	1	2.5e-06	ENSG00000184349	EFNA5	yes	rs17160301	0.03	<0.20
rs28409139;rs7582784	chr2:60678302-60780702	1	2.8e-07	ENSG00000119866	BCL11A	yes	rs13034649;rs7573683	0.03	<0.20
rs13064780	chr3:48701364-49708978	27	4.52e-07	ENSG00000114316	USP4	no	rs11713297;rs3774800	0.04	<0.20
rs7237757	chr18:31158541-31327377	1	6.33e-08	ENSG00000141431	ASXL3	yes	-	0.04	<0.20
rs4671533	chr2:63348518-64246567	3	1.81e-07	ENSG00000143951	WDPCP	yes	-	0.04	<0.20
rs6926377	chr6:144606837-145174170	1	9.52e-09	ENSG00000152818	UTRN	yes	rs6936275	0.04	<0.20
rs2408496	chr12:46581584-46767561	3	4.41e-06	ENSG00000134294	SLC38A2	no	rs4768697;rs11829502	0.04	<0.20
rs139642070	chr15:75136071-75343067	7	1.47e-09	ENSG00000198794	SCAMP5	no	-	0.04	<0.20
rs13434116	chr3:135684515-136729927	8	3.39e-08	ENSG00000168917	TMEM22	no	-	0.04	<0.20
rs11736161	chr4:148999913-149365850	1	2.84e-06	ENSG00000151623	NR3C2	yes	rs4835111;rs3846307	0.04	<0.20
rs77034317	chr17:41843490-42277453	17	1.9e-07	ENSG00000161654	LSM12	no	-	0.04	<0.20
rs113658216	chr2:148602086-148688393	1	7.05e-07	ENSG00000121989	ACVR2A	yes	rs13016512	0.04	<0.20
rs8049644	chr16:89154783-89261900	3	3.36e-08	ENSG00000180422	LINC00304	no	-	0.04	<0.20
rs34033684	chr7:23349828-23571660	2	1.59e-06	ENSG00000136231	IGF2BP3	yes	-	0.05	<0.20
rs10247738	chr7:44256749-44374176	1	4.58e-06	ENSG00000058404	CAMK2B	yes	-	0.05	<0.20
rs942033	chr13:112554299-112555490	1	3.86e-06	ENSG00000226903	LINC00354	yes	-	0.05	<0.20
rs12121824	chr1:103342023-103574052	1	4.69e-07	ENSG00000060718	COL11A1	yes	rs2783570	0.05	<0.20
rs12527704	chr6:129204286-129837714	1	1.33e-08	ENSG00000196569	LAMA2	yes	rs7760943;rs7453253;rs7751571	0.05	<0.20
rs2546651	chr5:135465196-135701225	3	8.16e-08	ENSG00000113658	SMAD5	no	rs7732110;rs3206634	0.05	<0.20
rs13434116	chr3:135684515-136729927	8	3.39e-08	ENSG00000174579	MSL2	no	-	0.05	<0.20
rs148294454	chr8:38020839-38326352	8	6.62e-07	ENSG00000077782	FGFR1	no	-	0.05	<0.20
rs569670	chr1:109852192-110045554	5	7.05e-07	ENSG00000162650	ATXN7L2	yes	-	0.05	<0.20
rs9956461	chr18:36786888-37380282	1	5.48e-06	ENSG00000249862	-	yes	-	0.05	<0.20
rs2378261	chr20:33516236-33865928	4	3.28e-06	ENSG00000100991	TRPC4AP	no	rs6120819;rs6120777	0.05	<0.20
rs27003;rs28412976	chr5:92953775-94620279	5	2.48e-06	ENSG00000185261	KIAA0825	yes	-	0.06	<0.20
rs12527127	chr6:117639374-117923691	2	4.41e-06	ENSG00000164465	DCBLD1	yes	rs13195673;rs210645	0.06	<0.20
rs74417430	chr22:31795509-32303001	6	3.61e-06	ENSG00000100150	DEPDC5	no	-	0.06	>0.20
rs13064780	chr3:48701364-49708978	27	4.52e-07	ENSG00000185909	KLHDC8B	no	rs11706189	0.06	>0.20
rs8018823	chr14:37147636-38069245	4	1.09e-06	ENSG00000258708	-	no	-	0.06	>0.20
rs61779314	chr1:39546988-40011859	4	1.46e-08	ENSG00000255103	KIAA0754	no	-	0.06	>0.20
rs113985803	chr17:65821637-66033571	2	1.97e-09	ENSG00000171634	BPTF	no	-	0.06	>0.20
rs12619326	chr2:168675182-168727366	1	2.24e-07	ENSG00000172318	B3GALT1	yes	-	0.06	>0.20
rs13064780	chr3:48701364-49708978	27	4.52e-07	ENSG00000172046	USP19	no	-	0.06	>0.20
rs11998578	chr8:95499921-95565757	2	4.57e-07	ENSG00000212997	-	no	-	0.06	>0.20
rs13064780	chr3:48701364-49708978	27	4.52e-07	ENSG00000177479	ARIH2	no	rs7628719	0.06	>0.20
rs10204585	chr2:171571861-171717661	3	1.74e-08	ENSG00000204335	SP5	yes	-	0.06	>0.20
rs13064780	chr3:48701364-49708978	27	4.52e-07	ENSG00000198218	QRICH1	no	rs4974083	0.06	>0.20
rs8018823	chr14:37147636-38069245	4	1.09e-06	ENSG00000151338	MIPOL1	yes	rs1884803	0.07	>0.20
rs143960646	chr17:27573877-27621166	2	2.16e-07	ENSG00000108255	CRYBA1	yes	-	0.07	>0.20
rs73581580	chr9:140201348-140317714	1	2.48e-17	ENSG00000187609	EXD3	no	-	0.07	>0.20
rs7023126	chr9:16416404-16870841	1	9.15e-07	ENSG00000173068	BNC2	yes	rs10962474	0.07	>0.20
rs7081943	chr10:107900022-107959138	1	5.32e-06	ENSG00000229775	-	yes	-	0.07	>0.20
rs59713597	chr10:18429606-18830798	1	1.7e-06	ENSG00000165995	CACNB2	yes	rs7076247;rs10828803	0.07	>0.20
rs7115922	chr11:13983914-14289646	1	4.05e-06	ENSG00000152268	SPON1	yes	rs1528643	0.07	>0.20
rs6728904	chr2:198256698-199437305	10	9.64e-08	ENSG00000115524	SF3B1	no	rs4685	0.07	>0.20
rs138160327	chr3:174156363-175523428	1	5.31e-06	ENSG00000177694	NAALADL2	no	rs4280646	0.07	>0.20
rs182915962	chr8:143530791-143763386	4	1.06e-07	ENSG00000253753	-	yes	-	0.07	>0.20
rs933738	chr12:49760367-50158717	7	1.19e-06	ENSG00000135519	KCNH3	yes	rs11830144	0.07	>0.20
rs2856238	chr3:49895421-50258411	8	4.55e-13	ENSG00000001617	SEMA3F	no	-	0.07	>0.20
rs2378261	chr20:33516236-33865928	4	3.28e-06	ENSG00000078814	MYH7B	no	-	0.07	>0.20
rs2006281	chr14:104182067-104313927	2	9.64e-08	ENSG00000100711	ZFYVE21	no	rs722637	0.08	>0.20
rs60616825	chr5:139739787-140086266	13	4.22e-06	ENSG00000131503	ANKHD1	no	rs250428;rs1835959;rs2337137	0.08	>0.20
rs3735259	chr7:97481430-97501854	1	5.04e-08	ENSG00000070669	ASNS	yes	rs11983172;rs11983172	0.08	>0.20
rs8018823	chr14:37147636-38069245	4	1.09e-06	ENSG00000183032	SLC25A21	no	rs848087	0.08	>0.20
rs3863241	chr8:73921099-74036323	2	7.33e-07	ENSG00000147601	TERF1	yes	-	0.08	>0.20
rs78278289	chr5:157600609-157603430	1	1.99e-06	ENSG00000253792	-	yes	-	0.08	>0.20
rs2856238	chr3:49895421-50258411	8	4.55e-13	ENSG00000004534	RBM6	no	rs2245365	0.08	>0.20
rs10224368	chr7:938415-1177896	5	8.16e-08	ENSG00000073067	CYP2W1	no	-	0.08	>0.20
rs113247159	chr7:140152840-140179369	1	6.99e-08	ENSG00000133606	MKRN1	yes	-	0.08	>0.20
rs601100	chr11:65590493-65659105	7	6.85e-07	ENSG00000172757	CFL1	no	-	0.08	>0.20
rs3757540	chr7:121958481-122526813	1	1.15e-06	ENSG00000081803	CADPS2	no	rs3919490	0.08	>0.20
rs9846954	chr3:183852826-184402546	4	4.22e-06	ENSG00000114867	EIF4G1	yes	rs885838;rs7652280	0.08	>0.20
rs9302631	chr16:71599563-71962913	7	6.97e-09	ENSG00000166747	AP1G1	no	rs17356316	0.08	>0.20
rs9846954	chr3:183852826-184402546	4	4.22e-06	ENSG00000145191	EIF2B5	no	-	0.08	>0.20
rs310468	chr19:56102738-56114504	2	3.06e-06	ENSG00000179943	FIZ1	yes	-	0.08	>0.20
rs13064780	chr3:48701364-49708978	27	4.52e-07	ENSG00000173402	DAG1	no	rs6784820	0.09	>0.20
rs11871043	chr17:43100710-43210580	3	2.26e-08	ENSG00000172992	DCAKD	no	rs4793172	0.09	>0.20
rs933738	chr12:49760367-50158717	7	1.19e-06	ENSG00000187778	MCRS1	no	rs2720295	0.09	>0.20
rs13064780	chr3:48701364-49708978	27	4.52e-07	ENSG00000068745	IP6K2	no	-	0.09	>0.20
rs150724256	chr2:105974169-106054960	1	2.44e-08	ENSG00000115641	FHL2	no	rs10190186	0.09	>0.20
rs35812151	chr4:17802278-18023499	3	7.91e-07	ENSG00000178177	LCORL	no	rs4270585	0.1	>0.20
rs1946247	chr5:160715436-160976050	1	5.26e-09	ENSG00000145864	GABRB2	no	-	0.1	>0.20
rs2175460	chr6:24126350-24156424	1	4.41e-06	ENSG00000152954	NRSN1	yes	-	0.1	>0.20
rs7798894	chr7:21467652-21554440	1	3.8e-08	ENSG00000105866	SP4	no	rs12669528;rs6966442	0.1	>0.20
rs10781493	chr9:80331003-80646374	1	6.18e-06	ENSG00000156052	GNAQ	yes	rs7860911	0.1	>0.20
rs13064780	chr3:48701364-49708978	27	4.52e-07	ENSG00000178467	P4HTM	no	-	0.1	>0.20
rs61779314	chr1:39546988-40011859	4	1.46e-08	ENSG00000127603	MACF1	no	rs645061;rs6700698	0.1	>0.20
rs933738	chr12:49760367-50158717	7	1.19e-06	ENSG00000139644	TMBIM6	no	-	0.11	>0.20
rs34033684	chr7:23349828-23571660	2	1.59e-06	ENSG00000164548	TRA2A	no	-	0.11	>0.20
rs34772405	chr5:170814120-170884627	2	4.43e-10	ENSG00000156427	FGF18	yes	rs919325	0.11	>0.20
rs7078198;rs7905192	chr10:12391481-12877545	1	1.92e-08	ENSG00000183049	CAMK1D	yes	rs1757051;rs2482023;rs1627294	0.11	>0.20
rs4812698	chr20:42086568-42092245	1	2.28e-06	ENSG00000124193	SRSF6	yes	rs12264	0.11	>0.20
rs9302631	chr16:71599563-71962913	7	6.97e-09	ENSG00000040199	PHLPP2	no	-	0.11	>0.20
rs114635781	chr6:39282474-39872648	3	5.02e-06	ENSG00000095981	KCNK16	yes	rs6903109	0.11	>0.20
rs17391694	chr1:77747736-78604133	9	4.85e-07	ENSG00000162613	FUBP1	no	-	0.11	>0.20
rs13434116	chr3:135684515-136729927	8	3.39e-08	ENSG00000118007	STAG1	yes	rs3931416	0.12	>0.20
rs2111592	chr2:207938861-208100790	2	6.99e-08	ENSG00000118263	KLF7	yes	rs2287503	0.12	>0.20
rs27003;rs28412976	chr5:92953775-94620279	5	2.48e-06	ENSG00000248483	POU5F2	no	-	0.12	>0.20
rs73016459	chr6:161768452-163736524	2	3.75e-06	ENSG00000185345	PARK2	no	rs2209247;rs13202365	0.12	>0.20
rs4984680	chr16:691039-818865	11	1.45e-06	ENSG00000140983	RHOT2	yes	rs6597	0.13	>0.20
rs74417430	chr22:31795509-32303001	6	3.61e-06	ENSG00000184708	EIF4ENIF1	no	rs2006771	0.13	>0.20
rs193796	chr7:105517242-105676877	1	1.51e-06	ENSG00000128536	CDHR3	yes	rs4730148	0.13	>0.20
rs6769697	chr3:43120724-43147568	1	1.16e-06	ENSG00000144647	C3orf39	yes	rs1878722	0.13	>0.20
rs2408496	chr12:46581584-46767561	3	4.41e-06	ENSG00000258096	-	no	-	0.13	>0.20
rs35824797	chr19:19322782-19469564	5	2.28e-07	ENSG00000187664	HAPLN4	no	-	0.13	>0.20
rs6728904	chr2:198256698-199437305	10	9.64e-08	ENSG00000115896	PLCL1	no	rs2117339	0.13	>0.20
rs148294454	chr8:38020839-38326352	8	6.62e-07	ENSG00000156735	BAG4	no	rs4733930	0.13	>0.20
rs746839	chr8:142402093-142441620	1	2.65e-10	ENSG00000184489	PTP4A3	yes	-	0.14	>0.20
rs2006281	chr14:104182067-104313927	2	9.64e-08	ENSG00000088808	PPP1R13B	yes	rs6576009	0.14	>0.20
rs601100	chr11:65590493-65659105	7	6.85e-07	ENSG00000175602	CCDC85B	no	-	0.14	>0.20
rs62241333	chr3:19920964-20053822	3	2.66e-06	ENSG00000144566	RAB5A	no	rs13072891	0.14	>0.20
rs1108342	chr20:60813580-60871268	1	3.34e-06	ENSG00000130703	OSBPL2	no	rs3088238;rs3088238	0.14	>0.20
rs13065490	chr3:44916100-45077558	3	1.65e-06	ENSG00000163810	TGM4	no	-	0.14	>0.20
rs182915962	chr8:143530791-143763386	4	1.06e-07	ENSG00000234616	JRK	no	-	0.14	>0.20
rs11946704	chr4:46037786-46126098	1	3.24e-06	ENSG00000163285	GABRG1	yes	-	0.14	>0.20
rs186400594	chr2:36583069-36778278	1	2.13e-06	ENSG00000150938	CRIM1	yes	-	0.15	>0.20
rs77034317	chr17:41843490-42277453	17	1.9e-07	ENSG00000168591	TMUB2	no	rs228754	0.16	>0.20
rs4984680	chr16:691039-818865	11	1.45e-06	ENSG00000103269	RHBDL1	no	rs2076425	0.16	>0.20
rs13064780	chr3:48701364-49708978	27	4.52e-07	ENSG00000172037	LAMB2	no	-	0.16	>0.20
rs60616825	chr5:139739787-140086266	13	4.22e-06	ENSG00000112855	HARS2	no	rs801171	0.16	>0.20
rs6728904	chr2:198256698-199437305	10	9.64e-08	ENSG00000115541	HSPE1	no	rs787980	0.16	>0.20
rs12435797	chr14:73704205-74025651	4	1.89e-10	ENSG00000133961	NUMB	no	rs2079319;rs3087637	0.17	>0.20
rs12527127	chr6:117639374-117923691	2	4.41e-06	ENSG00000047932	GOPC	no	-	0.17	>0.20
rs11158366	chr14:62453803-62568431	1	5.12e-06	ENSG00000139973	SYT16	yes	-	0.17	>0.20
rs8183283	chr20:51588946-52107617	1	4.22e-06	ENSG00000182463	TSHZ2	yes	-	0.17	>0.20
rs35824797	chr19:19322782-19469564	5	2.28e-07	ENSG00000129933	MAU2	yes	rs2301668	0.17	>0.20
rs892087	chr19:10713121-10942586	4	7.25e-07	ENSG00000129351	ILF3	no	rs4804519;rs2043305	0.17	>0.20
rs77034317	chr17:41843490-42277453	17	1.9e-07	ENSG00000168597	C17orf65	no	rs227580	0.17	>0.20
rs11101596	chr10:134884433-135039916	2	3.29e-09	ENSG00000171798	KNDC1	yes	rs2998144	0.17	>0.20
rs7815978	chr8:1054882-1212580	1	4.84e-06	ENSG00000254269	-	yes	-	0.18	>0.20
rs2824183	chr21:18811208-18821503	1	8.65e-07	ENSG00000232560	C21orf37	yes	-	0.18	>0.20
rs60009779	chr2:73300510-73511559	5	4.64e-06	ENSG00000135624	CCT7	no	rs12464589;rs12104774	0.18	>0.20
rs9846954	chr3:183852826-184402546	4	4.22e-06	ENSG00000175166	PSMD2	no	-	0.18	>0.20
rs75621460	chr19:41816094-41830785	1	3.82e-06	ENSG00000142039	CCDC97	yes	rs11466345	0.18	>0.20
rs1001774	chr9:125606835-126030855	5	1.46e-06	ENSG00000056586	RC3H2	no	-	0.18	>0.20
rs17391694	chr1:77747736-78604133	9	4.85e-07	ENSG00000162614	NEXN	no	rs1166698	0.18	>0.20
rs285021	chr16:77224819-77236302	1	7.41e-08	ENSG00000103111	MON1B	yes	rs8061864	0.19	>0.20
rs17391694	chr1:77747736-78604133	9	4.85e-07	ENSG00000180488	FAM73A	no	-	0.19	>0.20
rs705696	chr12:56390964-56509935	4	4.91e-08	ENSG00000170515	PA2G4	no	rs12099979	0.19	>0.20
rs2856238	chr3:49895421-50258411	8	4.55e-13	ENSG00000114349	GNAT1	no	-	0.19	>0.20
rs2111019	chr17:55333212-55757658	1	4.22e-06	ENSG00000153944	MSI2	no	rs9899614;rs3826301;rs11079290;rs12603207	0.19	>0.20
rs148294454	chr8:38020839-38326352	8	6.62e-07	ENSG00000239218	RPS20P22	no	-	0.19	>0.20
rs7869969	chr9:96197614-96441869	4	5.05e-10	ENSG00000048828	FAM120A	no	-	0.19	>0.20
rs3863241	chr8:73921099-74036323	2	7.33e-07	ENSG00000164764	C8orf84	no	-	0.19	>0.20
rs148294454	chr8:38020839-38326352	8	6.62e-07	ENSG00000147548	WHSC1L1	no	rs1488936;rs1488934	0.2	>0.20
rs13064780	chr3:48701364-49708978	27	4.52e-07	ENSG00000114302	PRKAR2A	no	rs11716614	0.21	>0.20
rs60616825	chr5:139739787-140086266	13	4.22e-06	ENSG00000113141	IK	no	rs753279	0.21	>0.20
rs11549877	chr19:797392-821967	2	3.18e-08	ENSG00000011304	PTBP1	yes	rs4375794	0.21	>0.20
rs9302631	chr16:71599563-71962913	7	6.97e-09	ENSG00000182149	IST1	yes	-	0.21	>0.20
rs11998578	chr8:95499921-95565757	2	4.57e-07	ENSG00000164944	KIAA1429	yes	-	0.21	>0.20
rs1144928	chr11:65265233-65341413	4	2.24e-06	ENSG00000168056	LTBP3	no	-	0.21	>0.20
rs13434116	chr3:135684515-136729927	8	3.39e-08	ENSG00000073711	PPP2R3A	no	-	0.22	>0.20
rs35824797	chr19:19322782-19469564	5	2.28e-07	ENSG00000105705	SUGP1	no	-	0.22	>0.20
rs60616825	chr5:139739787-140086266	13	4.22e-06	ENSG00000176087	SLC35A4	no	rs6860077	0.22	>0.20
rs12154055	chr6:44355262-44418163	1	1.33e-08	ENSG00000096401	CDC5L	yes	-	0.22	>0.20
rs2309308	chr8:21946670-21990897	3	3.32e-08	ENSG00000158863	FAM160B2	yes	-	0.22	>0.20
rs139642070	chr15:75136071-75343067	7	1.47e-09	ENSG00000178761	C15orf17	no	rs16973172	0.23	>0.20
rs3003602	chr9:130928343-131017527	2	6.33e-08	ENSG00000148337	CIZ1	yes	-	0.23	>0.20
rs13064780	chr3:48701364-49708978	27	4.52e-07	ENSG00000178149	DALRD3	no	-	0.24	>0.20
rs13065490	chr3:44916100-45077558	3	1.65e-06	ENSG00000163812	ZDHHC3	yes	rs2139538	0.25	>0.20
rs13064780	chr3:48701364-49708978	27	4.52e-07	ENSG00000178035	IMPDH2	no	-	0.25	>0.20
rs1001774	chr9:125606835-126030855	5	1.46e-06	ENSG00000171448	ZBTB26	no	-	0.25	>0.20
rs601100	chr11:65590493-65659105	7	6.85e-07	ENSG00000172638	EFEMP2	no	rs1204771	0.26	>0.20
rs4671533	chr2:63348518-64246567	3	1.81e-07	ENSG00000169764	UGP2	no	rs10165165;rs2919222	0.26	>0.20
rs12692596	chr2:161128662-161350305	1	2.28e-06	ENSG00000153250	RBMS1	yes	-	0.26	>0.20
rs143960646	chr17:27573877-27621166	2	2.16e-07	ENSG00000108256	NUFIP2	no	rs8614;rs12452758	0.27	>0.20
rs1359463	chr1:66999066-67213982	1	1.15e-06	ENSG00000118473	SGIP1	no	-	0.27	>0.20
rs190758489	chr12:123468027-123834988	4	3.75e-06	ENSG00000139697	SBNO1	no	rs1790116	0.27	>0.20
rs1021052	chr16:73420704-73455292	1	2.15e-06	ENSG00000258779	-	yes	-	0.28	>0.20
rs147908327	chr20:40701392-41818610	1	1.77e-06	ENSG00000196090	PTPRT	yes	-	0.28	>0.20
rs60183117	chr10:55562531-57387702	1	1.12e-06	ENSG00000150275	PCDH15	yes	rs10763039	0.28	>0.20
rs12891131	chr14:75119880-75390099	6	4.47e-07	ENSG00000119689	DLST	no	rs17102847	0.29	>0.20
rs34811474	chr4:25314407-25420120	2	4.52e-12	ENSG00000053900	ANAPC4	yes	rs1533133	0.29	>0.20
rs569670	chr1:109852192-110045554	5	7.05e-07	ENSG00000143106	PSMA5	no	-	0.29	>0.20
rs9287989	chr2:176788620-176867567	1	3.06e-06	ENSG00000144320	KIAA1715	yes	rs6706026	0.29	>0.20
rs1009784	chr8:127564687-127570638	1	1.73e-06	ENSG00000168672	FAM84B	yes	rs12546489	0.29	>0.20
rs11760737	chr7:1855383-2272878	1	2.38e-07	ENSG00000002822	MAD1L1	yes	rs7783715	0.3	>0.20
rs2856238	chr3:49895421-50258411	8	4.55e-13	ENSG00000164078	MST1R	no	-	0.3	>0.20
rs147302111	chr6:128960333-128960798	1	3.37e-06	ENSG00000220110	-	yes	-	0.3	>0.20
rs509345	chr1:150240600-150486265	7	4.55e-13	ENSG00000117360	PRPF3	no	rs1050818	0.3	>0.20
rs857253	chr20:3088219-3140842	2	1.51e-06	ENSG00000185019	UBOX5	no	rs306757;rs2422843	0.3	>0.20
rs28428925	chr3:107149777-107530171	2	7.22e-10	ENSG00000245070	-	no	-	0.31	>0.20
rs149780468	chr6:140388572-140414858	1	5.73e-07	ENSG00000236013	-	yes	-	0.31	>0.20
rs34884217	chr4:778745-952444	3	7.35e-08	ENSG00000178950	GAK	no	rs6964	0.31	>0.20
rs509345	chr1:150240600-150486265	7	4.55e-13	ENSG00000159208	C1orf51	no	-	0.31	>0.20
rs61779314	chr1:39546988-40011859	4	1.46e-08	ENSG00000182109	-	no	-	0.31	>0.20
rs4841510	chr8:10753555-11058875	5	4.26e-07	ENSG00000254936	-	no	-	0.31	>0.20
rs310468	chr19:56102738-56114504	2	3.06e-06	ENSG00000171443	ZNF524	no	rs1423054	0.31	>0.20
rs12154181	chr6:20534688-21232635	1	7.66e-08	ENSG00000145996	CDKAL1	no	rs10946439	0.32	>0.20
rs77034317	chr17:41843490-42277453	17	1.9e-07	ENSG00000091947	TMEM101	yes	rs16940462	0.32	>0.20
rs13064780	chr3:48701364-49708978	27	4.52e-07	ENSG00000145029	NICN1	no	rs3870339	0.33	>0.20
rs60616825	chr5:139739787-140086266	13	4.22e-06	ENSG00000170445	HARS	no	rs2569188	0.33	>0.20
rs1144928	chr11:65265233-65341413	4	2.24e-06	ENSG00000142186	SCYL1	yes	-	0.33	>0.20
rs11871043	chr17:43100710-43210580	3	2.26e-08	ENSG00000136448	NMT1	yes	rs2239916	0.34	>0.20
rs60009779	chr2:73300510-73511559	5	4.64e-06	ENSG00000135617	PRADC1	no	rs7599223	0.34	>0.20
rs13136239	chr4:140640419-141075338	1	1.49e-09	ENSG00000196782	MAML3	yes	-	0.34	>0.20
rs197441	chr1:112223252-112531777	4	4.53e-09	ENSG00000064703	DDX20	no	rs11811128	0.34	>0.20
rs34945223	chr18:77623668-77659816	1	2.03e-06	ENSG00000178342	KCNG2	yes	-	0.34	>0.20
rs17391694	chr1:77747736-78604133	9	4.85e-07	ENSG00000036549	ZZZ3	no	rs17385707;rs17385707	0.34	>0.20
rs77034317	chr17:41843490-42277453	17	1.9e-07	ENSG00000161647	MPP3	no	-	0.35	>0.20
rs12891131	chr14:75119880-75390099	6	4.47e-07	ENSG00000119682	KIAA0317	no	-	0.35	>0.20
rs892087	chr19:10713121-10942586	4	7.25e-07	ENSG00000079805	DNM2	no	-	0.35	>0.20
rs12155241	chr7:150521715-150558592	1	1.99e-07	ENSG00000002726	ABP1	yes	rs6464101	0.36	>0.20
rs1802669	chr10:21783421-22292698	4	5.95e-09	ENSG00000136770	DNAJC1	no	-	0.36	>0.20
rs11993435	chr8:135490031-135725292	1	9.64e-08	ENSG00000066827	ZFAT	yes	rs11780632	0.37	>0.20
rs139642070	chr15:75136071-75343067	7	1.47e-09	ENSG00000178802	MPI	no	rs4886636	0.37	>0.20
rs34884217	chr4:778745-952444	3	7.35e-08	ENSG00000127419	TMEM175	yes	rs6599389	0.37	>0.20
rs74417430	chr22:31795509-32303001	6	3.61e-06	ENSG00000185721	DRG1	no	rs2413054	0.38	>0.20
rs138480502	chr8:25316513-25365436	1	1.77e-06	ENSG00000184661	CDCA2	yes	-	0.38	>0.20
rs27003;rs28412976	chr5:92953775-94620279	5	2.48e-06	ENSG00000251023	-	yes	-	0.38	>0.20
rs4841510	chr8:10753555-11058875	5	4.26e-07	ENSG00000254839	-	no	-	0.38	>0.20
rs139642070	chr15:75136071-75343067	7	1.47e-09	ENSG00000178741	COX5A	no	-	0.39	>0.20
rs967823	chr17:49707675-50237377	1	3.52e-13	ENSG00000154975	CA10	yes	rs6504736	0.39	>0.20
rs13434116	chr3:135684515-136729927	8	3.39e-08	ENSG00000114054	PCCB	no	rs1153877	0.39	>0.20
rs2386584	chr15:91498100-91565833	3	8.44e-10	ENSG00000198901	PRC1	yes	rs7601	0.39	>0.20
rs190758489	chr12:123468027-123834988	4	3.75e-06	ENSG00000051825	MPHOSPH9	no	-	0.39	>0.20
rs4984680	chr16:691039-818865	11	1.45e-06	ENSG00000127580	WDR24	no	rs4984682	0.4	>0.20
rs6728904	chr2:198256698-199437305	10	9.64e-08	ENSG00000144381	HSPD1	no	-	0.4	>0.20
rs2386584	chr15:91498100-91565833	3	8.44e-10	ENSG00000184056	VPS33B	no	rs7162685	0.4	>0.20
rs10007304	chr4:93225550-94695707	1	1.59e-06	ENSG00000152208	GRID2	yes	-	0.4	>0.20
rs4984680	chr16:691039-818865	11	1.45e-06	ENSG00000161996	WDR90	no	-	0.41	>0.20
rs190758489	chr12:123468027-123834988	4	3.75e-06	ENSG00000090975	PITPNM2	no	-	0.41	>0.20
rs13064780	chr3:48701364-49708978	27	4.52e-07	ENSG00000225399	-	yes	-	0.41	>0.20
rs13065490	chr3:44916100-45077558	3	1.65e-06	ENSG00000075914	EXOSC7	no	-	0.41	>0.20
rs77034317	chr17:41843490-42277453	17	1.9e-07	ENSG00000141349	G6PC3	no	rs850856	0.42	>0.20
rs11152989	chr6:96969471-97003152	1	3.28e-06	ENSG00000014123	UFL1	yes	rs2205754	0.42	>0.20
rs77034317	chr17:41843490-42277453	17	1.9e-07	ENSG00000125319	C17orf53	no	rs11079983	0.43	>0.20
rs35490707	chr20:62375019-62462597	1	4.22e-06	ENSG00000130584	ZBTB46	yes	rs13043797;rs816951	0.43	>0.20
rs4834349	chr4:114372188-114683083	1	4.05e-06	ENSG00000145349	CAMK2D	yes	-	0.43	>0.20
rs13064780	chr3:48701364-49708978	27	4.52e-07	ENSG00000172053	QARS	no	rs11706052	0.44	>0.20
rs35812151	chr4:17802278-18023499	3	7.91e-07	ENSG00000109805	NCAPG	no	-	0.44	>0.20
rs13064780	chr3:48701364-49708978	27	4.52e-07	ENSG00000178057	NDUFAF3	no	rs10865954	0.44	>0.20
rs60616825	chr5:139739787-140086266	13	4.22e-06	ENSG00000146007	ZMAT2	yes	rs2302104	0.44	>0.20
rs2856238	chr3:49895421-50258411	8	4.55e-13	ENSG00000188338	SLC38A3	no	-	0.45	>0.20
rs509345	chr1:150240600-150486265	7	4.55e-13	ENSG00000143374	TARS2	no	-	0.45	>0.20
rs4841510	chr8:10753555-11058875	5	4.26e-07	ENSG00000255310	-	no	-	0.45	>0.20
rs80002698	chr21:35552978-35562220	1	1.59e-06	ENSG00000227456	LINC00310	yes	-	0.46	>0.20
rs11577900	chr1:201592411-201915716	3	1.3e-06	ENSG00000163431	LMOD1	no	rs3738289	0.46	>0.20
rs4259479	chr9:111616871-111619239	1	3.75e-06	ENSG00000148156	ACTL7B	yes	rs10816708	0.46	>0.20
rs1606656	chr17:68164814-68176160	1	2.71e-07	ENSG00000123700	KCNJ2	yes	rs4968799	0.47	>0.20
rs112972565;rs1592625	chr8:113235157-114449328	1	5.73e-07	ENSG00000164796	CSMD3	yes	-	0.48	>0.20
rs4671533	chr2:63348518-64246567	3	1.81e-07	ENSG00000143952	VPS54	no	-	0.48	>0.20
rs35812151	chr4:17802278-18023499	3	7.91e-07	ENSG00000163257	DCAF16	yes	-	0.49	>0.20
rs60616825	chr5:139739787-140086266	13	4.22e-06	ENSG00000113119	TMCO6	no	rs2245643	0.49	>0.20
rs4984680	chr16:691039-818865	11	1.45e-06	ENSG00000161999	JMJD8	no	-	0.49	>0.20
rs569670	chr1:109852192-110045554	5	7.05e-07	ENSG00000143028	SYPL2	no	-	0.49	>0.20
rs8018823	chr14:37147636-38069245	4	1.09e-06	ENSG00000129514	FOXA1	no	-	0.49	>0.20
rs892087	chr19:10713121-10942586	4	7.25e-07	ENSG00000213339	QTRT1	yes	-	0.5	>0.20
rs114635781	chr6:39282474-39872648	3	5.02e-06	ENSG00000164627	KIF6	no	rs2561435	0.5	>0.20
rs4841510	chr8:10753555-11058875	5	4.26e-07	ENSG00000254556	-	no	-	0.52	>0.20
rs6897726	chr5:117618270-117620477	1	1.12e-06	ENSG00000250427	-	yes	-	0.52	>0.20
rs11256297	chr10:10100685-10105465	1	9.15e-07	ENSG00000224788	-	yes	-	0.53	>0.20
rs77034317	chr17:41843490-42277453	17	1.9e-07	ENSG00000108861	DUSP3	no	rs1230395	0.53	>0.20
rs148294454	chr8:38020839-38326352	8	6.62e-07	ENSG00000085788	DDHD2	no	rs6999796	0.53	>0.20
rs1941562	chr18:39535171-39667794	1	1.81e-07	ENSG00000078142	PIK3C3	yes	-	0.53	>0.20
rs4784615	chr16:55880066-55989943	1	1.19e-06	ENSG00000159398	CES5A	yes	-	0.54	>0.20
rs12891131	chr14:75119880-75390099	6	4.47e-07	ENSG00000119616	FCF1	no	rs2270424	0.54	>0.20
rs77034317	chr17:41843490-42277453	17	1.9e-07	ENSG00000131096	PYY	no	rs1642592	0.55	>0.20
rs3766823	chr1:32117848-32230494	2	3.1e-08	ENSG00000084636	COL16A1	yes	-	0.55	>0.20
rs7869969	chr9:96197614-96441869	4	5.05e-10	ENSG00000227603	-	no	-	0.56	>0.20
rs11076728	chr16:88880142-88929094	2	2.8e-07	ENSG00000167515	TRAPPC2L	yes	rs3826061	0.56	>0.20
rs13339225;rs7187633	chr16:82660663-83829174	1	1.62e-07	ENSG00000140945	CDH13	yes	rs16962255;rs6565105	0.57	>0.20
rs2386584	chr15:91498100-91565833	3	8.44e-10	ENSG00000166965	RCCD1	no	rs2290202;rs16945239	0.57	>0.20
rs61235686	chr7:95749532-95951459	1	8.44e-10	ENSG00000004864	SLC25A13	yes	rs12216562;rs448	0.58	>0.20
rs4886867	chr15:74275547-74339112	2	1.61e-07	ENSG00000067221	STOML1	no	rs2507	0.58	>0.20
rs139911223	chr16:88636789-88698374	1	2.88e-06	ENSG00000158545	ZC3H18	no	rs2254073	0.58	>0.20
rs76629226	chr6:111981535-112194655	1	8.08e-08	ENSG00000010810	FYN	no	rs17072881;rs6926405	0.58	>0.20
rs1144928	chr11:65265233-65341413	4	2.24e-06	ENSG00000173465	SSSCA1	no	-	0.59	>0.20
rs857253	chr20:3088219-3140842	2	1.51e-06	ENSG00000215251	FASTKD5	yes	rs2422859	0.59	>0.20
rs115159481	chr19:49999634-50046889	3	7.33e-07	ENSG00000142534	RPS11	no	-	0.59	>0.20
rs4984680	chr16:691039-818865	11	1.45e-06	ENSG00000197727	-	no	-	0.59	>0.20
rs10048284	chr18:54814387-54815669	1	2.15e-06	ENSG00000228075	-	yes	-	0.6	>0.20
rs34772405	chr5:170814120-170884627	2	4.43e-10	ENSG00000181163	NPM1	no	-	0.61	>0.20
rs215697	chr7:31790793-32338941	1	7.66e-08	ENSG00000154678	PDE1C	yes	rs12665987;rs6960612;rs170016	0.61	>0.20
rs6846809	chr4:152330368-152682175	4	2.43e-06	ENSG00000164142	FAM160A1	no	-	0.61	>0.20
rs623712	chr3:182511288-183146566	5	3.06e-06	ENSG00000053524	MCF2L2	no	-	0.63	>0.20
rs3104594	chr17:18281079-18547740	3	1.82e-06	ENSG00000220161	-	no	-	0.63	>0.20
rs2245344	chr2:9983483-10074537	1	1.51e-06	ENSG00000115750	TAF1B	yes	rs2245344;rs2245344	0.64	>0.20
rs705696	chr12:56390964-56509935	4	4.91e-08	ENSG00000065361	ERBB3	yes	rs705702	0.64	>0.20
rs13434116	chr3:135684515-136729927	8	3.39e-08	ENSG00000174564	IL20RB	no	-	0.64	>0.20
rs61779314	chr1:39546988-40011859	4	1.46e-08	ENSG00000183682	BMP8A	yes	-	0.64	>0.20
rs71513872	chr8:22077222-22109485	2	4.61e-07	ENSG00000168495	POLR3D	yes	-	0.64	>0.20
rs60616825	chr5:139739787-140086266	13	4.22e-06	ENSG00000120314	WDR55	no	rs801399	0.64	>0.20
rs601100	chr11:65590493-65659105	7	6.85e-07	ENSG00000172732	MUS81	no	rs659824	0.65	>0.20
rs4984680	chr16:691039-818865	11	1.45e-06	ENSG00000172366	FAM195A	no	-	0.65	>0.20
rs2856238	chr3:49895421-50258411	8	4.55e-13	ENSG00000164077	MON1A	no	-	0.66	>0.20
rs60009779	chr2:73300510-73511559	5	4.64e-06	ENSG00000135632	SMYD5	yes	rs2421547	0.66	>0.20
rs115159481	chr19:49999634-50046889	3	7.33e-07	ENSG00000142552	RCN3	no	rs8108243	0.67	>0.20
rs892087	chr19:10713121-10942586	4	7.25e-07	ENSG00000129353	SLC44A2	no	rs892078	0.67	>0.20
rs7687633	chr4:130692814-130876523	1	3.8e-08	ENSG00000249618	-	yes	-	0.67	>0.20
rs776942	chr8:107282473-107782473	2	1.77e-06	ENSG00000174429	ABRA	yes	-	0.67	>0.20
rs56090516	chr3:70048728-70064469	1	2.84e-06	ENSG00000240405	-	yes	-	0.67	>0.20
rs184690436	chr5:122680579-122759286	1	4.08e-07	ENSG00000168944	CEP120	yes	-	0.68	>0.20
rs60616825	chr5:139739787-140086266	13	4.22e-06	ENSG00000131495	NDUFA2	no	-	0.68	>0.20
rs1987136	chr9:108456825-108538893	1	3.28e-06	ENSG00000095209	TMEM38B	yes	-	0.68	>0.20
rs11076728	chr16:88880142-88929094	2	2.8e-07	ENSG00000141012	GALNS	no	rs4695	0.68	>0.20
rs623712	chr3:182511288-183146566	5	3.06e-06	ENSG00000058063	ATP11B	no	rs4859137;rs2030585	0.68	>0.20
rs60616825	chr5:139739787-140086266	13	4.22e-06	ENSG00000213523	SRA1	no	rs250431	0.69	>0.20
rs601100	chr11:65590493-65659105	7	6.85e-07	ENSG00000172500	FIBP	no	rs641018;rs641018	0.7	>0.20
rs148294454	chr8:38020839-38326352	8	6.62e-07	ENSG00000175324	LSM1	yes	rs10958606	0.7	>0.20
rs509345	chr1:150240600-150486265	7	4.55e-13	ENSG00000143369	ECM1	no	-	0.7	>0.20
rs710046	chr14:62162231-62214976	1	1.34e-06	ENSG00000100644	HIF1A	yes	rs1951962;rs12434438	0.7	>0.20
rs933738	chr12:49760367-50158717	7	1.19e-06	ENSG00000161791	FMNL3	no	rs11169109	0.71	>0.20
rs7943679	chr11:76493295-76509198	1	2.2e-07	ENSG00000182704	TSKU	yes	-	0.71	>0.20
rs62241333	chr3:19920964-20053822	3	2.66e-06	ENSG00000183977	PP2D1	yes	-	0.71	>0.20
rs263486	chr1:87170259-87213867	1	1.49e-06	ENSG00000097033	SH3GLB1	yes	-	0.72	>0.20
rs10789406	chr1:41972036-42501596	1	7.25e-07	ENSG00000127124	HIVEP3	no	rs710243	0.72	>0.20
rs7869969	chr9:96197614-96441869	4	5.05e-10	ENSG00000188938	FAM120AOS	yes	rs11791374	0.72	>0.20
rs71359336	chr18:28570052-28622781	1	5.14e-06	ENSG00000134762	DSC3	yes	-	0.72	>0.20
rs2378261	chr20:33516236-33865928	4	3.28e-06	ENSG00000100983	GSS	yes	-	0.73	>0.20
rs509345	chr1:150240600-150486265	7	4.55e-13	ENSG00000187145	MRPS21	yes	-	0.73	>0.20
rs7198514	chr16:58699013-58718674	1	3.26e-06	ENSG00000103042	SLC38A7	yes	rs12696	0.73	>0.20
rs10204585	chr2:171571861-171717661	3	1.74e-08	ENSG00000234350	-	no	-	0.73	>0.20
rs10075828	chr5:119799973-120023027	1	2.53e-08	ENSG00000184838	PRR16	yes	-	0.74	>0.20
rs7603311	chr2:48859428-48982880	1	3.06e-06	ENSG00000138039	LHCGR	yes	rs12987764	0.74	>0.20
rs13064780	chr3:48701364-49708978	27	4.52e-07	ENSG00000188315	C3orf62	no	rs4955411	0.74	>0.20
rs27003;rs28412976	chr5:92953775-94620279	5	2.48e-06	ENSG00000175471	MCTP1	no	rs718184	0.75	>0.20
rs13064780	chr3:48701364-49708978	27	4.52e-07	ENSG00000145022	TCTA	no	rs9881860	0.75	>0.20
rs1001774	chr9:125606835-126030855	5	1.46e-06	ENSG00000186130	ZBTB6	no	-	0.76	>0.20
rs12435797	chr14:73704205-74025651	4	1.89e-10	ENSG00000100767	PAPLN	no	rs214267	0.76	>0.20
rs9302631	chr16:71599563-71962913	7	6.97e-09	ENSG00000140832	MARVELD3	no	-	0.76	>0.20
rs11599424	chr10:3818188-3827473	1	1.82e-06	ENSG00000067082	KLF6	yes	rs4514308	0.76	>0.20
rs314261	chr6:105404923-105531207	1	1.92e-08	ENSG00000187772	LIN28B	yes	-	0.76	>0.20
rs9563769	chr13:60239717-60738119	2	5.73e-07	ENSG00000139734	DIAPH3	no	rs1336517	0.77	>0.20
rs77034317	chr17:41843490-42277453	17	1.9e-07	ENSG00000108849	PPY	no	-	0.77	>0.20
rs6728904	chr2:198256698-199437305	10	9.64e-08	ENSG00000247626	MARS2	no	-	0.78	>0.20
rs12134567	chr1:176432307-176814735	1	5.43e-06	ENSG00000116183	PAPPA2	yes	-	0.78	>0.20
rs55670730	chr11:43577986-43878167	1	5.73e-07	ENSG00000149084	HSD17B12	no	rs1518814	0.79	>0.20
rs72923890	chr11:56542737-56543682	1	9.84e-07	ENSG00000181296	-	yes	-	0.8	>0.20
rs17391694	chr1:77747736-78604133	9	4.85e-07	ENSG00000235927	NEXN-AS1	no	-	0.8	>0.20
rs71537090	chr6:99321334-99395849	1	1.95e-06	ENSG00000112234	FBXL4	yes	-	0.81	>0.20
rs74420135	chr12:111471828-112037480	4	5.22e-06	ENSG00000111252	SH2B3	yes	rs2239195	0.81	>0.20
rs1154758	chr5:162864575-162875197	1	9.64e-08	ENSG00000113328	CCNG1	yes	rs169920	0.81	>0.20
rs13064780	chr3:48701364-49708978	27	4.52e-07	ENSG00000173421	CCDC36	no	rs1134043	0.81	>0.20
rs569670	chr1:109852192-110045554	5	7.05e-07	ENSG00000174151	CYB561D1	no	-	0.81	>0.20
rs13064780	chr3:48701364-49708978	27	4.52e-07	ENSG00000145020	AMT	no	rs1568661	0.81	>0.20
rs72678859	chr4:113066553-113110237	1	3.1e-08	ENSG00000174749	C4orf32	yes	rs4833392;rs7661969	0.81	>0.20
rs17391694	chr1:77747736-78604133	9	4.85e-07	ENSG00000162616	DNAJB4	no	-	0.82	>0.20
rs10224368	chr7:938415-1177896	5	8.16e-08	ENSG00000240230	COX19	no	-	0.82	>0.20
rs77034317	chr17:41843490-42277453	17	1.9e-07	ENSG00000161664	ASB16	no	-	0.82	>0.20
rs9302631	chr16:71599563-71962913	7	6.97e-09	ENSG00000198650	TAT	no	-	0.84	>0.20
rs12599033	chr16:88781746-88851372	1	0.000134	ENSG00000103335	PIEZO1	yes	rs4782321	0.84	>0.20
rs60616825	chr5:139739787-140086266	13	4.22e-06	ENSG00000256453	DND1	no	-	0.84	>0.20
rs12435797	chr14:73704205-74025651	4	1.89e-10	ENSG00000258944	-	yes	-	0.84	>0.20
rs6846809	chr4:152330368-152682175	4	2.43e-06	ENSG00000251603	-	no	-	0.85	>0.20
rs73016459	chr6:161768452-163736524	2	3.75e-06	ENSG00000112530	PACRG	yes	rs13202401;rs1764020;rs9458828;rs9365499	0.85	>0.20
rs13064780	chr3:48701364-49708978	27	4.52e-07	ENSG00000221883	C3orf71	no	-	0.85	>0.20
rs6869446	chr5:65502040-65505275	1	3.56e-07	ENSG00000248846	-	yes	-	0.85	>0.20
rs2546651	chr5:135465196-135701225	3	8.16e-08	ENSG00000164621	SMAD5-AS1	no	rs2546665	0.86	>0.20
rs11838686	chr13:111968531-111996596	1	1.85e-06	ENSG00000153495	C13orf16	yes	rs9515403	0.86	>0.20
rs4886867	chr15:74275547-74339112	2	1.61e-07	ENSG00000140464	PML	yes	rs16958273	0.87	>0.20
rs61771920	chr1:73240954-73256963	1	6.85e-07	ENSG00000227016	-	yes	-	0.87	>0.20
rs4984680	chr16:691039-818865	11	1.45e-06	ENSG00000102854	MSLN	no	rs3764246	0.88	>0.20
rs113985803	chr17:65821637-66033571	2	1.97e-09	ENSG00000186665	C17orf58	yes	-	0.88	>0.20
rs9563769	chr13:60239717-60738119	2	5.73e-07	ENSG00000227528	DIAPH3-AS1	yes	-	0.88	>0.20
rs6728904	chr2:198256698-199437305	10	9.64e-08	ENSG00000115520	COQ10B	no	rs7590697	0.88	>0.20
rs148294454	chr8:38020839-38326352	8	6.62e-07	ENSG00000165046	LETM2	no	rs10958700	0.88	>0.20
rs6728904	chr2:198256698-199437305	10	9.64e-08	ENSG00000152430	BOLL	no	-	0.88	>0.20
rs11901649	chr2:21224301-21266945	1	4.47e-07	ENSG00000084674	APOB	yes	-	0.88	>0.20
rs623712	chr3:182511288-183146566	5	3.06e-06	ENSG00000078070	MCCC1	yes	rs3732604	0.88	>0.20
rs1553571	chr10:59951278-60027694	1	4.05e-06	ENSG00000151151	IPMK	yes	-	0.88	>0.20
rs705696	chr12:56390964-56509935	4	4.91e-08	ENSG00000123411	IKZF4	no	-	0.89	>0.20
rs56135201	chr15:40570377-40600136	1	4.99e-06	ENSG00000137841	PLCB2	yes	-	0.89	>0.20
rs6846809	chr4:152330368-152682175	4	2.43e-06	ENSG00000059691	PET112	yes	rs3828546	0.89	>0.20
rs623712	chr3:182511288-183146566	5	3.06e-06	ENSG00000043093	DCUN1D1	no	-	0.89	>0.20
rs10224368	chr7:938415-1177896	5	8.16e-08	ENSG00000146540	C7orf50	no	-	0.9	>0.20
rs139642070	chr15:75136071-75343067	7	1.47e-09	ENSG00000140497	SCAMP2	no	rs872263	0.9	>0.20
rs2309308	chr8:21946670-21990897	3	3.32e-08	ENSG00000173566	NUDT18	no	rs716008	0.9	>0.20
rs3785443	chr17:74561461-74582145	1	1.19e-06	ENSG00000070731	ST6GALNAC2	no	rs2241918	0.91	>0.20
rs1278344	chr10:127700950-128077024	1	1.82e-06	ENSG00000148848	ADAM12	no	rs4272714	0.91	>0.20
rs6075977	chr20:22866308-22866706	1	2.8e-07	ENSG00000213882	-	yes	-	0.91	>0.20
rs76044595	chr3:193848405-193848990	1	3.6e-06	ENSG00000232874	-	yes	-	0.91	>0.20
rs77087420	chr4:123073488-123542224	4	2.09e-06	ENSG00000164113	ADAD1	no	-	0.92	>0.20
rs75435443	chr8:13424352-13425796	1	1.77e-06	ENSG00000164743	C8orf48	yes	-	0.92	>0.20
rs77034317	chr17:41843490-42277453	17	1.9e-07	ENSG00000161653	NAGS	no	-	0.92	>0.20
rs9349379	chr6:12717893-13288645	1	4.52e-07	ENSG00000112137	PHACTR1	yes	rs202029	0.92	>0.20
rs77034317	chr17:41843490-42277453	17	1.9e-07	ENSG00000161649	CD300LG	no	-	0.92	>0.20
rs1339059	chr10:19492779-20079330	1	2.43e-06	ENSG00000204740	C10orf112	yes	-	0.93	>0.20
rs13064780	chr3:48701364-49708978	27	4.52e-07	ENSG00000226913	BSN-AS2	no	-	0.93	>0.20
rs79417970	chr7:55503749-55640681	1	3.35e-06	ENSG00000154978	VOPP1	yes	-	0.93	>0.20
rs13035998;rs2287433;rs4673553;rs73985439	chr2:211295973-213403565	3	4.43e-10	ENSG00000021826	CPS1	yes	-	0.93	>0.20
rs73092542	chr3:71728440-71805647	2	3.71e-07	ENSG00000163412	EIF4E3	yes	rs6804667;rs6804667	0.94	>0.20
rs933738	chr12:49760367-50158717	7	1.19e-06	ENSG00000135436	FAM186B	no	-	0.94	>0.20
rs35824797	chr19:19322782-19469564	5	2.28e-07	ENSG00000213996	TM6SF2	no	-	0.95	>0.20
rs77087420	chr4:123073488-123542224	4	2.09e-06	ENSG00000109471	IL2	no	-	0.95	>0.20
rs13107995	chr4:68283023-68333969	1	1.74e-08	ENSG00000250075	-	yes	-	0.95	>0.20
rs34811474	chr4:25314407-25420120	2	4.52e-12	ENSG00000168228	ZCCHC4	no	-	0.95	>0.20
rs60616825	chr5:139739787-140086266	13	4.22e-06	ENSG00000113073	SLC4A9	no	-	0.96	>0.20
rs74417430	chr22:31795509-32303001	6	3.61e-06	ENSG00000241878	PISD	no	-	0.96	>0.20
rs13135092	chr4:102332443-103352415	2	5.26e-15	ENSG00000138821	SLC39A8	yes	rs7655493	0.96	>0.20
rs34802737	chr8:87878670-88627447	1	5.68e-08	ENSG00000176571	CNBD1	yes	-	0.96	>0.20
rs7526108	chr1:97543299-98386605	1	2.7e-08	ENSG00000188641	DPYD	yes	rs1399291;rs1333717	0.97	>0.20
rs59183318	chr3:59735036-61237133	1	2.13e-06	ENSG00000189283	FHIT	yes	rs2630167	0.97	>0.20
rs13434116	chr3:135684515-136729927	8	3.39e-08	ENSG00000158092	NCK1	no	rs7610507	0.97	>0.20
rs9480155	chr6:155716504-155777037	1	1.19e-06	ENSG00000074771	NOX3	yes	-	0.97	>0.20
rs2768551	chr6:109169619-109295186	1	1.77e-06	ENSG00000118690	ARMC2	yes	rs2806367;rs11962095	0.97	>0.20
rs17391694	chr1:77747736-78604133	9	4.85e-07	ENSG00000137960	GIPC2	no	-	0.97	>0.20
rs13064780	chr3:48701364-49708978	27	4.52e-07	ENSG00000178537	SLC25A20	no	-	0.97	>0.20
rs10224368	chr7:938415-1177896	5	8.16e-08	ENSG00000164849	GPR146	yes	rs1997243	0.98	>0.20
rs8049644	chr16:89154783-89261900	3	3.36e-08	ENSG00000176715	ACSF3	no	rs2002259	0.98	>0.20
rs5770992	chr22:51063446-51066607	1	2.64e-06	ENSG00000100299	ARSA	yes	rs2071421	0.98	>0.20
rs3104594	chr17:18281079-18547740	3	1.82e-06	ENSG00000214860	EVPLL	no	-	0.98	>0.20
rs509345	chr1:150240600-150486265	7	4.55e-13	ENSG00000118292	C1orf54	no	rs2274127	0.98	>0.20
rs10892784	chr11:121986062-121986923	1	2.8e-07	ENSG00000259571	BLID	yes	-	0.98	>0.20
rs2378261	chr20:33516236-33865928	4	3.28e-06	ENSG00000088298	EDEM2	no	rs6058194	0.98	>0.20
rs12435797	chr14:73704205-74025651	4	1.89e-10	ENSG00000187105	HEATR4	no	rs758109;rs11628104	0.99	>0.20
rs925301	chr8:131607545-131667958	1	2.43e-06	ENSG00000253656	-	yes	-	0.99	>0.20
rs77034317	chr17:41843490-42277453	17	1.9e-07	ENSG00000231256	C17orf105	no	-	0.99	>0.20
rs74417430	chr22:31795509-32303001	6	3.61e-06	ENSG00000198089	SFI1	no	rs4820045;rs5753582;rs4820045	0.99	>0.20
rs681724	chr1:60452941-60539442	1	1.96e-06	ENSG00000162598	C1orf87	yes	rs7415657	0.99	>0.20
rs116850181	chr19:55525073-55549632	1	2.77e-06	ENSG00000088053	GP6	yes	rs17836542	0.99	>0.20
rs729448	chr3:73110810-73112488	1	1.92e-06	ENSG00000255423	EBLN2	yes	-	0.99	>0.20
rs2111592	chr2:207938861-208100790	2	6.99e-08	ENSG00000234902	-	no	-	0.99	>0.20
rs2401010	chr5:102884556-102898494	1	8.97e-07	ENSG00000112874	NUDT12	yes	-	0.99	>0.20
rs77087420	chr4:123073488-123542224	4	2.09e-06	ENSG00000138684	IL21	no	-	0.99	>0.20
rs705696	chr12:56390964-56509935	4	4.91e-08	ENSG00000139531	SUOX	no	-	0.99	>0.20
rs13434116	chr3:135684515-136729927	8	3.39e-08	ENSG00000239213	-	no	-	0.99	>0.20
rs148294454	chr8:38020839-38326352	8	6.62e-07	ENSG00000147535	PPAPDC1B	no	rs10105686	0.99	>0.20
rs601100	chr11:65590493-65659105	7	6.85e-07	ENSG00000172543	CTSW	no	rs583887	1	>0.20
rs7715404	chr5:7347099-7348090	1	3.09e-05	ENSG00000250668	-	yes	-	1	>0.20
rs6989511	chr8:103563800-103573245	1	5.49e-08	ENSG00000155087	ODF1	yes	-	1	>0.20
rs139642070	chr15:75136071-75343067	7	1.47e-09	ENSG00000138621	PPCDC	yes	-	1	>0.20
rs11596214	chr10:106400859-107024993	2	2.61e-09	ENSG00000226387	-	yes	-	1	>0.20
rs623712	chr3:182511288-183146566	5	3.06e-06	ENSG00000078081	LAMP3	no	rs501833	1	>0.20
rs12891131	chr14:75119880-75390099	6	4.47e-07	ENSG00000119608	PROX2	no	-	1	>0.20
rs75755306	chr15:98462784-98517068	1	1.44e-06	ENSG00000140450	ARRDC4	no	rs1552673;rs7170095	1	>0.20
rs13135092	chr4:102332443-103352415	2	5.26e-15	ENSG00000153064	BANK1	no	rs17031974	1	>0.20
rs78262106	chr10:87209349-87251753	1	3.18e-06	ENSG00000230962	-	yes	-	1	>0.20
rs190758489	chr12:123468027-123834988	4	3.75e-06	ENSG00000130921	C12orf65	no	-	1	>0.20
rs197441	chr1:112223252-112531777	4	4.53e-09	ENSG00000227811	-	yes	-	1	>0.20
rs1443914	chr13:53602830-53626196	1	7.03e-12	ENSG00000102837	OLFM4	yes	rs17552047;rs17552047	1	>0.20
rs60616825	chr5:139739787-140086266	13	4.22e-06	ENSG00000170458	CD14	no	rs778587;rs7711117	1	>0.20
rs531639	chr1:36931644-36948879	1	1.34e-07	ENSG00000119535	CSF3R	yes	rs11263901	1	>0.20
rs11744248	chr5:13690440-13944652	1	5.73e-07	ENSG00000039139	DNAH5	yes	-	1	>0.20
rs1270969	chr9:120410884-120419305	1	3.05e-08	ENSG00000233569	-	yes	-	1	>0.20
rs115159481	chr19:49999634-50046889	3	7.33e-07	ENSG00000104870	FCGRT	yes	rs8108243	1	>0.20
rs62241333	chr3:19920964-20053822	3	2.66e-06	ENSG00000163576	EFHB	no	rs11128927;rs11128927	1	>0.20

### Sheet: ST5b
Supplementary Table ST5b. Results of DEPICT analysis for SNPs associated with SGIT in European meta-analysis at p-value < 2.5e-08. Gene prioritization.
Results for replicated locus rs11079993 are written in red. The full description of the columns are given in https://github.com/perslab/depict/wiki/DEPICT-result-files-format.
Column GWAS P represents p-value of the association for a particular SNP from SGIT meta-analysis of Europeans.
Locus	Chromosome and position	N of genes in locus	GWAS P	Ensembl Gene ID	Gene symbol	Gene closest to lead SNP	Top cis eQTL SNP (Westra et al. Nature Genetics 2014)	Nominal P	False discovery rate
rs11871043	chr17:43100710-43210580	3	2.26e-08	ENSG00000172992	DCAKD	no	rs4793172	0.000994	<0.20
rs596668	chr18:52889562-53303185	1	1.06e-09	ENSG00000196628	TCF4	yes	rs1660233	0.00105	<0.20
rs62098013	chr18:49867158-51062269	1	2.59e-15	ENSG00000187323	DCC	no	-	0.00122	<0.20
rs2178487	chr5:31193857-31329253	1	6e-10	ENSG00000113361	CDH6	yes	rs7722943;rs11746052	0.0022	<0.20
rs10204585	chr2:171571861-171717661	3	1.74e-08	ENSG00000128683	GAD1	no	rs10803852;rs10803852	0.00518	<0.20
rs7929530	chr11:15987995-16761138	1	8.09e-09	ENSG00000110693	SOX6	no	-	0.00573	<0.20
rs34772405	chr5:170814120-170884627	2	4.43e-10	ENSG00000156427	FGF18	yes	rs919325	0.00671	<0.20
rs10204585	chr2:171571861-171717661	3	1.74e-08	ENSG00000204335	SP5	yes	-	0.00711	<0.20
rs1802669	chr10:21783421-22292698	4	5.95e-09	ENSG00000204682	C10orf114	no	rs7923552	0.00743	<0.20
rs141326719	chr18:42260138-42648475	1	1.51e-09	ENSG00000152217	SETBP1	yes	rs1036929;rs4890486	0.01	<0.20
rs509345	chr1:150240600-150486265	7	4.55e-13	ENSG00000163125	RPRD2	no	rs12119250	0.02	<0.20
rs12537376	chr7:113726382-114333827	1	3.22e-11	ENSG00000128573	FOXP2	yes	rs1058335;rs6945523	0.02	>0.20
rs62441156	chr7:5346421-5465045	1	9.36e-10	ENSG00000182095	TNRC18	no	rs852374	0.02	>0.20
rs6721975	chr2:5832799-5841516	1	1.97e-09	ENSG00000176887	SOX11	yes	-	0.02	>0.20
rs1802669	chr10:21783421-22292698	4	5.95e-09	ENSG00000180592	C10orf140	no	-	0.03	>0.20
rs2856238	chr3:49895421-50258411	8	4.55e-13	ENSG00000003756	RBM5	yes	rs6776145	0.03	>0.20
rs2856238	chr3:49895421-50258411	8	4.55e-13	ENSG00000001617	SEMA3F	no	-	0.03	>0.20
rs274622	chr7:86273230-86494200	1	1.97e-09	ENSG00000198822	GRM3	yes	rs10429051	0.04	>0.20
rs197441	chr1:112223252-112531777	4	4.53e-09	ENSG00000197852	C1orf183	no	rs7548973;rs6537709	0.05	>0.20
rs28428925	chr3:107149777-107530171	2	7.22e-10	ENSG00000114439	BBX	yes	rs9862385	0.05	>0.20
rs73581580	chr9:140201348-140317714	1	2.48e-17	ENSG00000187609	EXD3	no	-	0.07	>0.20
rs197441	chr1:112223252-112531777	4	4.53e-09	ENSG00000171385	KCND3	no	rs1348469	0.07	>0.20
rs2856238	chr3:49895421-50258411	8	4.55e-13	ENSG00000114349	GNAT1	no	-	0.08	>0.20
rs11871043	chr17:43100710-43210580	3	2.26e-08	ENSG00000161714	PLCD3	no	rs721579	0.08	>0.20
rs1802669	chr10:21783421-22292698	4	5.95e-09	ENSG00000078403	MLLT10	yes	rs10828248	0.09	>0.20
rs6926377	chr6:144606837-145174170	1	9.52e-09	ENSG00000152818	UTRN	yes	rs6936275	0.1	>0.20
rs5758708	chr22:42760406-42765242	1	1.09e-09	ENSG00000229891	-	yes	-	0.1	>0.20
rs11101596	chr10:134884433-135039916	2	3.29e-09	ENSG00000197177	GPR123	no	-	0.1	>0.20
rs509345	chr1:150240600-150486265	7	4.55e-13	ENSG00000143369	ECM1	no	-	0.1	>0.20
rs34634326	chr2:100163718-100759201	1	2.26e-08	ENSG00000144218	AFF3	no	rs17022653	0.12	>0.20
rs61779314	chr1:39546988-40011859	4	1.46e-08	ENSG00000127603	MACF1	no	rs645061;rs6700698	0.12	>0.20
rs139642070	chr15:75136071-75343067	7	1.47e-09	ENSG00000178718	RPP25	no	rs7172677	0.12	>0.20
rs2856238	chr3:49895421-50258411	8	4.55e-13	ENSG00000164076	CAMKV	no	rs11130240	0.13	>0.20
rs12527704	chr6:129204286-129837714	1	1.33e-08	ENSG00000196569	LAMA2	yes	rs7760943;rs7453253;rs7751571	0.15	>0.20
rs9302631	chr16:71599563-71962913	7	6.97e-09	ENSG00000102984	ZNF821	no	-	0.15	>0.20
rs9302631	chr16:71599563-71962913	7	6.97e-09	ENSG00000166747	AP1G1	no	rs17356316	0.18	>0.20
rs61779314	chr1:39546988-40011859	4	1.46e-08	ENSG00000183682	BMP8A	yes	-	0.19	>0.20
rs7869969	chr9:96197614-96441869	4	5.05e-10	ENSG00000197724	PHF2	no	rs17535326	0.2	>0.20
rs2856238	chr3:49895421-50258411	8	4.55e-13	ENSG00000188338	SLC38A3	no	-	0.21	>0.20
rs9302631	chr16:71599563-71962913	7	6.97e-09	ENSG00000224470	ATXN1L	no	-	0.22	>0.20
rs113985803	chr17:65821637-66033571	2	1.97e-09	ENSG00000171634	BPTF	no	-	0.22	>0.20
rs139642070	chr15:75136071-75343067	7	1.47e-09	ENSG00000178741	COX5A	no	-	0.23	>0.20
rs9302631	chr16:71599563-71962913	7	6.97e-09	ENSG00000182149	IST1	yes	-	0.24	>0.20
rs139642070	chr15:75136071-75343067	7	1.47e-09	ENSG00000178761	C15orf17	no	rs16973172	0.25	>0.20
rs7905192	chr10:12391481-12877545	1	1.92e-08	ENSG00000183049	CAMK1D	yes	rs1757051;rs2482023;rs1627294	0.26	>0.20
rs12435797	chr14:73704205-74025651	4	1.89e-10	ENSG00000133961	NUMB	no	rs2079319;rs3087637	0.28	>0.20
rs7869969	chr9:96197614-96441869	4	5.05e-10	ENSG00000227603	-	no	-	0.29	>0.20
rs746839	chr8:142402093-142441620	1	2.65e-10	ENSG00000184489	PTP4A3	yes	-	0.3	>0.20
rs2856238	chr3:49895421-50258411	8	4.55e-13	ENSG00000004534	RBM6	no	rs2245365	0.3	>0.20
rs11596214	chr10:106400859-107024993	2	2.61e-09	ENSG00000156395	SORCS3	no	-	0.3	>0.20
rs10204585	chr2:171571861-171717661	3	1.74e-08	ENSG00000234350	-	no	-	0.31	>0.20
rs314261	chr6:105404923-105531207	1	1.92e-08	ENSG00000187772	LIN28B	yes	-	0.31	>0.20
rs150724256	chr2:105974169-106054960	1	2.44e-08	ENSG00000115641	FHL2	no	rs10190186	0.32	>0.20
rs9844241	chr3:85008132-86117944	1	1.74e-08	ENSG00000175161	CADM2	yes	rs9811546;rs4507269;rs10454775	0.33	>0.20
rs28428925	chr3:107149777-107530171	2	7.22e-10	ENSG00000245070	-	no	-	0.36	>0.20
rs2856238	chr3:49895421-50258411	8	4.55e-13	ENSG00000164078	MST1R	no	-	0.39	>0.20
rs509345	chr1:150240600-150486265	7	4.55e-13	ENSG00000187145	MRPS21	yes	-	0.41	>0.20
rs509345	chr1:150240600-150486265	7	4.55e-13	ENSG00000117360	PRPF3	no	rs1050818	0.43	>0.20
rs12154055	chr6:44355262-44418163	1	1.33e-08	ENSG00000096401	CDC5L	yes	-	0.45	>0.20
rs2386584	chr15:91498100-91565833	3	8.44e-10	ENSG00000184056	VPS33B	no	rs7162685	0.46	>0.20
rs34811474	chr4:25314407-25420120	2	4.52e-12	ENSG00000053900	ANAPC4	yes	rs1533133	0.47	>0.20
rs1434074	chr2:79412357-80875905	1	1.46e-08	ENSG00000066032	CTNNA2	no	rs17261454;rs4852153	0.49	>0.20
rs2386584	chr15:91498100-91565833	3	8.44e-10	ENSG00000166965	RCCD1	no	rs2290202;rs16945239	0.5	>0.20
rs13136239	chr4:140640419-141075338	1	1.49e-09	ENSG00000196782	MAML3	yes	-	0.51	>0.20
rs61779314	chr1:39546988-40011859	4	1.46e-08	ENSG00000255103	KIAA0754	no	-	0.52	>0.20
rs7869969	chr9:96197614-96441869	4	5.05e-10	ENSG00000048828	FAM120A	no	-	0.52	>0.20
rs509345	chr1:150240600-150486265	7	4.55e-13	ENSG00000118292	C1orf54	no	rs2274127	0.54	>0.20
rs2287433	chr2:211295973-211543831	2	4.43e-10	ENSG00000115365	LANCL1	yes	rs3856348;rs7893	0.54	>0.20
rs2287433	chr2:211295973-211543831	2	4.43e-10	ENSG00000021826	CPS1	no	-	0.55	>0.20
rs12435797	chr14:73704205-74025651	4	1.89e-10	ENSG00000100767	PAPLN	no	rs214267	0.57	>0.20
rs2386584	chr15:91498100-91565833	3	8.44e-10	ENSG00000198901	PRC1	yes	rs7601	0.6	>0.20
rs509345	chr1:150240600-150486265	7	4.55e-13	ENSG00000159208	C1orf51	no	-	0.65	>0.20
rs197441	chr1:112223252-112531777	4	4.53e-09	ENSG00000064703	DDX20	no	rs11811128	0.66	>0.20
rs139642070	chr15:75136071-75343067	7	1.47e-09	ENSG00000178802	MPI	no	rs4886636	0.69	>0.20
rs509345	chr1:150240600-150486265	7	4.55e-13	ENSG00000143374	TARS2	no	-	0.7	>0.20
rs11101596	chr10:134884433-135039916	2	3.29e-09	ENSG00000171798	KNDC1	yes	rs2998144	0.72	>0.20
rs7869969	chr9:96197614-96441869	4	5.05e-10	ENSG00000188938	FAM120AOS	yes	rs11791374	0.72	>0.20
rs1946247	chr5:160715436-160976050	1	5.26e-09	ENSG00000145864	GABRB2	no	-	0.73	>0.20
rs11871043	chr17:43100710-43210580	3	2.26e-08	ENSG00000136448	NMT1	yes	rs2239916	0.74	>0.20
rs34772405	chr5:170814120-170884627	2	4.43e-10	ENSG00000181163	NPM1	no	-	0.75	>0.20
rs113985803	chr17:65821637-66033571	2	1.97e-09	ENSG00000186665	C17orf58	yes	-	0.76	>0.20
rs61235686	chr7:95749532-95951459	1	8.44e-10	ENSG00000004864	SLC25A13	yes	rs12216562;rs448	0.77	>0.20
rs9302631	chr16:71599563-71962913	7	6.97e-09	ENSG00000140832	MARVELD3	no	-	0.81	>0.20
rs9302631	chr16:71599563-71962913	7	6.97e-09	ENSG00000198650	TAT	no	-	0.81	>0.20
rs139642070	chr15:75136071-75343067	7	1.47e-09	ENSG00000140497	SCAMP2	no	rs872263	0.82	>0.20
rs139642070	chr15:75136071-75343067	7	1.47e-09	ENSG00000198794	SCAMP5	no	-	0.83	>0.20
rs9302631	chr16:71599563-71962913	7	6.97e-09	ENSG00000040199	PHLPP2	no	-	0.84	>0.20
rs1802669	chr10:21783421-22292698	4	5.95e-09	ENSG00000136770	DNAJC1	no	-	0.84	>0.20
rs12435797	chr14:73704205-74025651	4	1.89e-10	ENSG00000258944	-	yes	-	0.91	>0.20
rs13135092	chr4:102332443-103352415	2	5.26e-15	ENSG00000138821	SLC39A8	yes	rs7655493	0.94	>0.20
rs61779314	chr1:39546988-40011859	4	1.46e-08	ENSG00000182109	-	no	-	0.96	>0.20
rs13107995	chr4:68283023-68333969	1	1.74e-08	ENSG00000250075	-	yes	-	0.96	>0.20
rs139642070	chr15:75136071-75343067	7	1.47e-09	ENSG00000138621	PPCDC	yes	-	0.97	>0.20
rs1443914	chr13:53602830-53626196	1	7.03e-12	ENSG00000102837	OLFM4	yes	rs17552047;rs17552047	0.97	>0.20
rs967823	chr17:49707675-50237377	1	3.52e-13	ENSG00000154975	CA10	yes	rs6504736	0.97	>0.20
rs197441	chr1:112223252-112531777	4	4.53e-09	ENSG00000227811	-	yes	-	0.98	>0.20
rs34811474	chr4:25314407-25420120	2	4.52e-12	ENSG00000168228	ZCCHC4	no	-	0.98	>0.20
rs2856238	chr3:49895421-50258411	8	4.55e-13	ENSG00000164077	MON1A	no	-	0.99	>0.20
rs11596214	chr10:106400859-107024993	2	2.61e-09	ENSG00000226387	-	yes	-	0.99	>0.20
rs13135092	chr4:102332443-103352415	2	5.26e-15	ENSG00000153064	BANK1	no	rs17031974	1	>0.20
rs12435797	chr14:73704205-74025651	4	1.89e-10	ENSG00000187105	HEATR4	no	rs758109;rs11628104	1	>0.20
