## Supplementary Tables for "Decomposing the genetic background of chronic back pain": Supplementary Table ST6. Results of FUMA gene prioritization for SNPs associated with SGIT in European meta-analysis at P 2.5e-08 and P 5e-06.xlsx

### Sheet: Legend
Legend for Supplementary Tables ST6a, b
Gene - ENSG ID
Symbol - Gene Symbol
chr - chromosome
start - Starting position of the gene
end - Ending position of the gene
strand - Strand of the gene
type - Gene biotype from Ensembl
entrezID - entrez ID
HUGO - HUGO (HGNC) gene symbol
pLI - pLI score from ExAC database. The probability of being loss-of-function intolerant. The higher the score is, the more intolerant to loss-of-function mutations the gene is
ncRVIS - Non-coding residual variation intolerance score. The higher the score is, the more intolerant to non-coding variation the gene is
posMapSNPs (posMap)- The number of SNPs mapped to gene based on positional mapping (after functional filtering if parameters are given)
posMapMaxCADD (posMap)- The maximum CADD score of mapped SNPs by positional mapping
minGwasP - The minimum p-value of mapped SNPs
IndSigSNPs - rsID of the all independent significant SNPs of mapped SNPs
GenomicLocus - Index of genomic loci where mapped SNPs are from. This could contain more than one interval in the case that eQTLs are mapped to genes from distinct genomic risk loci
Legend for Supplementary Table ST6c
Genomic locus - Index of the locus
IndSigSNP - One of the independent significant SNPs that are in LD with the SNP
chr - chromosome
bp - position on hg19
snp - rsID of reported SNP in GWAS catalog
PMID - PubMed ID
Trait - The trait reported in GWAScatalog
FirthAuth - First author reported in GWAScatalog
Date - Date added in GWAScatalog
P-value - Reported P-value
Journal - Abbreviated journal name
Link - PubMed URL
Study - Title of paper
Trait - Disease or trait examined in study
InitialN - Sample size and ancestry description for stage 1 of GWAS (summing across multiple Stage 1 populations, if applicable)
ReplicationN - Sample size and ancestry description for subsequent replication(s) (summing across multiple populations, if applicable)
Region - Cytogenetic region associated with rs number
ReportedGene - Gene(s) reported by author
MappendGene - Gene(s) mapped to the strongest SNP. If the SNP is located within a gene, that gene is listed. If the SNP is intergenic, the upstream and downstream genes are listed, separated by a hyphen
UpGene - Entrez Gene ID for nearest upstream gene to rs number, if not within gene
DownGene - Entrez Gene ID for nearest downstream gene to rs number, if not within gene
SNP_Gene_ID - Entrez Gene ID, if rs number within gene; multiple genes denotes overlapping transcripts
UpGeneDist - distance in kb for nearest upstream gene to rs number, if not within gene
DownGeneDist - distance in kb for nearest downstream gene to rs number, if not within gene
Strongest - SNP(s) most strongly associated with trait + risk allele (? for unknown risk allele). May also refer to a haplotype.
SNPs - Strongest SNP; if a haplotype it may include more than one rs number (multiple SNPs comprising the haplotype)
merged - denotes whether the SNP has been merged into a subsequent rs record (0 = no; 1 = yes;)
SNP_ID_cur - current rs number (will differ from strongest SNP when merged = 1)
Content - SNP functional class
intergenic - denotes whether SNP is in intergenic region (0 = no; 1 = yes)
RistAF - Reported risk/effect allele frequency associated with strongest SNP in controls (if not available among all controls, among the control group with the largest sample size). If the associated locus is a haplotype the haplotype frequency will be extracted
P - Reported p-value for strongest SNP risk allele (linked to dbGaP Association Browser). Note that p-values are rounded to 1 significant digit (for example, a published p-value of 4.8 x 10-7 is rounded to 5 x 10-7)
Pmlog - -log(p-value)
Ptext - Information describing context of p-value (e.g. females, smokers)
OrBeta - Reported odds ratio or beta-coefficient associated with strongest SNP risk allele. Note that if an OR <1 is reported this is inverted, along with the reported allele, so that all ORs included in the Catalog are >1. Appopriate unit and increase/decrease are included for beta coefficients
95CI - Reported 95% confidence interval associated with strongest SNP risk allele, along with unit in the case of beta-coefficients. If 95% CIs are not published, we estimate these using the standard error, where available
Platform - Genotyping platform manufacturer used in Stage 1; also includes notation of pooled DNA study design or imputation of SNPs, where applicable
CNV - Study of copy number variation (yes/no)

### Sheet: ST6a
Supplementary Table ST6a. Results of FUMA gene prioritization for SNPs associated with SGIT in European meta-analysis at a threshold of statistical significance (p-value < 5e-06)
Results for replicated locus rs11079993 are written in red.
Gene	Symbol	chr	start	end	strand	type	entrezID	HUGO	pLI	ncRVIS	posMapSNPs	posMapMaxCADD	minGwasP	IndSigSNPs	GenomicLocus
ENSG00000142611	PRDM16	1	2985732	3355185	1	protein_coding	63976	PRDM16	0.999843	1.53566	17	14.3	3.2371e-06	rs4648456	1
ENSG00000131914	LIN28A	1	26737269	26756213	1	protein_coding	79727	LIN28A	0.19627	-0.827492	10	14.31	NA	rs10671692	2
ENSG00000117682	DHDDS	1	26758773	26797785	1	protein_coding	79947	DHDDS	0.704701	0.668066	18	14.61	1.58666e-06	rs10671692	2
ENSG00000198830	HMGN2	1	26798941	26802463	1	protein_coding	3151	HMGN2	0.796675	-0.239164	2	14.61	NA	rs10671692	2
ENSG00000117676	RPS6KA1	1	26856252	26901521	1	protein_coding	6195	RPS6KA1	0.725876	0.354322	5	12.64	NA	rs10671692	2
ENSG00000084636	COL16A1	1	32117848	32169920	-1	protein_coding	1307	COL16A1	3.38474e-15	-0.0684969	12	13.81	NA	rs3766823	3
ENSG00000121753	BAI2	1	32192718	32230494	-1	protein_coding	576	BAI2	0.995235	NA	12	13.16	3.09963e-08	rs3766823	3
ENSG00000127603	MACF1	1	39546988	39952849	1	protein_coding	23499	MACF1	1	-0.44543	18	12.89	1.45602e-08	rs61779314	5
ENSG00000183682	BMP8A	1	39957318	39991607	1	protein_coding	353500	BMP8A	0.456963	NA	14	13.03	1.45602e-08	rs61779314	5
ENSG00000090621	PABPC4	1	40026488	40042462	-1	protein_coding	8761	PABPC4	0.992493	NA	18	20.6	NA	rs61779314	5
ENSG00000163909	HEYL	1	40089825	40105617	-1	protein_coding	26508	HEYL	6.80881e-07	-0.347854	5	5.088	NA	rs61779314	5
ENSG00000127124	HIVEP3	1	41972036	42501596	-1	protein_coding	59269	HIVEP3	0.0308106	1.04158	62	12.16	7.24996e-07	rs10789406	6
ENSG00000142700	DMRTA2	1	50883222	50889172	-1	protein_coding	63950	DMRTA2	NA	-1.15902	15	17.59	NA	rs34718011	7
ENSG00000185104	FAF1	1	50905150	51425935	-1	protein_coding	11124	FAF1	0.997398	-1.14258	72	19.17	1.47002e-09	rs34718011	7
ENSG00000123080	CDKN2C	1	51426417	51440305	1	protein_coding	1031	CDKN2C	0.315707	-1.35267	2	0.836	NA	rs34718011	7
ENSG00000078618	NRD1	1	52254863	52344477	-1	protein_coding	4898	NRD1	0.878722	-0.426817	1	0.574	NA	rs111368900	8
ENSG00000157077	ZFYVE9	1	52608046	52812358	1	protein_coding	9372	ZFYVE9	0.943797	NA	1	0.886	NA	rs111368900	8
ENSG00000085840	ORC1	1	52838501	52870131	-1	protein_coding	4998	ORC1	3.3888e-05	-0.353803	1	2.018	NA	rs111368900	8
ENSG00000134748	PRPF38A	1	52870236	52886511	1	protein_coding	84950	PRPF38A	0.996468	-1.57278	1	2.018	NA	rs111368900	8
ENSG00000134744	ZCCHC11	1	52873954	53019159	-1	protein_coding	23318	ZCCHC11	1	-0.187276	1	2.018	NA	rs111368900	8
ENSG00000116157	GPX7	1	53068044	53074723	1	protein_coding	2882	GPX7	0.000179755	0.204894	1	0.645	4.82946e-07	rs111368900	8
ENSG00000162598	C1orf87	1	60452941	60539442	-1	protein_coding	127795	C1orf87	1.57688e-17	-0.34916	1	4.152	1.95932e-06	rs681724	9
ENSG00000162433	AK4	1	65613232	65697828	1	protein_coding	205	AK4	0.236133	-0.422099	1	0.652	NA	rs5774747	10
ENSG00000116675	DNAJC6	1	65713902	65881552	1	protein_coding	9829	DNAJC6	0.999188	-0.584518	49	11.1	6.9937e-07	rs5774747	10
ENSG00000118473	SGIP1	1	66999066	67213982	1	protein_coding	84251	SGIP1	0.999651	-0.315319	49	16.96	1.15249e-06	rs1359463	11
ENSG00000248458	AL139147.1	1	67131547	67142710	-1	protein_coding	NA	NA	NA	NA	1	4.593	NA	rs1359463	11
ENSG00000097033	SH3GLB1	1	87170259	87213867	1	protein_coding	51100	SH3GLB1	0.730421	NA	1	4.112	NA	rs263486	14
ENSG00000188641	DPYD	1	97543299	98386605	-1	protein_coding	1806	DPYD	4.18972e-09	0.587602	63	23.2	2.69775e-08	rs7526108	15
ENSG00000060718	COL11A1	1	103342023	103574052	-1	protein_coding	1301	COL11A1	0.999981	-0.402318	50	10.47	4.69289e-07	rs12121824	16
ENSG00000221986	MYBPHL	1	109834987	109849663	-1	protein_coding	343263	MYBPHL	0.00461844	0.281706	7	14.36	NA	rs569670	17
ENSG00000134243	SORT1	1	109852192	109940573	-1	protein_coding	6272	SORT1	0.999927	-1.34619	77	18.7	NA	rs569670	17
ENSG00000143106	PSMA5	1	109941653	109969062	-1	protein_coding	5686	PSMA5	0.974256	-1.08409	37	18.7	NA	rs569670	17
ENSG00000143028	SYPL2	1	110009180	110024759	1	protein_coding	284612	SYPL2	0.0167711	0.437866	56	19.2	7.04932e-07	rs569670	17
ENSG00000162650	ATXN7L2	1	110026101	110035426	1	protein_coding	127002	ATXN7L2	0.718955	NA	21	19.2	7.04932e-07	rs569670	17
ENSG00000174151	CYB561D1	1	110036674	110045554	1	protein_coding	284613	CYB561D1	0.0158304	-0.395994	13	15.28	NA	rs569670	17
ENSG00000181754	AMIGO1	1	110046797	110052360	-1	protein_coding	57463	AMIGO1	0.888493	-0.212526	7	7.785	NA	rs569670	17
ENSG00000197852	FAM212B	1	112223252	112298446	-1	protein_coding	55924	FAM212B	0.00359052	0.902451	11	22.3	4.52839e-09	rs197441	18
ENSG00000064703	DDX20	1	112297867	112310638	1	protein_coding	11218	DDX20	4.18765e-07	-0.181627	13	22.3	NA	rs197441	18
ENSG00000171385	KCND3	1	112313284	112531777	-1	protein_coding	3752	KCND3	0.803753	-0.605991	8	10.03	NA	rs197441	18
ENSG00000136631	VPS45	1	150039369	150117505	1	protein_coding	11311	VPS45	0.00030557	-0.505427	1	6.956	NA	rs140434028	19
ENSG00000117362	APH1A	1	150237804	150241980	-1	protein_coding	51107	APH1A	0.132136	-0.813124	1	6.689	NA	rs509345	19
ENSG00000118292	C1orf54	1	150240600	150253327	1	protein_coding	79630	C1orf54	0.178652	-0.647221	8	6.689	NA	rs509345	19
ENSG00000159208	C1orf51	1	150254953	150259505	1	protein_coding	148523	C1orf51	0.804528	0.11871	20	7.875	NA	rs509345	19
ENSG00000187145	MRPS21	1	150266289	150281414	1	protein_coding	54460	MRPS21	0.35345	0.646625	48	16.5	4.5503e-13	rs509345	19
ENSG00000117360	PRPF3	1	150293925	150325671	1	protein_coding	9129	PRPF3	0.999999	-0.213771	41	9.658	NA	rs509345	19
ENSG00000163125	RPRD2	1	150335567	150449042	1	protein_coding	23248	RPRD2	0.999977	-0.208277	90	9.669	3.62091e-07	rs509345;rs140434028	19
ENSG00000143374	TARS2	1	150459887	150480078	1	protein_coding	80222	TARS2	1.87456e-08	0.846507	41	9.669	NA	rs509345	19
ENSG00000143369	ECM1	1	150480538	150486265	1	protein_coding	1893	ECM1	7.32851e-08	0.615279	23	6.217	NA	rs509345	19
ENSG00000143382	ADAMTSL4	1	150521884	150533413	1	protein_coding	54507	ADAMTSL4	7.08735e-16	-0.228888	2	3.697	NA	rs509345	19
ENSG00000225996	AL356356.1	1	150521897	150524367	1	protein_coding	NA	NA	NA	NA	2	3.697	NA	rs509345	19
ENSG00000143624	INTS3	1	153700543	153746555	1	protein_coding	65123	INTS3	0.999997	-0.57895	2	5.772	4.52444e-07	rs10908475	20
ENSG00000143554	SLC27A3	1	153746830	153752633	1	protein_coding	11000	SLC27A3	7.80148e-11	-0.248954	4	6.404	4.52444e-07	rs10908475	20
ENSG00000143614	GATAD2B	1	153777201	153895451	-1	protein_coding	57459	GATAD2B	0.998595	-0.75632	59	20.4	NA	rs10908475;rs184270497	20
ENSG00000198837	DENND4B	1	153901977	153919172	-1	protein_coding	9909	DENND4B	0.999987	NA	1	1.715	3.21528e-06	rs184270497	20
ENSG00000160741	CRTC2	1	153920145	153931101	-1	protein_coding	200186	CRTC2	0.996362	-0.166195	1	1.715	3.21528e-06	rs184270497	20
ENSG00000143570	SLC39A1	1	153931575	153940188	-1	protein_coding	27173	SLC39A1	0.167077	-0.194109	1	1.715	3.21528e-06	rs184270497	20
ENSG00000143595	AQP10	1	154293566	154297801	1	protein_coding	89872	AQP10	0.0152783	-0.980404	1	2.018	NA	rs184270497	20
ENSG00000143515	ATP8B2	1	154298029	154323783	1	protein_coding	57198	ATP8B2	0.999565	-0.49303	1	2.018	NA	rs184270497	20
ENSG00000160712	IL6R	1	154377669	154441926	1	protein_coding	3570	IL6R	0.047869	-0.793342	3	7.954	NA	rs184270497	20
ENSG00000169291	SHE	1	154442248	154474589	-1	protein_coding	126669	SHE	0.72162	-1.32996	3	7.954	NA	rs184270497	20
ENSG00000160716	CHRNB2	1	154540257	154552502	1	protein_coding	1141	CHRNB2	0.720254	-0.351586	1	1.396	NA	rs184270497	20
ENSG00000160710	ADAR	1	154554538	154600475	-1	protein_coding	103	ADAR	0.907595	-0.5666	2	1.396	NA	rs184270497	20
ENSG00000152061	RABGAP1L	1	174128548	174964445	1	protein_coding	9910	RABGAP1L	0.0891727	NA	200	17.76	6.33455e-08	rs77651711	21
ENSG00000203737	GPR52	1	174417212	174418683	1	protein_coding	9293	GPR52	0.0654586	-0.0326958	1	0.26	NA	rs77651711	21
ENSG00000116183	PAPPA2	1	176432307	176814735	1	protein_coding	60676	PAPPA2	0.00125005	0.692747	52	17.5	5.42562e-06	rs12134567	22
ENSG00000134369	NAV1	1	201592411	201796102	1	protein_coding	89796	NAV1	1	-1.02397	6	14.92	NA	rs11577900	23
ENSG00000198700	IPO9	1	201798269	201853422	1	protein_coding	55705	IPO9	0.999992	3.33395	9	14.92	1.29839e-06	rs11577900	23
ENSG00000198892	SHISA4	1	201857808	201861434	1	protein_coding	149345	SHISA4	0.00107148	0.256183	3	8.883	NA	rs11577900	23
ENSG00000163431	LMOD1	1	201865580	201915715	-1	protein_coding	25802	LMOD1	0.790873	-0.0854091	3	8.883	NA	rs11577900	23
ENSG00000163531	NFASC	1	204797779	204991950	1	protein_coding	23114	NFASC	0.998763	-0.694459	1	1.588	NA	rs188244116	24
ENSG00000133059	DSTYK	1	205111632	205180727	-1	protein_coding	25778	DSTYK	0.147286	0.307197	1	32	NA	rs188244116	24
ENSG00000133069	TMCC2	1	205197304	205242471	1	protein_coding	9911	TMCC2	0.288836	-0.113914	1	8.546	NA	rs188244116	24
ENSG00000117266	CDK18	1	205473723	205501921	1	protein_coding	5129	CDK18	7.15897e-08	0.531019	1	25.3	NA	rs188244116	24
ENSG00000174502	SLC26A9	1	205882176	205912588	-1	protein_coding	115019	SLC26A9	0.00298546	0.763539	6	17.09	2.84342e-06	rs11390376	24
ENSG00000198049	AVPR1B	1	206223976	206231639	1	protein_coding	553	AVPR1B	2.82255e-05	0.856862	1	1.245	NA	rs188244116	24
ENSG00000196533	C1orf186	1	206238872	206288647	-1	protein_coding	440712	C1orf186	0.00189513	0.939177	1	1.776	NA	rs188244116	24
ENSG00000196188	CTSE	1	206317459	206332104	1	protein_coding	1510	CTSE	4.86867e-07	1.11074	1	6.806	NA	rs188244116	24
ENSG00000116903	EXOC8	1	231468480	231473598	-1	protein_coding	149371	EXOC8	0.987113	-0.711204	1	5.825	2.49413e-06	rs192242483	25
ENSG00000010072	SPRTN	1	231472850	231490769	1	protein_coding	83932	SPRTN	0.981336	-0.51568	1	5.825	2.49413e-06	rs192242483	25
ENSG00000135766	EGLN1	1	231499497	231560790	-1	protein_coding	54583	EGLN1	0.92589	-0.559584	2	5.153	NA	rs192242483	25
ENSG00000143702	CEP170	1	243287730	243418650	-1	protein_coding	9859	CEP170	NA	-1.48228	55	13.35	NA	rs143546376	26
ENSG00000269795	AC092782.1	1	243388058	243395911	1	protein_coding	NA	NA	NA	NA	14	12.78	NA	rs143546376	26
ENSG00000054282	SDCCAG8	1	243419320	243663394	1	protein_coding	10806	SDCCAG8	1.32893e-07	-0.422227	10	8.601	NA	rs143546376	26
ENSG00000162849	KIF26B	1	245318287	245872733	1	protein_coding	55083	KIF26B	0.999988	0.252895	48	10.65	3.06125e-06	rs4658734	27
ENSG00000176887	SOX11	2	5832799	5841516	1	protein_coding	6664	SOX11	0.343767	-1.5243	1	15.07	1.97318e-09	rs6721975	28
ENSG00000115750	TAF1B	2	9983483	10074545	1	protein_coding	9014	TAF1B	4.28699e-06	0.16658	6	5.637	1.5129e-06	rs2245344	29
ENSG00000084674	APOB	2	21224301	21266945	-1	protein_coding	338	APOB	5.49085e-16	-0.346892	10	24.7	4.4735e-07	rs11901649	30
ENSG00000143951	WDPCP	2	63348518	64054977	-1	protein_coding	51057	WDPCP	2.32411e-09	-0.884584	14	15.13	1.81461e-07	rs4671533	37
ENSG00000169764	UGP2	2	64068074	64118696	1	protein_coding	7360	UGP2	0.00102013	-0.307568	30	15.26	NA	rs4671533	37
ENSG00000143952	VPS54	2	64119280	64246206	-1	protein_coding	51542	VPS54	0.949817	NA	49	15.38	NA	rs4671533	37
ENSG00000214513	NOTO	2	73429386	73439641	1	protein_coding	344022	NOTO	NA	-0.826439	9	21.2	4.63544e-06	rs60009779	38
ENSG00000135632	SMYD5	2	73441350	73454365	1	protein_coding	10322	SMYD5	0.103327	-0.0614084	6	21.2	NA	rs60009779	38
ENSG00000135617	PRADC1	2	73455134	73460366	-1	protein_coding	84279	PRADC1	3.30611e-07	-0.384198	2	5.917	NA	rs60009779	38
ENSG00000135624	CCT7	2	73460548	73480149	1	protein_coding	10574	CCT7	0.989845	0.344884	2	5.917	NA	rs60009779	38
ENSG00000163013	FBXO41	2	73481810	73511559	-1	protein_coding	150726	FBXO41	0.951773	-0.559769	1	0.957	NA	rs60009779	38
ENSG00000066032	CTNNA2	2	79412357	80875905	1	protein_coding	1496	CTNNA2	0.999718	-0.54931	61	18.75	1.45602e-08	rs1434074	39
ENSG00000144218	AFF3	2	100162323	100759201	-1	protein_coding	3899	AFF3	0.998913	-2.07875	30	11.42	2.25884e-08	rs34634326	40
ENSG00000115641	FHL2	2	105974169	106054970	-1	protein_coding	2274	FHL2	0.0028806	NA	1	0.057	2.43611e-08	rs150724256	41
ENSG00000144057	ST6GAL2	2	107418056	107503564	-1	protein_coding	84620	ST6GAL2	0.0149364	1.21806	2	15.76	3.28454e-06	rs1034811	42
ENSG00000144278	GALNT13	2	154728426	155310361	1	protein_coding	114805	GALNT13	0.853953	0.521057	4	1.703	2.27556e-06	rs12474488	44
ENSG00000153250	RBMS1	2	161128662	161350305	-1	protein_coding	5937	RBMS1	0.996886	-1.34865	1	6.765	2.27556e-06	rs12692596	46
ENSG00000184611	KCNH7	2	163227917	163695240	-1	protein_coding	90134	KCNH7	0.984446	NA	9	12.17	4.14904e-06	rs555524338	47
ENSG00000222033	LINC01124	2	171568961	171571077	-1	protein_coding	440925	LINC01124	NA	NA	6	15.12	NA	rs10204585	50
ENSG00000204335	SP5	2	171571861	171574588	1	protein_coding	389058	SP5	0.432721	-0.845891	24	15.12	NA	rs10204585	50
ENSG00000204334	ERICH2	2	171640296	171655481	1	protein_coding	285141	ERICH2	NA	NA	13	11.6	NA	rs10204585	50
ENSG00000128683	GAD1	2	171669723	171717661	1	protein_coding	2571	GAD1	0.82254	0.540077	2	7.334	NA	rs10204585	50
ENSG00000115524	SF3B1	2	198254508	198299815	-1	protein_coding	23451	SF3B1	1	-0.619089	10	5.414	NA	rs6728904	52
ENSG00000115520	COQ10B	2	198318147	198340032	1	protein_coding	80219	COQ10B	0.140033	-0.989156	21	12.36	NA	rs6728904	52
ENSG00000144381	HSPD1	2	198351305	198381461	-1	protein_coding	3329	HSPD1	0.985208	-0.813832	11	12.46	NA	rs6728904	52
ENSG00000115541	HSPE1	2	198364718	198368181	1	protein_coding	3336	HSPE1	0.787528	-0.835658	5	3.92	NA	rs6728904	52
ENSG00000270757	HSPE1-MOB4	2	198365137	198415450	1	protein_coding	100529241	HSPE1-MOB4	0.889798	NA	19	12.46	NA	rs6728904	52
ENSG00000115540	MOB4	2	198380295	198418423	1	protein_coding	25843	MOB4	0.777833	-1.62684	16	12.46	NA	rs6728904	52
ENSG00000162944	RFTN2	2	198432948	198540769	-1	protein_coding	130132	RFTN2	0.00207696	0.166398	50	12.13	9.64261e-08	rs6728904	52
ENSG00000222017	AC011997.1	2	198557830	198639547	1	protein_coding	NA	NA	NA	NA	38	11.55	NA	rs6728904	52
ENSG00000247626	MARS2	2	198570087	198573113	1	protein_coding	92935	MARS2	1.41647e-06	-0.302062	8	7.601	NA	rs6728904	52
ENSG00000152430	BOLL	2	198591603	198651486	-1	protein_coding	66037	BOLL	0.00790218	-1.24188	29	11.55	NA	rs6728904	52
ENSG00000115896	PLCL1	2	198669426	199437305	1	protein_coding	5334	PLCL1	0.0110524	NA	138	26.7	6.07364e-06	rs6728904	52
ENSG00000116117	PARD3B	2	205410516	206484886	1	protein_coding	117583	PARD3B	8.64519e-08	NA	4	11.8	3.75218e-06	rs530411779	53
ENSG00000118263	KLF7	2	207938861	208031991	-1	protein_coding	8609	KLF7	0.929931	-2.11539	25	16.35	NA	rs2111592	54
ENSG00000115365	LANCL1	2	211295973	211342376	-1	protein_coding	10314	LANCL1	9.92098e-06	-0.236721	54	19.18	4.42931e-10	rs2287433	55
ENSG00000021826	CPS1	2	211342406	211543831	1	protein_coding	1373	CPS1	0.0833574	0.929214	48	16.6	NA	rs2287433	55
ENSG00000178568	ERBB4	2	212240446	213403565	-1	protein_coding	2066	ERBB4	0.999901	2.80334	93	17.3	1.73035e-06	rs73985439;rs13035998	2 days, 8:57:00
ENSG00000152056	AP1S3	2	224616403	224702744	-1	protein_coding	130340	AP1S3	0.16745	NA	1	4.362	2.85257e-06	rs190018823	58
ENSG00000153820	SPHKAP	2	228844666	229046361	-1	protein_coding	80309	SPHKAP	0.233358	-0.799535	7	6.026	2.70591e-07	rs10170341	59
ENSG00000183977	PP2D1	3	20021453	20053822	-1	protein_coding	151649	PP2D1	NA	1.02691	6	12.61	2.65757e-06	rs62241333	60
ENSG00000163812	ZDHHC3	3	44956749	45017677	-1	protein_coding	51304	ZDHHC3	0.144015	-0.617523	1	4.687	NA	rs13065490	62
ENSG00000075914	EXOSC7	3	45016733	45077558	1	protein_coding	23016	EXOSC7	0.0141395	NA	3	4.687	1.65402e-06	rs13065490	62
ENSG00000163815	CLEC3B	3	45043040	45077563	1	protein_coding	7123	CLEC3B	0.00038011	-0.0189533	2	2.848	1.65402e-06	rs13065490	62
ENSG00000173473	SMARCC1	3	47626762	47823596	-1	protein_coding	6599	SMARCC1	1	-1.10286	1	2.177	9.48593e-06	rs139189268	63
ENSG00000213672	NCKIPSD	3	48701364	48723797	-1	protein_coding	51517	NCKIPSD	0.00713136	-0.551018	6	16.5	NA	rs13064780	64
ENSG00000068745	IP6K2	3	48725436	48777786	-1	protein_coding	51447	IP6K2	0.989458	-0.392799	19	16.5	NA	rs13064780	64
ENSG00000114302	PRKAR2A	3	48782030	48885279	-1	protein_coding	5576	PRKAR2A	0.983251	-2.8684	37	11.45	NA	rs13064780	64
ENSG00000178537	SLC25A20	3	48894369	48936426	-1	protein_coding	788	SLC25A20	2.04567e-07	-0.773546	25	11.65	NA	rs13064780	64
ENSG00000221883	ARIH2OS	3	48955221	48956818	-1	protein_coding	646450	ARIH2OS	0.437613	-0.628346	12	11.63	NA	rs13064780	64
ENSG00000177479	ARIH2	3	48956254	49023815	1	protein_coding	10425	ARIH2	0.987412	-1.69992	35	11.63	NA	rs13064780	64
ENSG00000178467	P4HTM	3	49027319	49044587	1	protein_coding	54681	P4HTM	0.0232749	NA	8	13.01	NA	rs13064780	64
ENSG00000178252	WDR6	3	49044495	49053386	1	protein_coding	11180	WDR6	9.19648e-07	-0.0589495	5	13.01	NA	rs13064780	64
ENSG00000178149	DALRD3	3	49052921	49059726	-1	protein_coding	55152	DALRD3	1.84814e-05	0.0723068	3	13.01	NA	rs13064780	64
ENSG00000178057	NDUFAF3	3	49057892	49060928	1	protein_coding	25915	NDUFAF3	4.85973e-05	-2.09007	1	8.161	NA	rs13064780	64
ENSG00000178035	IMPDH2	3	49061758	49066841	-1	protein_coding	3615	IMPDH2	0.00135317	-0.509343	5	8.161	NA	rs13064780	64
ENSG00000198218	QRICH1	3	49067140	49131796	-1	protein_coding	54870	QRICH1	0.99607	-0.279294	22	6.234	NA	rs13064780	64
ENSG00000172053	QARS	3	49133365	49142553	-1	protein_coding	5859	QARS	8.7897e-08	-0.634756	8	6.234	NA	rs13064780	64
ENSG00000172046	USP19	3	49145479	49158371	-1	protein_coding	10869	USP19	0.999992	-0.429633	7	21.3	NA	rs13064780	64
ENSG00000172037	LAMB2	3	49158547	49170551	-1	protein_coding	3913	LAMB2	7.45007e-11	-0.451082	5	21.3	NA	rs13064780	64
ENSG00000177352	CCDC71	3	49199968	49203754	-1	protein_coding	64925	CCDC71	0.0169896	NA	13	10.2	NA	rs13064780	64
ENSG00000185909	KLHDC8B	3	49209044	49213917	1	protein_coding	200942	KLHDC8B	0.0104214	-0.0773522	8	10.2	NA	rs13064780	64
ENSG00000236980	C3orf84	3	49215065	49229291	-1	protein_coding	646498	C3orf84	0.000221292	0.0590497	12	15.24	NA	rs13064780	64
ENSG00000173421	CCDC36	3	49235861	49295537	1	protein_coding	339834	CCDC36	0.509349	-0.452713	28	15.24	4.52444e-07	rs13064780	64
ENSG00000225399	RP11-3B7.1	3	49297518	49298744	1	protein_coding	NA	NA	NA	NA	4	11.88	NA	rs13064780	64
ENSG00000188315	C3orf62	3	49306035	49315342	-1	protein_coding	375341	C3orf62	0.00712466	-1.95031	6	11.88	NA	rs13064780	64
ENSG00000114316	USP4	3	49315264	49378145	-1	protein_coding	7375	USP4	6.20194e-07	NA	16	9.802	NA	rs13064780	64
ENSG00000067560	RHOA	3	49396578	49450431	-1	protein_coding	387	RHOA	0.804698	-0.430263	2	2.916	NA	rs13064780	64
ENSG00000145022	TCTA	3	49449639	49453908	1	protein_coding	6988	TCTA	0.0132648	-0.595941	2	2.916	NA	rs13064780	64
ENSG00000145020	AMT	3	49454211	49460186	-1	protein_coding	275	AMT	0.000569475	-0.0226371	2	2.916	NA	rs13064780	64
ENSG00000173402	DAG1	3	49506146	49573048	1	protein_coding	1605	DAG1	0.940922	-0.838742	1	4.228	NA	rs13064780	64
ENSG00000183763	TRAIP	3	49866034	49894007	-1	protein_coding	10293	TRAIP	0.125104	-0.132255	3	12.49	NA	rs2856238	65
ENSG00000164076	CAMKV	3	49895421	49907655	-1	protein_coding	79012	CAMKV	0.996846	-0.638323	8	17.49	NA	rs2856238	65
ENSG00000164078	MST1R	3	49924435	49941299	-1	protein_coding	4486	MST1R	1.69349e-20	-0.377645	7	12.52	NA	rs2856238	65
ENSG00000228008	CTD-2330K9.3	3	49941278	49954370	1	protein_coding	NA	NA	NA	NA	9	13.15	NA	rs2856238	65
ENSG00000164077	MON1A	3	49946302	49967606	-1	protein_coding	84315	MON1A	0.00636811	-0.629673	17	13.15	NA	rs2856238	65
ENSG00000004534	RBM6	3	49977440	50137478	1	protein_coding	10180	RBM6	1	-0.685653	155	17.77	NA	rs2856238	65
ENSG00000003756	RBM5	3	50126341	50156454	1	protein_coding	10181	RBM5	0.999999	-0.605889	32	18.47	4.5503e-13	rs2856238	65
ENSG00000001617	SEMA3F	3	50192478	50226508	1	protein_coding	6405	SEMA3F	0.999918	NA	13	13.82	NA	rs2856238	65
ENSG00000114349	GNAT1	3	50229045	50233949	1	protein_coding	2779	GNAT1	2.50523e-06	-0.274733	8	6.559	NA	rs2856238	65
ENSG00000189283	FHIT	3	59735036	61237133	-1	protein_coding	2272	FHIT	0.00139184	0.884593	17	9.996	2.12938e-06	rs59183318	66
ENSG00000183662	FAM19A1	3	68053359	68594776	1	protein_coding	407738	FAM19A1	0.861963	0.0961415	4	11.36	1.39242e-06	rs1388485	67
ENSG00000114861	FOXP1	3	71003844	71633140	-1	protein_coding	27086	FOXP1	0.999751	-0.0806505	1	2.466	NA	rs373426113	69
ENSG00000163412	EIF4E3	3	71724567	71803924	-1	protein_coding	317649	EIF4E3	0.0042325	-2.05486	8	8.78	NA	rs73092542	69
ENSG00000170837	GPR27	3	71803201	71805647	1	protein_coding	2850	GPR27	0.598851	-0.467784	5	6.712	NA	rs73092542	69
ENSG00000163421	PROK2	3	71820807	71834357	-1	protein_coding	60675	PROK2	0.270454	-0.10809	3	3.918	3.70868e-07	rs73092542	69
ENSG00000185008	ROBO2	3	75955846	77699115	1	protein_coding	6092	ROBO2	0.999996	-0.391564	85	19.54	4.21851e-07	rs267135	71
ENSG00000114439	BBX	3	107241783	107530171	1	protein_coding	56987	BBX	0.958098	-0.473034	93	17.95	7.21546e-10	rs28428925	73
ENSG00000185565	LSAMP	3	115521235	117716095	-1	protein_coding	4045	LSAMP	0.946284	NA	129	20.7	NA	rs73183987	75
ENSG00000073711	PPP2R3A	3	135684515	135866733	1	protein_coding	5523	PPP2R3A	0.920488	-0.863679	28	19.3	NA	rs13434116	76
ENSG00000174579	MSL2	3	135867764	135916083	-1	protein_coding	55167	MSL2	0.889664	-1.74205	21	19.3	NA	rs13434116	76
ENSG00000114054	PCCB	3	135969148	136056738	1	protein_coding	5096	PCCB	0.000735839	-0.38516	15	8.28	NA	rs13434116	76
ENSG00000118007	STAG1	3	136055077	136471220	-1	protein_coding	10274	STAG1	1	-0.647638	107	16.64	3.39e-08	rs13434116	76
ENSG00000168917	SLC35G2	3	136537489	136574734	1	protein_coding	80723	SLC35G2	0.0663953	-0.300343	8	16.5	NA	rs13434116	76
ENSG00000158092	NCK1	3	136581050	136668665	1	protein_coding	4690	NCK1	0.00103503	-0.568989	5	16.5	NA	rs13434116	76
ENSG00000174564	IL20RB	3	136665072	136729927	1	protein_coding	53833	IL20RB	0.000354183	0.165775	1	4.587	NA	rs13434116	76
ENSG00000177694	NAALADL2	3	174156363	175523428	1	protein_coding	254827	NAALADL2	3.04144e-06	0.373752	5	7.384	5.3078e-06	rs138160327	77
ENSG00000197584	KCNMB2	3	177990720	178562217	1	protein_coding	10242	KCNMB2	0.65246	-0.179354	3	11.85	NA	rs539478288	78
ENSG00000172667	ZMAT3	3	178735011	178790067	-1	protein_coding	64393	ZMAT3	0.0567032	-1.05401	1	9.872	NA	rs539478288	78
ENSG00000121879	PIK3CA	3	178865902	178957881	1	protein_coding	5290	PIK3CA	0.999999	-2.51337	2	19.09	NA	rs539478288	78
ENSG00000121864	ZNF639	3	179040779	179053323	1	protein_coding	51193	ZNF639	0.122946	-0.294071	2	5.761	NA	rs539478288	78
ENSG00000171109	MFN1	3	179065480	179112719	1	protein_coding	55669	MFN1	0.0190382	0.694126	1	0.087	NA	rs539478288	78
ENSG00000114450	GNB4	3	179116990	179169378	-1	protein_coding	59345	GNB4	0.629775	0.695552	1	4.609	NA	rs539478288	78
ENSG00000136518	ACTL6A	3	179280668	179306196	1	protein_coding	86	ACTL6A	0.992221	-0.744342	1	0.996	NA	rs539478288	78
ENSG00000136522	MRPL47	3	179306073	179322442	-1	protein_coding	57129	MRPL47	0.000142436	-0.5455	1	4.592	NA	rs539478288	78
ENSG00000136521	NDUFB5	3	179322478	179345435	1	protein_coding	4711	NDUFB5	0.00344109	-0.525359	1	4.592	NA	rs539478288	78
ENSG00000058056	USP13	3	179370543	179507189	1	protein_coding	8975	USP13	2.17337e-08	0.0212757	2	4.969	NA	rs539478288	78
ENSG00000114757	PEX5L	3	179512746	179754841	-1	protein_coding	51555	PEX5L	0.664005	-0.524438	2	9.274	NA	rs539478288	78
ENSG00000058063	ATP11B	3	182511288	182639423	1	protein_coding	23200	ATP11B	0.992835	-1.00534	4	1.196	NA	rs623712	79
ENSG00000078070	MCCC1	3	182733006	182833863	-1	protein_coding	56922	MCCC1	2.51106e-05	-0.330513	5	8.137	3.06125e-06	rs623712	79
ENSG00000078081	LAMP3	3	182840001	182881627	-1	protein_coding	27074	LAMP3	0.833343	0.577259	1	1.876	3.06125e-06	rs623712	79
ENSG00000053524	MCF2L2	3	182895831	183146566	-1	protein_coding	23101	MCF2L2	1.61269e-12	-1.0412	2	10.91	NA	rs623712	79
ENSG00000145191	EIF2B5	3	183852826	184402546	1	protein_coding	8893	EIF2B5	0.996712	-0.0227675	16	13.7	4.22491e-06	rs9846954	80
ENSG00000145194	ECE2	3	183967438	184010819	1	protein_coding	9718	ECE2	1.65048e-17	-0.391923	10	13.7	NA	rs9846954	80
ENSG00000175166	PSMD2	3	184016497	184026842	1	protein_coding	5708	PSMD2	0.999997	0.797725	11	13.7	NA	rs9846954	80
ENSG00000114867	EIF4G1	3	184032283	184053146	1	protein_coding	1981	EIF4G1	1	-0.0599241	5	7.055	4.22491e-06	rs9846954	80
ENSG00000175182	FAM131A	3	184053714	184064063	1	protein_coding	131408	FAM131A	0.0313284	-0.228806	4	7.055	NA	rs9846954	80
ENSG00000114859	CLCN2	3	184063973	184079439	-1	protein_coding	1181	CLCN2	2.26514e-07	NA	2	7.055	NA	rs9846954	80
ENSG00000114315	HES1	3	193853934	193856521	1	protein_coding	3280	HES1	0.644079	0.0833035	9	7.38	3.59824e-06	rs76044595	81
ENSG00000075711	DLG1	3	196769431	197026171	-1	protein_coding	1739	DLG1	0.998742	-0.290719	15	11.99	4.4735e-07	rs6782581	82
ENSG00000168993	CPLX1	4	778745	819986	-1	protein_coding	10815	CPLX1	0.79579	NA	1	1.756	NA	rs34884217	83
ENSG00000178950	GAK	4	843064	926161	-1	protein_coding	2580	GAK	0.973135	-0.566431	3	10.06	NA	rs34884217	83
ENSG00000127419	TMEM175	4	926175	952444	1	protein_coding	84286	TMEM175	0.00043963	NA	2	0.834	7.35184e-08	rs34884217	83
ENSG00000145214	DGKQ	4	952675	980683	-1	protein_coding	1609	DGKQ	0.00119402	1.05869	1	0.091	7.35184e-08	rs34884217	83
ENSG00000109736	MFSD10	4	2932288	2936586	-1	protein_coding	10227	MFSD10	3.01777e-07	NA	10	4.617	NA	rs34597270	84
ENSG00000087269	NOP14	4	2939660	2965112	-1	protein_coding	8602	NOP14	0.0174492	0.136953	48	10.66	NA	rs34597270	84
ENSG00000125388	GRK4	4	2965335	3042474	1	protein_coding	2868	GRK4	5.69042e-07	NA	124	19.84	5.73303e-07	rs34597270	84
ENSG00000047662	FAM184B	4	17630929	17783135	-1	protein_coding	27146	FAM184B	NA	1.06657	11	10.99	NA	rs35812151	85
ENSG00000163257	DCAF16	4	17802278	17812381	-1	protein_coding	54876	DCAF16	0.00409866	-0.845258	37	11.45	7.91304e-07	rs35812151	85
ENSG00000109805	NCAPG	4	17812525	17846485	1	protein_coding	64151	NCAPG	0.618144	0.0277038	67	16.72	NA	rs35812151	85
ENSG00000178177	LCORL	4	17842822	18023499	-1	protein_coding	254251	LCORL	0.963115	-0.660603	131	16.72	NA	rs35812151	85
ENSG00000168228	ZCCHC4	4	25314407	25372005	1	protein_coding	29063	ZCCHC4	3.21958e-05	0.118697	4	7.197	NA	rs34811474	86
ENSG00000053900	ANAPC4	4	25378835	25420120	1	protein_coding	29945	ANAPC4	0.463848	NA	3	23.7	4.51644e-12	rs34811474	86
ENSG00000197826	C4orf22	4	81256874	81884910	1	protein_coding	255119	C4orf22	1.12465e-05	-0.223574	1	5.566	1.63698e-08	rs182855786	91
ENSG00000153064	BANK1	4	102332443	102995969	1	protein_coding	55024	BANK1	1.76433e-10	-0.305251	1	1.848	NA	rs13135092	94
ENSG00000138821	SLC39A8	4	103172198	103352415	-1	protein_coding	64116	SLC39A8	0.891567	-0.202749	2	23.1	5.26086e-15	rs13135092	94
ENSG00000145349	CAMK2D	4	114372188	114683083	-1	protein_coding	817	CAMK2D	0.0166617	0.0116128	15	8.056	4.05203e-06	rs4834349	96
ENSG00000145390	USP53	4	120133742	120216672	1	protein_coding	54532	USP53	0.00105335	-0.952036	1	5.929	NA	rs141703116	97
ENSG00000164096	C4orf3	4	120218207	120225600	-1	protein_coding	401152	C4orf3	0.868031	-0.553423	1	5.929	NA	rs141703116	97
ENSG00000138688	KIAA1109	4	123073488	123283913	1	protein_coding	84162	KIAA1109	3.91298e-08	-0.835199	5	29.1	2.08835e-06	rs77087420	98
ENSG00000164113	ADAD1	4	123300121	123350957	1	protein_coding	132612	ADAD1	0.974992	-0.43573	1	2.053	NA	rs77087420	98
ENSG00000109471	IL2	4	123372625	123377880	-1	protein_coding	3558	IL2	0.784778	0.00596326	1	1.712	NA	rs77087420	98
ENSG00000138684	IL21	4	123533783	123542224	-1	protein_coding	59067	IL21	0.502191	0.22488	1	2.153	NA	rs77087420	98
ENSG00000196782	MAML3	4	140637907	141075338	-1	protein_coding	55534	MAML3	0.329895	-0.192465	76	18.84	1.48989e-09	rs13136239	100
ENSG00000151623	NR3C2	4	148999913	149365850	-1	protein_coding	4306	NR3C2	0.925089	-1.46444	36	13.63	2.84342e-06	rs11736161	101
ENSG00000164142	FAM160A1	4	152330368	152584784	1	protein_coding	729830	FAM160A1	NA	-0.427301	16	12.68	NA	rs6846809	102
ENSG00000059691	PET112	4	152591656	152682175	-1	protein_coding	5188	PET112	6.06135e-10	-0.0511876	119	14.74	NA	rs6846809	102
ENSG00000078295	ADCY2	5	7396321	7830194	1	protein_coding	108	ADCY2	0.999995	0.237976	23	12.51	4.05203e-06	rs111931394	104
ENSG00000186479	RGS7BP	5	63802084	63908139	1	protein_coding	401190	RGS7BP	0.978832	-1.41145	5	11.59	2.14637e-06	rs1559261	108
ENSG00000113391	FAM172A	5	92953775	93447404	-1	protein_coding	83989	FAM172A	0.0182871	-0.651395	266	19.44	2.48109e-06	rs28412976	110
ENSG00000248483	POU5F2	5	93070508	93077343	-1	protein_coding	134187	POU5F2	0.00100875	-0.448785	17	17.91	NA	rs28412976	110
ENSG00000185261	KIAA0825	5	93488671	93954309	-1	protein_coding	285600	KIAA0825	4.2615e-07	-0.910429	50	18.75	NA	rs28412976	110
ENSG00000112874	NUDT12	5	102884556	102898494	-1	protein_coding	83594	NUDT12	3.27725e-11	0.414886	17	9.137	8.96734e-07	rs2401010	111
ENSG00000134982	APC	5	112043195	112181936	1	protein_coding	324	APC	1	1.07201	1	4.953	NA	rs7714497	114
ENSG00000168944	CEP120	5	122680579	122759286	-1	protein_coding	153241	CEP120	4.34471e-11	-0.528865	2	3.213	NA	rs184690436	117
ENSG00000069018	TRPC7	5	135548999	135732730	-1	protein_coding	57113	TRPC7	0.00298615	-0.3766	87	17	8.1563e-08	rs2546651	118
ENSG00000170458	CD14	5	140011313	140013286	-1	protein_coding	929	CD14	6.68637e-05	0.811868	1	9.579	NA	rs60616825	119
ENSG00000131495	NDUFA2	5	140018325	140027370	-1	protein_coding	4695	NDUFA2	0.339537	-0.162257	3	9.579	NA	rs60616825	119
ENSG00000113119	TMCO6	5	140019012	140024993	1	protein_coding	55374	TMCO6	8.14596e-06	-0.195922	3	9.579	NA	rs60616825	119
ENSG00000113141	IK	5	140026643	140042064	1	protein_coding	3550	IK	3.47058e-06	0.686068	8	24.3	NA	rs60616825	119
ENSG00000120314	WDR55	5	140044261	140053709	1	protein_coding	54853	WDR55	1.48299e-06	-1.03752	10	24.3	NA	rs60616825	119
ENSG00000256453	DND1	5	140050379	140053171	-1	protein_coding	373863	DND1	0.709666	-0.434619	9	24.3	NA	rs60616825	119
ENSG00000170445	HARS	5	140052758	140071609	-1	protein_coding	3035	HARS	0.000736051	-1.34214	18	24.3	NA	rs60616825	119
ENSG00000112855	HARS2	5	140071011	140078889	1	protein_coding	23438	HARS2	8.12768e-05	-0.908738	16	9.851	NA	rs60616825	119
ENSG00000146007	ZMAT2	5	140078265	140086248	1	protein_coding	153527	ZMAT2	0.971434	-0.225028	12	9.851	NA	rs60616825	119
ENSG00000176049	JAKMIP2	5	146967990	147162338	-1	protein_coding	9832	JAKMIP2	0.999937	0.366767	1	2.341	5.73303e-07	rs13160173	120
ENSG00000170624	SGCD	5	155297354	156194799	1	protein_coding	6444	SGCD	0.0023391	0.319696	5	11.32	7.69859e-07	rs185195063	121
ENSG00000145850	TIMD4	5	156346293	156390266	-1	protein_coding	91937	TIMD4	4.33747e-08	0.360935	2	1.896	NA	rs185195063	121
ENSG00000113249	HAVCR1	5	156456424	156486130	-1	protein_coding	26762	HAVCR1	0.00305434	-0.160669	3	7.594	NA	rs185195063	121
ENSG00000145864	GABRB2	5	160715436	160976050	-1	protein_coding	2561	GABRB2	0.940299	0.141704	17	15.4	5.26066e-09	rs1946247	123
ENSG00000022355	GABRA1	5	161274197	161326975	1	protein_coding	2554	GABRA1	0.963866	-0.777352	43	14.74	NA	rs11368560	124
ENSG00000145934	TENM2	5	166711804	167691162	1	protein_coding	57451	TENM2	0.999951	NA	27	15.29	1.73035e-06	rs12523097	127
ENSG00000181163	NPM1	5	170814120	170838141	1	protein_coding	4869	NPM1	0.959044	-0.755407	15	18.6	4.42931e-10	rs34772405	128
ENSG00000156427	FGF18	5	170846660	170884627	1	protein_coding	8817	FGF18	0.175827	NA	8	18.6	NA	rs34772405	128
ENSG00000111863	ADTRP	6	11712287	11807279	-1	protein_coding	84830	ADTRP	0.000702618	0.431384	3	3.19	3.75232e-06	rs538931459	129
ENSG00000112137	PHACTR1	6	12717893	13288645	1	protein_coding	221692	PHACTR1	0.664117	NA	2	5.478	4.52444e-07	rs9349379	130
ENSG00000145996	CDKAL1	6	20534688	21232635	1	protein_coding	54901	CDKAL1	0.57765	0.904338	32	12.49	7.65827e-08	rs12154181	131
ENSG00000079691	LRRC16A	6	25279306	25620758	1	protein_coding	55604	LRRC16A	0.502319	0.400707	2	8.794	NA	rs534247247	133
ENSG00000079689	SCGN	6	25652464	25702011	1	protein_coding	10590	SCGN	0.035946	0.102936	2	5.102	NA	rs534247247	133
ENSG00000180596	HIST1H2BC	6	26115101	26124154	-1	protein_coding	8347	HIST1H2BC	0.00287801	0.335736	1	10.76	NA	rs534247247	133
ENSG00000180573	HIST1H2AC	6	26124373	26139344	1	protein_coding	8334	HIST1H2AC	0.599176	0.739679	1	10.76	NA	rs534247247	133
ENSG00000197697	HIST1H2BE	6	26183958	26184454	1	protein_coding	8344	HIST1H2BE	0.000307872	0.445738	1	4.375	NA	rs534247247	133
ENSG00000188987	HIST1H4D	6	26188938	26189304	-1	protein_coding	8360	HIST1H4D	0.0022643	0.870145	1	4.375	NA	rs534247247	133
ENSG00000197409	HIST1H3D	6	26197068	26199521	-1	protein_coding	8351	HIST1H3D	0.0111951	NA	1	4.375	NA	rs534247247	133
ENSG00000196866	HIST1H2AD	6	26199079	26199471	-1	protein_coding	3013	HIST1H2AD	3.99677e-05	0.287759	1	4.375	NA	rs534247247	133
ENSG00000197846	HIST1H2BF	6	26199748	26200942	1	protein_coding	8343	HIST1H2BF	0.00030002	0.851063	1	4.375	NA	rs534247247	133
ENSG00000256018	HIST1H3G	6	26271146	26271612	-1	protein_coding	8355	HIST1H3G	1.71006e-05	0.23442	1	1.376	5.97279e-07	rs534247247	133
ENSG00000168242	HIST1H2BI	6	26273144	26273622	1	protein_coding	8346	HIST1H2BI	0.138012	-0.249748	1	1.376	5.97279e-07	rs534247247	133
ENSG00000124508	BTN2A2	6	26383324	26395102	1	protein_coding	10385	BTN2A2	0.000150288	1.01572	1	1.87	NA	rs534247247	133
ENSG00000026950	BTN3A1	6	26402465	26415444	1	protein_coding	11119	BTN3A1	8.65114e-07	1.62791	1	1.87	NA	rs534247247	133
ENSG00000111801	BTN3A3	6	26440700	26453643	1	protein_coding	10384	BTN3A3	7.19025e-10	1.09011	2	12.62	NA	rs534247247	133
ENSG00000112763	BTN2A1	6	26458150	26476849	1	protein_coding	11120	BTN2A1	1.07468e-18	0.260571	1	12.62	NA	rs534247247	133
ENSG00000124635	HIST1H2BJ	6	27093676	27100541	-1	protein_coding	8970	HIST1H2BJ	0.478842	0.308582	1	1.279	NA	rs534247247	133
ENSG00000196787	HIST1H2AG	6	27100832	27103070	1	protein_coding	8969	HIST1H2AG	0.000610464	-0.741637	1	1.279	NA	rs534247247	133
ENSG00000197903	HIST1H2BK	6	27106073	27114619	-1	protein_coding	85236	HIST1H2BK	0.490754	-0.0430523	1	2.716	NA	rs534247247	133
ENSG00000198339	HIST1H4I	6	27107076	27108418	1	protein_coding	8294	HIST1H4I	0.446296	-0.468005	1	2.716	NA	rs534247247	133
ENSG00000184825	HIST1H2AH	6	27114861	27115317	1	protein_coding	85235	HIST1H2AH	6.29508e-05	0.19492	1	2.716	NA	rs534247247	133
ENSG00000096433	ITPR3	6	33588142	33664351	1	protein_coding	3710	ITPR3	4.97537e-12	NA	5	4.234	1.13077e-07	rs4713656	134
ENSG00000137288	UQCC2	6	33662070	33679504	-1	protein_coding	84300	UQCC2	0.0595477	0.254208	4	3.585	NA	rs4713656	134
ENSG00000269490	SBP1	6	33663196	33663474	-1	protein_coding	NA	NA	0.00238547	NA	4	3.585	NA	rs4713656	134
ENSG00000161896	IP6K3	6	33689444	33714762	-1	protein_coding	117283	IP6K3	0.0485339	1.72324	1	0.012	NA	rs4713656	134
ENSG00000196821	C6orf106	6	34555065	34664636	-1	protein_coding	64771	C6orf106	0.45403	-1.13555	72	13.26	NA	rs142415291	135
ENSG00000124562	SNRPC	6	34725183	34741571	1	protein_coding	6631	SNRPC	0.727262	-0.35112	73	12.89	NA	rs142415291	135
ENSG00000065060	UHRF1BP1	6	34759857	34850915	1	protein_coding	54887	UHRF1BP1	2.46541e-07	-0.830354	121	16.17	1.05862e-10	rs142415291	135
ENSG00000124780	KCNK17	6	39266777	39282329	-1	protein_coding	89822	KCNK17	3.39348e-06	-0.153162	1	0.734	5.02288e-06	rs114635781	136
ENSG00000095981	KCNK16	6	39282474	39290744	-1	protein_coding	83795	KCNK16	0.0113619	0.347992	1	0.734	5.02288e-06	rs114635781	136
ENSG00000164627	KIF6	6	39297766	39693181	-1	protein_coding	221458	KIF6	1.03952e-16	5.66875	1	0.734	5.02288e-06	rs114635781	136
ENSG00000135298	BAI3	6	69345259	70099403	1	protein_coding	577	BAI3	1	-0.902978	14	10.46	2.89074e-07	rs620533	138
ENSG00000187772	LIN28B	6	105404923	105531207	1	protein_coding	389421	LIN28B	0.721962	-1.01937	52	13.51	1.92013e-08	rs314261	142
ENSG00000118690	ARMC2	6	109169619	109295186	1	protein_coding	84071	ARMC2	2.20161e-08	0.466251	4	10.4	1.77243e-06	rs2768551	143
ENSG00000010810	FYN	6	111981535	112194655	-1	protein_coding	2534	FYN	0.995636	-0.355551	124	21.1	8.07769e-08	rs76629226	144
ENSG00000047932	GOPC	6	117639374	117923691	-1	protein_coding	57120	GOPC	0.0219841	0.0334327	26	7.626	4.4132e-06	rs12527127	145
ENSG00000164465	DCBLD1	6	117774980	117891021	1	protein_coding	285761	DCBLD1	8.21257e-05	NA	26	7.626	4.4132e-06	rs12527127	145
ENSG00000196569	LAMA2	6	129204342	129837714	1	protein_coding	3908	LAMA2	1.18465e-24	0.0236552	34	18.82	1.3327e-08	rs12527704	146
ENSG00000112319	EYA4	6	133561736	133853258	1	protein_coding	2070	EYA4	0.126429	0.27908	9	21	4.3665e-06	rs75459184	147
ENSG00000152818	UTRN	6	144606837	145174170	1	protein_coding	7402	UTRN	2.96803e-09	-0.121019	21	11.08	9.51639e-09	rs6926377	150
ENSG00000131013	PPIL4	6	149825869	149867174	-1	protein_coding	85313	PPIL4	1.68093e-05	-0.526398	1	5.617	NA	rs62439808	152
ENSG00000055211	GINM1	6	149887430	149912884	1	protein_coding	116254	GINM1	7.70683e-05	-0.261942	38	15.18	NA	rs62439808	152
ENSG00000186625	KATNA1	6	149916009	149970108	-1	protein_coding	11104	KATNA1	0.00192588	-0.381085	121	16.22	3.56351e-07	rs62439808	152
ENSG00000131023	LATS1	6	149979289	150039392	-1	protein_coding	9113	LATS1	0.999927	0.772129	91	18.15	NA	rs62439808	152
ENSG00000120253	NUP43	6	150045451	150070801	-1	protein_coding	348995	NUP43	3.54206e-06	0.0801875	68	18.15	NA	rs62439808	152
ENSG00000120265	PCMT1	6	150070579	150132556	1	protein_coding	5110	PCMT1	0.446384	-0.308497	174	20.4	NA	rs62439808	152
ENSG00000120256	LRP11	6	150139934	150186199	-1	protein_coding	84918	LRP11	0.10097	-0.426574	90	15.75	NA	rs62439808	152
ENSG00000164520	RAET1E	6	150204511	150219238	-1	protein_coding	135250	RAET1E	1.85958e-05	0.443065	49	12.14	NA	rs62439808	152
ENSG00000185345	PARK2	6	161768452	163148803	-1	protein_coding	5071	PARK2	0.0218088	0.549835	178	18.12	3.74598e-06	rs73016459	154
ENSG00000112530	PACRG	6	163148164	163736524	1	protein_coding	135138	PACRG	0.000104677	0.454746	44	16.98	NA	rs73016459	154
ENSG00000240230	COX19	7	938415	1015235	-1	protein_coding	90639	COX19	0.000108651	1.39868	1	0.438	NA	rs10224368	155
ENSG00000073067	CYP2W1	7	1022835	1029276	1	protein_coding	54905	CYP2W1	0.000980916	NA	3	0.606	NA	rs10224368	155
ENSG00000146540	C7orf50	7	1036622	1177896	-1	protein_coding	84310	C7orf50	0.00139621	1.0724	16	9.006	8.1563e-08	rs10224368	155
ENSG00000164849	GPR146	7	1084212	1098897	1	protein_coding	115330	GPR146	0.00279413	0.3554	3	9.006	8.1563e-08	rs10224368	155
ENSG00000002822	MAD1L1	7	1855429	2272878	-1	protein_coding	8379	MAD1L1	2.03781e-10	-0.0844627	58	16.12	2.38306e-07	rs11760737	156
ENSG00000146555	SDK1	7	3341080	4308632	1	protein_coding	221935	SDK1	0.005016	2.23971	37	11.14	3.44001e-09	rs148148187	157
ENSG00000164638	SLC29A4	7	5314000	5346501	1	protein_coding	222962	SLC29A4	0.00114749	1.25254	1	11.01	9.35754e-10	rs62441156	158
ENSG00000182095	TNRC18	7	5346421	5465045	-1	protein_coding	84629	TNRC18	0.999974	NA	1	11.01	9.35754e-10	rs62441156	158
ENSG00000105866	SP4	7	21467652	21554440	1	protein_coding	6671	SP4	0.951288	0.671149	48	15.5	3.79791e-08	rs7798894	160
ENSG00000136231	IGF2BP3	7	23349828	23510086	-1	protein_coding	10643	IGF2BP3	0.999726	0.30335	25	17.41	1.58666e-06	rs34033684	161
ENSG00000154678	PDE1C	7	31790793	32338941	-1	protein_coding	5137	PDE1C	0.000270704	0.427654	8	7.333	NA	rs215697	162
ENSG00000058404	CAMK2B	7	44256749	44374176	-1	protein_coding	816	CAMK2B	0.46862	-1.28088	51	15.18	4.57622e-06	rs10247738	164
ENSG00000154978	VOPP1	7	55503749	55640681	-1	protein_coding	81552	VOPP1	0.125316	-1.35063	1	0.192	3.35352e-06	rs79417970	166
ENSG00000187391	MAGI2	7	77646393	79082890	-1	protein_coding	9863	MAGI2	0.883174	-1.16025	15	13.45	1.62242e-07	rs10260232	168
ENSG00000198822	GRM3	7	86273230	86494200	1	protein_coding	2913	GRM3	0.98471	-0.444756	68	17.61	1.97318e-09	rs274622	169
ENSG00000004864	SLC25A13	7	95749532	95951459	-1	protein_coding	10165	SLC25A13	1.94046e-15	-0.814745	141	17.17	8.44318e-10	rs61235686	170
ENSG00000128536	CDHR3	7	105517242	105676877	1	protein_coding	222256	CDHR3	6.98636e-13	-0.413918	10	10.05	1.5129e-06	rs193796	172
ENSG00000128573	FOXP2	7	113726382	114333827	1	protein_coding	93986	FOXP2	0.996179	-0.404517	34	16.95	3.21516e-11	rs12537376	173
ENSG00000128610	FEZF1	7	121941448	121950745	-1	protein_coding	389549	FEZF1	0.298172	-0.352664	7	9.027	NA	rs3757540	174
ENSG00000081803	CADPS2	7	121958481	122526813	-1	protein_coding	93664	CADPS2	0.997779	NA	25	9.027	1.15249e-06	rs3757540	174
ENSG00000179603	GRM8	7	126078652	126893348	-1	protein_coding	2918	GRM8	0.00403862	NA	6	5.807	NA	rs139681633	175
ENSG00000048405	ZNF800	7	126986844	127071978	-1	protein_coding	168850	ZNF800	0.997033	-0.105681	1	22	1.18042e-06	rs139681633	175
ENSG00000197157	SND1	7	127292234	127732661	1	protein_coding	27044	SND1	0.999917	-0.196239	1	4.22	NA	rs139681633	175
ENSG00000146955	RAB19	7	140103843	140126050	1	protein_coding	401409	RAB19	4.08401e-05	-0.233944	6	5.725	NA	rs113247159	176
ENSG00000133606	MKRN1	7	140152840	140179369	-1	protein_coding	23608	MKRN1	0.979424	-1.14174	14	24.2	6.99481e-08	rs113247159	176
ENSG00000002726	AOC1	7	150521715	150558592	1	protein_coding	26	AOC1	1.24024e-08	1.02336	16	7.693	NA	rs12155241	177
ENSG00000155093	PTPRN2	7	157331750	158380480	-1	protein_coding	5799	PTPRN2	0.0165572	0.264797	29	8.511	4.98977e-06	rs11771515	178
ENSG00000183117	CSMD1	8	2792875	4852494	-1	protein_coding	64478	CSMD1	NA	NA	8	1.773	4.8441e-06	rs13267077	180
ENSG00000171044	XKR6	8	10753555	11058875	-1	protein_coding	286046	XKR6	0.956777	0.199431	62	21	NA	rs4841510	181
ENSG00000215346	AF131215.5	8	10983980	10987745	-1	protein_coding	NA	NA	NA	NA	15	5.287	NA	rs4841510	181
ENSG00000164741	DLC1	8	12940870	13373167	-1	protein_coding	10395	DLC1	0.992807	-0.109507	1	3.256	NA	rs192521537	182
ENSG00000158863	FAM160B2	8	21946670	21962409	1	protein_coding	64760	FAM160B2	2.0524e-05	-0.354776	24	10.84	3.31727e-08	rs2309308	184
ENSG00000173566	NUDT18	8	21964383	21966932	-1	protein_coding	79873	NUDT18	0.000135276	NA	25	10.84	NA	rs2309308	184
ENSG00000168453	HR	8	21971928	21990897	-1	protein_coding	55806	HR	2.12735e-05	-0.377317	24	10.84	NA	rs2309308	184
ENSG00000168490	PHYHIP	8	22077222	22089854	-1	protein_coding	9796	PHYHIP	0.873269	-0.754256	7	19.62	4.61495e-07	rs71513872	184
ENSG00000168495	POLR3D	8	22102617	22112113	1	protein_coding	661	POLR3D	5.65732e-11	-0.124362	5	9.812	4.61495e-07	rs71513872	184
ENSG00000172733	PURG	8	30853321	30891231	-1	protein_coding	29942	PURG	0.934741	NA	23	15.16	2.14637e-06	rs2725370	186
ENSG00000175324	LSM1	8	38020839	38034248	-1	protein_coding	27257	LSM1	0.931277	-0.320883	1	2.32	NA	rs148294454	187
ENSG00000156735	BAG4	8	38034051	38070819	1	protein_coding	9530	BAG4	0.0237409	-0.434242	3	8.746	6.61898e-07	rs148294454	187
ENSG00000085788	DDHD2	8	38082736	38133076	1	protein_coding	23259	DDHD2	3.0964e-08	-1.45804	2	8.746	NA	rs148294454	187
ENSG00000147548	WHSC1L1	8	38127215	38239790	-1	protein_coding	54904	WHSC1L1	1	-2.66855	3	4.724	NA	rs148294454	187
ENSG00000165046	LETM2	8	38243725	38267045	1	protein_coding	137994	LETM2	1.34236e-10	-0.443339	3	3.597	NA	rs148294454	187
ENSG00000077782	FGFR1	8	38268656	38326352	-1	protein_coding	2260	FGFR1	0.988744	-1.74984	1	0.499	NA	rs148294454	187
ENSG00000253729	PRKDC	8	48685669	48872743	-1	protein_coding	5591	PRKDC	1	NA	1	0.685	NA	rs556065392	188
ENSG00000169139	UBE2V2	8	48920960	48977268	1	protein_coding	7336	UBE2V2	0.108879	-1.63341	1	3.496	NA	rs556065392	188
ENSG00000019549	SNAI2	8	49830249	49834299	-1	protein_coding	6591	SNAI2	0.87169	-0.981331	1	0.278	NA	rs556065392	188
ENSG00000147488	ST18	8	53023399	53373519	-1	protein_coding	9705	ST18	0.99901	-1.38361	1	2.488	NA	rs551389191	189
ENSG00000196711	FAM150A	8	53446597	53478067	-1	protein_coding	389658	FAM150A	0.00184552	-0.943769	1	0.785	NA	rs551389191	189
ENSG00000023287	RB1CC1	8	53535016	53658403	-1	protein_coding	9821	RB1CC1	1	-1.28924	3	2.769	3.90285e-08	rs551389191	189
ENSG00000066855	MTFR1	8	66556969	66683496	1	protein_coding	9650	MTFR1	2.18013e-05	0.172347	2	4.743	3.06125e-06	rs190157650	190
ENSG00000205268	PDE7A	8	66629745	66754557	-1	protein_coding	5150	PDE7A	0.192058	-0.917954	1	0.725	3.06125e-06	rs190157650	190
ENSG00000147601	TERF1	8	73921099	73960357	1	protein_coding	7013	TERF1	0.878034	-0.330984	19	6.958	NA	rs3863241	191
ENSG00000164764	SBSPON	8	73976775	74036323	-1	protein_coding	157869	SBSPON	5.95163e-05	-0.0534879	4	10.14	NA	rs3863241	191
ENSG00000176571	CNBD1	8	87878670	88627447	1	protein_coding	168975	CNBD1	2.81654e-10	-0.0587294	44	15.62	NA	rs34802737	192
ENSG00000197275	RAD54B	8	95384188	95487337	-1	protein_coding	25788	RAD54B	8.51438e-10	0.348828	1	0.012	NA	rs11998578	193
ENSG00000164944	KIAA1429	8	95499921	95565757	-1	protein_coding	25962	KIAA1429	0.999442	-0.416619	42	21.2	NA	rs11998578	193
ENSG00000212997	AC023632.1	8	95558771	95560630	1	protein_coding	NA	NA	NA	NA	12	10.56	NA	rs11998578	193
ENSG00000083307	GRHL2	8	102504660	102681954	1	protein_coding	79977	GRHL2	0.999881	0.864172	4	7.55	2.9966e-06	rs62640238	195
ENSG00000253633	KB-1980E6.3	8	103540968	103550896	1	protein_coding	107986898	LOC107986898	NA	NA	15	13.83	5.48633e-08	rs6989511	196
ENSG00000164830	OXR1	8	107282473	107764922	1	protein_coding	55074	OXR1	0.488534	0.23532	44	14.66	1.77243e-06	rs776942	197
ENSG00000174429	ABRA	8	107771711	107782473	-1	protein_coding	137735	ABRA	4.06006e-06	-0.89581	11	14.66	NA	rs776942	197
ENSG00000164796	CSMD3	8	113235157	114449328	-1	protein_coding	114788	CSMD3	1	0.201288	68	23.6	3.06125e-06	rs1592625	198
ENSG00000155897	ADCY8	8	131792547	132054672	-1	protein_coding	114	ADCY8	0.00298566	-1.07659	1	3.53	8.00807e-06	rs576800353	201
ENSG00000066827	ZFAT	8	135490031	135725292	-1	protein_coding	57623	ZFAT	0.00292867	-0.44133	48	17.48	9.64261e-08	rs11993435	202
ENSG00000123908	AGO2	8	141541264	141645718	-1	protein_coding	27161	AGO2	0.999992	-0.0298215	7	5.389	NA	rs11166988	203
ENSG00000169398	PTK2	8	141667999	142012315	-1	protein_coding	5747	PTK2	0.999993	-0.489091	53	13.89	2.25884e-08	rs11166988	203
ENSG00000198576	ARC	8	143692405	143696833	-1	protein_coding	23237	ARC	0.920766	-0.809951	1	10.06	NA	rs182915962	205
ENSG00000156052	GNAQ	9	80331003	80646374	-1	protein_coding	2776	GNAQ	0.98439	-0.730215	50	20.4	NA	rs10781493	208
ENSG00000148019	CEP78	9	80850978	80894606	1	protein_coding	84131	CEP78	5.36028e-06	-0.425607	2	1.862	NA	rs10781493	208
ENSG00000188938	FAM120AOS	9	96208776	96215874	-1	protein_coding	158293	FAM120AOS	0.514391	0.00743144	10	8.712	5.05488e-10	rs7869969	210
ENSG00000048828	FAM120A	9	96214004	96328397	1	protein_coding	23196	FAM120A	0.999907	-0.298117	100	18.33	5.05488e-10	rs7869969	210
ENSG00000197724	PHF2	9	96338689	96441869	1	protein_coding	5253	PHF2	0.994132	0.745198	49	7.568	NA	rs7869969	210
ENSG00000148219	ASTN2	9	119187504	120177348	-1	protein_coding	23245	ASTN2	0.989172	NA	53	20.6	8.3222e-08	rs7873551;rs10983420	213:214
ENSG00000056586	RC3H2	9	125606835	125667620	-1	protein_coding	54542	RC3H2	1	-1.5987	3	7.583	NA	rs1001774	217
ENSG00000186130	ZBTB6	9	125670335	125675609	-1	protein_coding	10773	ZBTB6	0.357933	0.135577	1	11.15	NA	rs1001774	217
ENSG00000171448	ZBTB26	9	125677845	125693779	-1	protein_coding	57684	ZBTB26	0.0154751	-0.96491	2	11.15	NA	rs1001774	217
ENSG00000011454	RABGAP1	9	125703112	125867145	1	protein_coding	23637	RABGAP1	1	1.34729	23	13.7	NA	rs1001774	217
ENSG00000188394	GPR21	9	125796806	125797975	1	protein_coding	2844	GPR21	0.0246511	-0.244439	1	0.778	NA	rs1001774	217
ENSG00000165209	STRBP	9	125871779	126030855	-1	protein_coding	55342	STRBP	0.999902	-1.96795	19	8.315	1.46225e-06	rs1001774	217
ENSG00000136918	WDR38	9	127615755	127620160	1	protein_coding	401551	WDR38	0.000345295	0.178961	14	15.24	NA	rs35289660	218
ENSG00000136942	RPL35	9	127620159	127624260	-1	protein_coding	11224	RPL35	0.527875	-0.226456	14	15.24	NA	rs35289660	218
ENSG00000136950	ARPC5L	9	127624409	127640003	1	protein_coding	81873	ARPC5L	0.775599	-1.2707	15	15.24	NA	rs35289660	218
ENSG00000136935	GOLGA1	9	127640646	127710771	-1	protein_coding	2800	GOLGA1	0.00610739	-0.699248	44	13.87	7.40928e-08	rs35289660	218
ENSG00000173611	SCAI	9	127704887	127905785	-1	protein_coding	286205	SCAI	0.999445	NA	34	14.15	NA	rs35289660	218
ENSG00000148337	CIZ1	9	130928343	130966662	-1	protein_coding	25792	CIZ1	0.993096	-0.342582	5	5.964	NA	rs3003602	219
ENSG00000106976	DNM1	9	130965658	131017527	1	protein_coding	1759	DNM1	0.999864	-0.495982	18	10.32	6.33455e-08	rs3003602	219
ENSG00000187609	EXD3	9	140201348	140317714	-1	protein_coding	54932	EXD3	1.18855e-08	NA	18	7.113	2.4804e-17	rs73581580	220
ENSG00000183049	CAMK1D	10	12391481	12877545	1	protein_coding	57118	CAMK1D	0.993807	6.19465	78	19.85	1.92013e-08	rs7078198;rs7905192	223:224
ENSG00000165995	CACNB2	10	18429606	18830798	1	protein_coding	783	CACNB2	0.00182034	-0.0423939	1	0.176	1.7038e-06	rs59713597	225
ENSG00000204682	CASC10	10	21781587	21786191	-1	protein_coding	399726	CASC10	0.0200549	-1.90404	9	14.69	NA	rs1802669	228
ENSG00000180592	SKIDA1	10	21802407	21814611	-1	protein_coding	387640	SKIDA1	NA	-1.17475	15	22	NA	rs1802669	228
ENSG00000078403	MLLT10	10	21823094	22032559	1	protein_coding	8028	MLLT10	0.999584	-0.518307	67	11.8	5.94912e-09	rs1802669	228
ENSG00000136770	DNAJC1	10	22045466	22292698	-1	protein_coding	64215	DNAJC1	1.42209e-08	NA	68	12.69	NA	rs1802669	228
ENSG00000150275	PCDH15	10	55562531	57387702	-1	protein_coding	65217	PCDH15	7.23124e-11	-0.438627	72	11.37	1.11844e-06	rs60183117	229
ENSG00000249860	MTRNR2L5	10	57358750	57360488	1	protein_coding	100463289	MTRNR2L5	NA	0.832921	15	11.37	NA	rs60183117	229
ENSG00000171988	JMJD1C	10	64926981	65225722	-1	protein_coding	221037	JMJD1C	1	-0.552974	1	1.268	1.44872e-06	rs71025127	231
ENSG00000185737	NRG3	10	83635070	84746935	1	protein_coding	10718	NRG3	0.210338	NA	1	16.9	2.22639e-06	rs72825486	232
ENSG00000095713	CRTAC1	10	99624757	99790585	-1	protein_coding	55118	CRTAC1	0.000140635	NA	5	10.54	3.85505e-06	rs10883026	235
ENSG00000156395	SORCS3	10	106400859	107024993	1	protein_coding	22986	SORCS3	0.325134	0.170375	6	20.4	2.60796e-09	rs11596214	236
ENSG00000148848	ADAM12	10	127700950	128077024	-1	protein_coding	8038	ADAM12	0.341608	-1.07794	42	16.43	1.81748e-06	rs1278344	238
ENSG00000188385	JAKMIP3	10	133918175	133998313	1	protein_coding	282973	JAKMIP3	0.0539318	2.18349	37	10.18	3.48303e-07	rs11146237	239
ENSG00000151640	DPYSL4	10	134000404	134019280	1	protein_coding	10570	DPYSL4	5.85788e-06	NA	21	10.18	3.48303e-07	rs11146237	239
ENSG00000165752	STK32C	10	134020996	134145351	-1	protein_coding	282974	STK32C	0.30971	NA	7	6.666	NA	rs11146237	239
ENSG00000197177	GPR123	10	134884433	134945179	1	protein_coding	84435	GPR123	0.512155	0.355334	7	9.199	NA	rs11101596	240
ENSG00000171798	KNDC1	10	134973951	135039916	1	protein_coding	85442	KNDC1	4.44328e-05	-0.0880718	16	11.89	3.28532e-09	rs11101596	240
ENSG00000110693	SOX6	11	15987995	16761138	-1	protein_coding	55553	SOX6	0.999531	-2.52258	33	18.09	8.08547e-09	rs7929530	243
ENSG00000166833	NAV2	11	19372271	20143144	1	protein_coding	89797	NAV2	0.997517	-0.560589	1	0.015	2.77633e-06	rs546458673	244
ENSG00000149084	HSD17B12	11	43577986	43878167	1	protein_coding	51144	HSD17B12	0.00555448	-0.701698	7	5.832	5.73303e-07	rs55670730	245
ENSG00000157613	CREB3L1	11	46299212	46342972	1	protein_coding	90993	CREB3L1	0.399379	NA	3	0.746	NA	rs12283367	246
ENSG00000149091	DGKZ	11	46354455	46402104	1	protein_coding	8525	DGKZ	0.998143	-0.438701	3	7.558	NA	rs12283367	246
ENSG00000110497	AMBRA1	11	46417964	46615675	-1	protein_coding	55626	AMBRA1	0.999972	-0.701715	4	2.35	NA	rs12283367	246
ENSG00000175224	ATG13	11	46638826	46696368	1	protein_coding	9776	ATG13	0.984297	-0.658639	3	4.523	NA	rs12283367	246
ENSG00000175220	ARHGAP1	11	46698630	46722165	-1	protein_coding	392	ARHGAP1	0.185565	-0.389142	4	4.523	NA	rs12283367	246
ENSG00000175213	ZNF408	11	46722368	46727462	1	protein_coding	79797	ZNF408	7.89161e-06	-0.0780348	5	5.014	NA	rs12283367	246
ENSG00000180210	F2	11	46740730	46761056	1	protein_coding	2147	F2	0.959943	-0.037985	29	10.93	NA	rs12283367	246
ENSG00000175216	CKAP5	11	46764598	46867847	-1	protein_coding	9793	CKAP5	1	-0.360017	57	17.7	3.75293e-07	rs12283367	246
ENSG00000134569	LRP4	11	46878419	46940193	-1	protein_coding	4038	LRP4	0.100209	0.314362	35	18.99	NA	rs12283367	246
ENSG00000149179	C11orf49	11	46958240	47185936	1	protein_coding	79096	C11orf49	5.45468e-07	0.564558	11	11.47	NA	rs12283367	246
ENSG00000149182	ARFGAP2	11	47185848	47198676	-1	protein_coding	84364	ARFGAP2	0.562991	-0.150782	2	18.88	NA	rs12283367	246
ENSG00000165912	PACSIN3	11	47199076	47207994	-1	protein_coding	29763	PACSIN3	0.016793	-0.514939	2	18.88	NA	rs12283367	246
ENSG00000134574	DDB2	11	47236493	47260767	1	protein_coding	1643	DDB2	0.00511791	0.677015	1	10.15	NA	rs12283367	246
ENSG00000172464	OR5AP2	11	56408942	56409947	-1	protein_coding	338675	OR5AP2	0.0692232	-0.101035	6	3.986	NA	rs72923890	247
ENSG00000172459	OR5AR1	11	56431138	56432163	1	protein_coding	219493	OR5AR1	0.000179721	0.0475708	7	15.39	NA	rs72923890	247
ENSG00000174914	OR9G1	11	56467864	56468781	1	protein_coding	390174	OR9G1	0.000995316	0.109854	1	1.232	NA	rs72923890	247
ENSG00000172457	OR9G4	11	56510303	56511287	-1	protein_coding	283189	OR9G4	0.000306988	0.124177	3	3.119	NA	rs72923890	247
ENSG00000173727	AP000769.1	11	65222728	65234028	1	protein_coding	NA	NA	NA	NA	35	13.16	NA	rs1144928	248
ENSG00000142186	SCYL1	11	65292548	65306175	1	protein_coding	57410	SCYL1	0.00778441	NA	10	9.565	2.23671e-06	rs1144928	248
ENSG00000168056	LTBP3	11	65306276	65326401	-1	protein_coding	4054	LTBP3	0.996034	NA	10	12.77	2.23671e-06	rs1144928	248
ENSG00000173465	SSSCA1	11	65337901	65341413	1	protein_coding	10534	SSSCA1	0.00200151	-0.0763605	3	10.27	NA	rs1144928	248
ENSG00000176973	FAM89B	11	65339820	65341669	1	protein_coding	23625	FAM89B	0.0291385	NA	3	10.27	NA	rs1144928	248
ENSG00000173442	EHBP1L1	11	65343509	65360121	1	protein_coding	254102	EHBP1L1	8.08132e-07	NA	3	10.27	NA	rs1144928	248
ENSG00000175573	C11orf68	11	65684279	65686588	-1	protein_coding	83638	C11orf68	0.409499	NA	1	2.233	6.85182e-07	rs601100	249
ENSG00000175550	DRAP1	11	65686728	65689032	1	protein_coding	10589	DRAP1	0.215306	NA	1	2.233	6.85182e-07	rs601100	249
ENSG00000149294	NCAM1	11	112831997	113149158	1	protein_coding	4684	NCAM1	NA	NA	116	14.71	2.25884e-08	rs7942857	251
ENSG00000182985	CADM1	11	115039938	115375675	-1	protein_coding	23705	CADM1	0.994386	-1.27628	26	18.03	2.55484e-06	rs4938182	252
ENSG00000268640	AC026369.1	12	147052	147377	1	protein_coding	NA	NA	NA	NA	1	4.057	NA	rs2650200	254
ENSG00000120645	IQSEC3	12	175931	287626	1	protein_coding	440073	IQSEC3	0.925104	1.47652	32	14.84	3.48303e-07	rs2650200	254
ENSG00000134533	RERG	12	15260717	15501609	-1	protein_coding	85004	RERG	0.00116496	-0.354073	163	17.74	7.65827e-08	rs7959961	255
ENSG00000151490	PTPRO	12	15475331	15750333	1	protein_coding	5800	PTPRO	0.304626	-0.374714	64	17.74	NA	rs7959961	255
ENSG00000134532	SOX5	12	23682440	24103966	-1	protein_coding	6660	SOX5	0.999399	-0.598077	3	0.523	3.39e-08	rs12308843	256
ENSG00000111371	SLC38A1	12	46576846	46663800	-1	protein_coding	81539	SLC38A1	0.975432	-0.330577	23	16.79	4.4132e-06	rs2408496	257
ENSG00000134294	SLC38A2	12	46751972	46766650	-1	protein_coding	54407	SLC38A2	0.969357	-1.91804	18	19.81	NA	rs2408496	257
ENSG00000123352	SPATS2	12	49760367	49921205	1	protein_coding	65244	SPATS2	0.989651	-0.313608	4	3.883	NA	rs933738	258
ENSG00000135519	KCNH3	12	49932940	49952091	1	protein_coding	23416	KCNH3	0.99989	NA	18	16.38	1.19092e-06	rs933738	258
ENSG00000187778	MCRS1	12	49950327	49961936	-1	protein_coding	10445	MCRS1	0.0665356	-0.201387	19	16.38	1.19092e-06	rs933738	258
ENSG00000110844	PRPF40B	12	49962001	50038449	1	protein_coding	25766	PRPF40B	0.988653	NA	17	16.38	NA	rs933738	258
ENSG00000135436	FAM186B	12	49976668	49999422	-1	protein_coding	84070	FAM186B	2.40022e-12	0.596799	8	14.34	NA	rs933738	258
ENSG00000161791	FMNL3	12	50031724	50101948	-1	protein_coding	91010	FMNL3	0.3565	-0.73003	3	13.11	NA	rs933738	258
ENSG00000139644	TMBIM6	12	50101508	50158717	1	protein_coding	7009	TMBIM6	0.0161697	-0.476462	1	2.387	NA	rs933738	258
ENSG00000185664	PMEL	12	56347889	56367101	-1	protein_coding	6490	PMEL	1.12363e-07	0.0288627	7	5.827	NA	rs705696	259
ENSG00000123374	CDK2	12	56360553	56366568	1	protein_coding	1017	CDK2	0.958299	0.0341742	7	5.827	NA	rs705696	259
ENSG00000111540	RAB5B	12	56367697	56388490	1	protein_coding	5869	RAB5B	0.215699	-0.941662	15	21.2	NA	rs705696	259
ENSG00000139531	SUOX	12	56390964	56400425	1	protein_coding	6821	SUOX	0.00208477	0.565694	11	21.2	NA	rs705696	259
ENSG00000123411	IKZF4	12	56401443	56432219	1	protein_coding	64375	IKZF4	0.953608	-1.66787	13	9.023	NA	rs705696	259
ENSG00000197728	RPS26	12	56435637	56438116	1	protein_coding	6231	RPS26	0.753343	-0.144336	9	9.023	NA	rs705696	259
ENSG00000065361	ERBB3	12	56473641	56497289	1	protein_coding	2065	ERBB3	4.35825e-06	-0.325931	18	10.33	4.90983e-08	rs705696	259
ENSG00000166006	KCNC2	12	75433857	75603648	-1	protein_coding	3747	KCNC2	0.00359682	-1.14229	30	14.61	7.24996e-07	rs11180339	260
ENSG00000151572	ANO4	12	101111304	101522419	1	protein_coding	121601	ANO4	0.844045	-0.18149	17	15.09	2.90649e-07	rs17030496	262
ENSG00000111252	SH2B3	12	111843752	111889427	1	protein_coding	10019	SH2B3	0.00592219	-0.243854	34	21.4	NA	rs10849945	264
ENSG00000204842	ATXN2	12	111890018	112037480	-1	protein_coding	6311	ATXN2	0.999862	-0.359942	29	12.32	5.63015e-06	rs10849945;rs570546799	264
ENSG00000257767	RP11-162P23.2	12	112191694	112229222	1	protein_coding	NA	NA	NA	NA	1	0.518	NA	rs570546799	264
ENSG00000111275	ALDH2	12	112204691	112247782	1	protein_coding	217	ALDH2	1.73245e-06	NA	1	0.518	NA	rs570546799	264
ENSG00000183955	SETD8	12	123868320	123893905	1	protein_coding	387893	SETD8	0.945359	0.950256	1	3.105	3.74598e-06	rs190758489	265
ENSG00000139364	TMEM132B	12	125671382	126146917	1	protein_coding	114795	TMEM132B	0.455835	1.57188	24	8.472	1.15249e-06	rs434211	266
ENSG00000111432	FZD10	12	130647004	130650285	1	protein_coding	11211	FZD10	NA	NA	7	16.39	1.65402e-06	rs1046890	267
ENSG00000177169	ULK1	12	132379196	132407712	1	protein_coding	8408	ULK1	0.96446	-0.338022	1	0.608	NA	rs190636374	269
ENSG00000182870	GALNT9	12	132680924	132905935	-1	protein_coding	50614	GALNT9	0.594229	1.06446	2	1	NA	rs190636374	269
ENSG00000112787	FBRSL1	12	133066137	133161774	1	protein_coding	57666	FBRSL1	NA	NA	6	5.525	1.94238e-06	rs190636374	269
ENSG00000187848	P2RX2	12	133195366	133198972	1	protein_coding	22953	P2RX2	9.6942e-12	NA	1	0.085	NA	rs190636374	269
ENSG00000177084	POLE	12	133200348	133263951	-1	protein_coding	5426	POLE	1.00661e-14	-0.321627	3	4.319	NA	rs190636374	269
ENSG00000176894	PXMP2	12	133264192	133297276	1	protein_coding	5827	PXMP2	0.0288943	NA	1	4.319	NA	rs190636374	269
ENSG00000256632	RP13-672B3.2	12	133264635	133291498	1	protein_coding	NA	NA	NA	NA	1	4.319	NA	rs190636374	269
ENSG00000176915	ANKLE2	12	133302254	133338474	-1	protein_coding	23141	ANKLE2	7.4728e-07	-0.304202	1	0.163	NA	rs190636374	269
ENSG00000072609	CHFR	12	133398773	133532890	-1	protein_coding	55743	CHFR	0.636713	0.309721	2	11.13	NA	rs190636374	269
ENSG00000196458	ZNF605	12	133498019	133532892	-1	protein_coding	100289635	ZNF605	0.960905	1.82963	1	0.183	NA	rs190636374	269
ENSG00000139734	DIAPH3	13	60239717	60738121	-1	protein_coding	81624	DIAPH3	1.22546e-12	-0.321545	77	16.35	5.73303e-07	rs9563769	272
ENSG00000184226	PCDH9	13	66876967	67804468	-1	protein_coding	5101	PCDH9	0.973014	-0.248673	40	14.09	9.64261e-08	rs1158646	274
ENSG00000179399	GPC5	13	92050929	93519490	1	protein_coding	2262	GPC5	1.99114e-05	-0.667149	140	12.71	1.39242e-06	rs569213171	275
ENSG00000152767	FARP1	13	98794816	99102027	1	protein_coding	10160	FARP1	0.0452631	-0.444416	1	6.764	4.2106e-06	rs562959588	276
ENSG00000125266	EFNB2	13	107142079	107187462	-1	protein_coding	1948	EFNB2	0.938927	-1.32656	8	14.1	5.73303e-07	rs7327929	277
ENSG00000041515	MYO16	13	109248500	109860355	1	protein_coding	23026	MYO16	0.998667	0.107756	7	5.706	NA	rs189659801	278
ENSG00000187498	COL4A1	13	110801318	110959496	-1	protein_coding	1282	COL4A1	1	-0.456418	1	0.77	NA	rs189659801	278
ENSG00000153495	TEX29	13	111968531	111996596	1	protein_coding	121793	TEX29	0.00145167	0.705199	7	3.118	1.84931e-06	rs11838686	279
ENSG00000183032	SLC25A21	14	37147636	37642071	-1	protein_coding	89874	SLC25A21	6.47219e-07	1.2555	73	18.01	NA	rs8018823	282
ENSG00000258708	SLC25A21-AS1	14	37641093	37643016	1	protein_coding	100129794	SLC25A21-AS1	0.38755	NA	21	15.63	NA	rs8018823	282
ENSG00000151338	MIPOL1	14	37667118	38021566	1	protein_coding	145282	MIPOL1	6.81656e-06	0.32318	308	20.6	1.08808e-06	rs8018823	282
ENSG00000129514	FOXA1	14	38059189	38069245	-1	protein_coding	3169	FOXA1	NA	-0.2082	4	8.167	NA	rs8018823	282
ENSG00000139865	TTC6	14	38065052	38510647	1	protein_coding	319089	TTC6	8.74475e-09	NA	3	3.978	NA	rs8018823	282
ENSG00000165379	LRFN5	14	42076773	42373752	1	protein_coding	145581	LRFN5	0.712325	0.122069	64	14.13	3.06125e-06	rs147757813	283
ENSG00000198554	WDHD1	14	55405668	55493823	-1	protein_coding	11169	WDHD1	1.82371e-11	0.143459	18	10.09	NA	rs10545371	284
ENSG00000180008	SOCS4	14	55493948	55516206	1	protein_coding	122809	SOCS4	1.85889e-06	-1.53115	34	10.09	NA	rs10545371	284
ENSG00000168175	MAPK1IP1L	14	55518349	55536910	1	protein_coding	93487	MAPK1IP1L	0.389494	-1.0944	25	9.508	2.4256e-06	rs10545371	284
ENSG00000258989	RP11-47I22.4	14	61995846	62124682	1	protein_coding	NA	NA	NA	NA	16	8.219	1.34266e-06	rs710046	285
ENSG00000232774	RP11-47I22.3	14	62037258	62125414	1	protein_coding	400221	FLJ22447	NA	NA	16	8.219	1.34266e-06	rs710046	285
ENSG00000100644	HIF1A	14	62162231	62214976	1	protein_coding	3091	HIF1A	0.98069	-0.246157	5	11.16	NA	rs710046	285
ENSG00000140015	KCNH5	14	63173287	63568755	-1	protein_coding	27133	KCNH5	0.769049	-0.555238	2	5.806	3.24907e-06	rs117782382	286
ENSG00000182732	RGS6	14	72399156	73030654	1	protein_coding	9628	RGS6	0.801361	NA	1	0.14	3.63645e-06	rs118053874	287
ENSG00000100767	PAPLN	14	73704205	73741348	1	protein_coding	89932	PAPLN	5.13479e-22	-0.24989	13	15.79	NA	rs12435797	288
ENSG00000133961	NUMB	14	73741815	73930348	-1	protein_coding	8650	NUMB	0.0243992	-0.0164953	89	15.79	1.88572e-10	rs12435797	288
ENSG00000187105	HEATR4	14	73945189	74025651	-1	protein_coding	399671	HEATR4	6.23228e-17	0.49276	15	14.25	NA	rs12435797	288
ENSG00000119682	AREL1	14	75120140	75179818	-1	protein_coding	9870	AREL1	0.0118021	-0.560095	1	8.381	NA	rs12891131	289
ENSG00000214670	AC007956.1	14	75158879	75179800	-1	protein_coding	NA	NA	NA	NA	1	8.381	NA	rs12891131	289
ENSG00000119616	FCF1	14	75179847	75203394	1	protein_coding	51077	FCF1	0.934257	-1.34336	7	11.4	NA	rs12891131	289
ENSG00000119596	YLPM1	14	75230069	75322244	1	protein_coding	56252	YLPM1	0.999933	-0.911821	57	13.1	4.4735e-07	rs12891131	289
ENSG00000119608	PROX2	14	75319736	75330537	-1	protein_coding	283571	PROX2	7.88535e-07	0.50268	14	13.08	NA	rs12891131	289
ENSG00000119689	DLST	14	75348594	75370448	1	protein_coding	1743	DLST	0.950394	0.114612	29	15.09	NA	rs12891131	289
ENSG00000198208	RPS6KL1	14	75370657	75390099	-1	protein_coding	83694	RPS6KL1	0.000674281	0.895648	11	15.09	NA	rs12891131	289
ENSG00000126215	XRCC3	14	104163946	104181841	-1	protein_coding	7517	XRCC3	6.31833e-08	0.467663	1	2.175	NA	rs2006281	290
ENSG00000100711	ZFYVE21	14	104182067	104200005	1	protein_coding	79038	ZFYVE21	0.713443	NA	8	6.342	NA	rs2006281	290
ENSG00000088808	PPP1R13B	14	104200089	104313927	-1	protein_coding	23368	PPP1R13B	0.976929	-0.731116	147	13.05	NA	rs2006281	290
ENSG00000137843	PAK6	15	40509629	40569688	1	protein_coding	56924	PAK6	0.00128179	0.365067	7	15.72	NA	rs56135201	291
ENSG00000259288	RP11-133K1.2	15	40509629	40568597	1	protein_coding	106821730	BUB1B-PAK6	NA	NA	7	15.72	NA	rs56135201	291
ENSG00000137841	PLCB2	15	40570377	40600136	-1	protein_coding	5330	PLCB2	3.0169e-12	0.0875472	19	17.1	4.98977e-06	rs56135201	291
ENSG00000230778	ANKRD63	15	40573645	40574787	-1	protein_coding	100131244	ANKRD63	NA	NA	9	17.1	NA	rs56135201	291
ENSG00000140464	PML	15	74287014	74340153	1	protein_coding	5371	PML	0.937511	-0.437708	18	4.037	1.60577e-07	rs4886867	292
ENSG00000159289	GOLGA6A	15	74362198	74374891	-1	protein_coding	342096	GOLGA6A	0.224411	-0.898205	1	1.251	NA	rs4886867	292
ENSG00000178718	RPP25	15	75246757	75249805	-1	protein_coding	54913	RPP25	0.00695758	-2.0165	12	18.15	NA	rs139642070	293
ENSG00000198794	SCAMP5	15	75249560	75313837	1	protein_coding	192683	SCAMP5	0.345427	0.0285934	31	18.15	NA	rs139642070	293
ENSG00000138621	PPCDC	15	75315896	75409803	1	protein_coding	60490	PPCDC	0.000879601	-0.573317	41	12.31	1.47002e-09	rs139642070	293
ENSG00000136378	ADAMTS7	15	79051545	79103773	-1	protein_coding	11173	ADAMTS7	2.98949e-07	NA	1	0.009	7.24996e-07	rs12439748	294
ENSG00000140553	UNC45A	15	91473410	91497323	1	protein_coding	55898	UNC45A	9.49307e-08	0.0630994	4	8.823	NA	rs2386584	295
ENSG00000166965	RCCD1	15	91498100	91506349	1	protein_coding	91433	RCCD1	1.62554e-05	1.98795	10	8.823	NA	rs2386584	295
ENSG00000198901	PRC1	15	91509270	91538859	-1	protein_coding	9055	PRC1	0.0159758	0.727684	30	22	8.44318e-10	rs2386584	295
ENSG00000184056	VPS33B	15	91541646	91565833	-1	protein_coding	26276	VPS33B	2.91337e-09	-0.472004	19	22	8.44318e-10	rs2386584	295
ENSG00000140450	ARRDC4	15	98462784	98517068	1	protein_coding	91947	ARRDC4	0.000815443	2.54368	3	28.6	1.43558e-06	rs75755306	297
ENSG00000172366	FAM195A	16	691813	698474	1	protein_coding	84331	FAM195A	0.0533618	NA	14	7.644	NA	rs4984680	298
ENSG00000161996	WDR90	16	699311	717833	1	protein_coding	197335	WDR90	4.01806e-46	NA	52	24.1	1.44872e-06	rs4984680	298
ENSG00000140983	RHOT2	16	718086	724174	1	protein_coding	89941	RHOT2	9.27431e-12	NA	39	24.1	1.44872e-06	rs4984680	298
ENSG00000103269	RHBDL1	16	725666	728268	1	protein_coding	9028	RHBDL1	0.494734	NA	14	24.1	1.44872e-06	rs4984680	298
ENSG00000103266	STUB1	16	730224	732870	1	protein_coding	10273	STUB1	0.0425339	NA	5	24.1	NA	rs4984680	298
ENSG00000161999	JMJD8	16	731671	734529	-1	protein_coding	339123	JMJD8	3.79964e-10	NA	4	24.1	NA	rs4984680	298
ENSG00000127580	WDR24	16	734622	740444	-1	protein_coding	84219	WDR24	0.00470242	-0.738086	1	6.054	NA	rs4984680	298
ENSG00000127585	FBXL16	16	742500	755829	-1	protein_coding	146330	FBXL16	0.951557	NA	1	6.054	NA	rs4984680	298
ENSG00000078328	RBFOX1	16	6069095	7763340	1	protein_coding	54715	RBFOX1	0.935961	1.09605	13	12.77	6.89544e-07	rs4290489	299
ENSG00000102935	ZNF423	16	49521435	49891830	-1	protein_coding	23090	ZNF423	0.990469	-0.0973538	15	18.85	7.83658e-07	rs11864769	300
ENSG00000177200	CHD9	16	53088945	53363062	1	protein_coding	80205	CHD9	1	-0.715493	1	6.158	NA	rs182615693	301
ENSG00000166971	AKTIP	16	53524952	53538323	-1	protein_coding	64400	AKTIP	0.788013	-0.341576	1	4.405	NA	rs182615693	301
ENSG00000140718	FTO	16	53737875	54155853	1	protein_coding	79068	FTO	0.0113446	0.293683	5	14.09	7.95338e-07	rs182615693	301
ENSG00000159398	CES5A	16	55880066	55989943	-1	protein_coding	221223	CES5A	5.95161e-19	-0.208199	17	10.69	NA	rs4784615	302
ENSG00000103042	SLC38A7	16	58699013	58719008	-1	protein_coding	55238	SLC38A7	0.0314057	0.233183	26	21.9	3.258e-06	rs7198514	303
ENSG00000125166	GOT2	16	58741035	58768261	-1	protein_coding	2806	GOT2	0.896491	-0.126962	1	8.087	NA	rs7198514	303
ENSG00000166747	AP1G1	16	71762913	71843104	-1	protein_coding	164	AP1G1	0.999976	-1.06285	2	1.327	NA	rs9302631	305
ENSG00000224470	ATXN1L	16	71879894	71919171	1	protein_coding	342371	ATXN1L	NA	-2.03957	36	17.02	NA	rs9302631	305
ENSG00000182149	IST1	16	71879899	71962913	1	protein_coding	9798	IST1	0.0231107	0.00939117	67	17.02	6.96914e-09	rs9302631	305
ENSG00000102984	ZNF821	16	71893583	71929239	-1	protein_coding	55565	ZNF821	0.158431	NA	37	17.02	NA	rs9302631	305
ENSG00000140945	CDH13	16	82660408	83830204	1	protein_coding	1012	CDH13	NA	-0.348066	11	5.913	1.62242e-07	rs7187633;rs13339225	308:309
ENSG00000158545	ZC3H18	16	88636789	88698374	1	protein_coding	124245	ZC3H18	0.99952	NA	12	5.335	2.8826e-06	rs139911223	310
ENSG00000124391	IL17C	16	88704999	88706881	1	protein_coding	27189	IL17C	0.000566477	-0.60476	2	4.599	2.8826e-06	rs139911223	310
ENSG00000051523	CYBA	16	88709691	88717560	-1	protein_coding	1535	CYBA	0.00357298	NA	1	0.435	2.8826e-06	rs139911223	310
ENSG00000141012	GALNS	16	88880142	88923378	-1	protein_coding	2588	GALNS	0.00086204	0.823507	11	6.772	2.80105e-07	rs11076728	310
ENSG00000167515	TRAPPC2L	16	88922628	88929094	1	protein_coding	51693	TRAPPC2L	3.55188e-05	0.98365	11	6.772	2.80105e-07	rs11076728	310
ENSG00000205022	PABPN1L	16	88928034	88933068	-1	protein_coding	390748	PABPN1L	2.65471e-11	-0.122346	11	6.772	2.80105e-07	rs11076728	310
ENSG00000129993	CBFA2T3	16	88941266	89043612	-1	protein_coding	863	CBFA2T3	0.45444	-1.30126	1	1.033	NA	rs11076728	310
ENSG00000129910	CDH15	16	89238175	89261900	1	protein_coding	1013	CDH15	5.96232e-12	NA	4	9.532	3.35661e-08	rs8049644	311
ENSG00000007168	PAFAH1B1	17	2496504	2588909	1	protein_coding	5048	PAFAH1B1	0.999633	-1.25	5	7.114	3.92368e-06	rs7219015	312
ENSG00000188803	SHISA6	17	11144580	11467380	1	protein_coding	388336	SHISA6	NA	1.9303	14	7.969	NA	rs2108959	313
ENSG00000065559	MAP2K4	17	11924141	12047147	1	protein_coding	6416	MAP2K4	0.997003	-1.68129	1	9.332	8.05352e-07	rs149733631	314
ENSG00000176974	SHMT1	17	18231187	18266856	-1	protein_coding	6470	SHMT1	1.86116e-07	1.63081	3	1.423	NA	rs3104594	315
ENSG00000214860	EVPLL	17	18280976	18292961	1	protein_coding	645027	EVPLL	2.73061e-08	0.0558859	9	9.099	NA	rs3104594	315
ENSG00000189375	TBC1D28	17	18538319	18565263	-1	protein_coding	254272	TBC1D28	1.44444e-05	-0.503773	16	9.108	NA	rs3104594	315
ENSG00000108255	CRYBA1	17	27573881	27581512	1	protein_coding	1411	CRYBA1	0.000721666	-0.213307	3	14.68	2.158e-07	rs16731	316
ENSG00000108256	NUFIP2	17	27582854	27621136	-1	protein_coding	57532	NUFIP2	0.992086	-2.76185	2	14.68	2.158e-07	rs16731	316
ENSG00000108852	MPP2	17	41952725	41987068	-1	protein_coding	4355	MPP2	0.00258051	0.781071	1	5.225	NA	rs77034317	317
ENSG00000261514	RP11-527L4.2	17	42015731	42016327	1	protein_coding	107546764	LINC01976	NA	NA	2	2.735	NA	rs77034317	317
ENSG00000108849	PPY	17	42018172	42019836	-1	protein_coding	5539	PPY	0.563418	-0.132522	2	2.735	NA	rs77034317	317
ENSG00000131096	PYY	17	42030106	42081837	-1	protein_coding	5697	PYY	0.0544166	-0.0751033	2	3.971	NA	rs77034317	317
ENSG00000161653	NAGS	17	42081914	42086431	1	protein_coding	162417	NAGS	4.88884e-05	-0.0216192	1	7.94	1.89552e-07	rs77034317	317
ENSG00000091947	TMEM101	17	42088556	42101314	-1	protein_coding	84336	TMEM101	0.161636	-0.333977	1	7.94	1.89552e-07	rs77034317	317
ENSG00000125319	C17orf53	17	42219274	42239844	1	protein_coding	78995	C17orf53	5.99401e-08	-0.372743	1	2.128	NA	rs77034317	317
ENSG00000087152	ATXN7L3	17	42269173	42277481	-1	protein_coding	56970	ATXN7L3	0.955239	-0.793286	1	4.09	NA	rs77034317	317
ENSG00000108312	UBTF	17	42282401	42298994	-1	protein_coding	7343	UBTF	0.999998	-0.502118	1	4.09	NA	rs77034317	317
ENSG00000172992	DCAKD	17	43100708	43138473	-1	protein_coding	79877	DCAKD	0.0293861	0.848595	18	10.72	NA	rs11871043	318
ENSG00000136448	NMT1	17	43128978	43186384	1	protein_coding	4836	NMT1	0.998501	0.0324477	47	21.3	2.25884e-08	rs11871043	318
ENSG00000161714	PLCD3	17	43186335	43210721	-1	protein_coding	113026	PLCD3	0.000143297	NA	6	21.3	NA	rs11871043	318
ENSG00000154945	ANKRD40	17	48770551	48785285	-1	protein_coding	91369	ANKRD40	0.313648	-0.55043	6	7.165	4.8441e-06	rs561660368	319
ENSG00000108848	LUC7L3	17	48796905	48833574	1	protein_coding	51747	LUC7L3	0.999974	-1.76626	22	7.324	4.8441e-06	rs561660368	319
ENSG00000154975	CA10	17	49707674	50237377	-1	protein_coding	56934	CA10	0.973118	-1.57579	9	15.05	NA	rs967823	320
ENSG00000153944	MSI2	17	55333212	55762046	1	protein_coding	124540	MSI2	0.963858	-2.74599	7	20.4	4.22491e-06	rs2111019	321
ENSG00000171634	BPTF	17	65821640	65980494	1	protein_coding	2186	BPTF	1	0.115492	218	15.96	1.97318e-09	rs113985803	323
ENSG00000186665	C17orf58	17	65987217	65989765	-1	protein_coding	284018	C17orf58	0.0821564	0.225875	13	14.14	1.97318e-09	rs113985803	323
ENSG00000182481	KPNA2	17	66031635	66042958	1	protein_coding	3838	KPNA2	0.72864	-0.336633	62	12.29	NA	rs113985803	323
ENSG00000070731	ST6GALNAC2	17	74559792	74583038	-1	protein_coding	10610	ST6GALNAC2	4.43095e-08	NA	6	8	1.19092e-06	rs3785443	325
ENSG00000141431	ASXL3	18	31158579	31331156	1	protein_coding	80816	ASXL3	0.999977	-1.64461	32	17.4	6.33455e-08	rs7237757	327
ENSG00000101489	CELF4	18	34823010	35146000	-1	protein_coding	56853	CELF4	0.974365	1.3888	25	22.4	4.25326e-08	rs12969480	328
ENSG00000187323	DCC	18	49866542	51057784	1	protein_coding	1630	DCC	0.999999	-0.23995	130	18.56	2.59275e-15	rs62098013	332
ENSG00000196628	TCF4	18	52889562	53332018	-1	protein_coding	6925	TCF4	0.999867	0.443466	13	6.819	1.06068e-09	rs596668	333
ENSG00000228075	BOD1L2	18	54814293	54817531	1	protein_coding	284257	BOD1L2	0.510146	1.38058	2	1.11	NA	rs10048284	334
ENSG00000141664	ZCCHC2	18	60190240	60254942	1	protein_coding	54877	ZCCHC2	0.305659	-0.580418	1	0.868	4.71865e-06	rs570217967	335
ENSG00000011304	PTBP1	19	797075	812327	1	protein_coding	5725	PTBP1	0.998739	-0.850138	4	10.65	3.17957e-08	rs11549877	337
ENSG00000129951	LPPR3	19	812518	821967	-1	protein_coding	79948	PLPPR3	0.0562793	NA	4	10.65	3.17957e-08	rs11549877	337
ENSG00000172232	AZU1	19	825097	832017	1	protein_coding	566	AZU1	8.74468e-05	-0.129001	2	0.874	NA	rs11549877	337
ENSG00000090661	CERS4	19	8271620	8327305	1	protein_coding	79603	CERS4	2.04163e-13	NA	1	1.887	3.39328e-06	rs552983822	338
ENSG00000129353	SLC44A2	19	10713133	10755235	1	protein_coding	57153	SLC44A2	0.0414646	-0.378861	30	15.3	NA	rs892087	339
ENSG00000226104	AC011475.1	19	10751715	10752093	1	protein_coding	NA	NA	NA	NA	26	13.38	NA	rs892087	339
ENSG00000129351	ILF3	19	10764937	10803093	1	protein_coding	3609	ILF3	0.999997	-0.897293	58	15.3	7.24996e-07	rs892087	339
ENSG00000213339	QTRT1	19	10812106	10824113	1	protein_coding	81890	QTRT1	0.00022325	-0.342791	12	6.769	NA	rs892087	339
ENSG00000079805	DNM2	19	10828755	10944164	1	protein_coding	1785	DNM2	0.999969	-0.475524	9	6.769	NA	rs892087	339
ENSG00000105576	TNPO2	19	12810008	12834825	-1	protein_coding	30000	TNPO2	0.999886	-0.958072	2	0.927	NA	rs142786869	340
ENSG00000123144	C19orf43	19	12841454	12845589	-1	protein_coding	79002	C19orf43	0.310239	-0.0421392	2	0.927	NA	rs142786869	340
ENSG00000198356	ASNA1	19	12847953	12859137	1	protein_coding	439	ASNA1	0.415776	0.177921	1	0.927	NA	rs142786869	340
ENSG00000039987	BEST2	19	12862516	12869272	1	protein_coding	54831	BEST2	9.01637e-11	-0.555751	1	1.253	NA	rs142786869	340
ENSG00000095066	HOOK2	19	12873817	12983554	-1	protein_coding	29911	HOOK2	6.32321e-09	NA	1	1.253	NA	rs142786869	340
ENSG00000179284	DAND5	19	13075973	13085567	1	protein_coding	199699	DAND5	1.68332e-05	0.55606	1	3.166	NA	rs142786869	340
ENSG00000008441	NFIX	19	13106422	13209610	1	protein_coding	4784	NFIX	0.989066	NA	3	15.74	4.29219e-06	rs142786869	340
ENSG00000104903	LYL1	19	13209847	13213975	-1	protein_coding	4066	LYL1	0.672721	-0.588508	1	6.914	4.29219e-06	rs142786869	340
ENSG00000104907	TRMT1	19	13215716	13228381	-1	protein_coding	55621	TRMT1	8.74407e-06	-0.186075	1	6.914	4.29219e-06	rs142786869	340
ENSG00000105705	SUGP1	19	19386827	19431653	-1	protein_coding	57794	SUGP1	0.999636	NA	8	9.602	NA	rs35824797	341
ENSG00000129933	MAU2	19	19431490	19469563	1	protein_coding	23383	MAU2	0.999718	0.0144236	8	9.602	2.27911e-07	rs35824797	341
ENSG00000105329	TGFB1	19	41807492	41859816	-1	protein_coding	7040	TGFB1	0.354133	NA	1	20.6	3.81504e-06	rs75621460	342
ENSG00000142039	CCDC97	19	41816094	41830788	1	protein_coding	90324	CCDC97	2.83817e-08	-0.171306	1	20.6	3.81504e-06	rs75621460	342
ENSG00000269469	CTD-3148I10.9	19	49966009	49989488	1	protein_coding	NA	NA	NA	NA	2	8.942	NA	rs115159481	343
ENSG00000090554	FLT3LG	19	49977464	49989488	1	protein_coding	2323	FLT3LG	0.950829	NA	2	8.942	NA	rs115159481	343
ENSG00000142541	RPL13A	19	49990811	49995565	1	protein_coding	23521	RPL13A	0.633828	0.703415	2	8.942	NA	rs115159481	343
ENSG00000142534	RPS11	19	49999622	50002946	1	protein_coding	6205	RPS11	0.913345	-0.285364	4	8.942	NA	rs115159481	343
ENSG00000268000	hsa-mir-150	19	50003781	50004614	1	protein_coding	NA	NA	NA	NA	3	4.444	NA	rs115159481	343
ENSG00000104870	FCGRT	19	50010073	50029590	1	protein_coding	2217	FCGRT	0.825587	-0.63053	4	4.444	7.33109e-07	rs115159481	343
ENSG00000142552	RCN3	19	50030875	50050219	1	protein_coding	57333	RCN3	1.77726e-09	-0.511518	2	3.959	NA	rs115159481	343
ENSG00000142546	NOSIP	19	50058968	50093519	-1	protein_coding	51070	NOSIP	0.00230157	-0.458735	1	3.959	NA	rs115159481	343
ENSG00000167634	NLRP7	19	55434877	55477680	-1	protein_coding	199713	NLRP7	1.09578e-12	0.270096	1	0.688	NA	rs116850181	344
ENSG00000022556	NLRP2	19	55464498	55512510	1	protein_coding	55655	NLRP2	1.87505e-20	NA	1	0.688	NA	rs116850181	344
ENSG00000088053	GP6	19	55525073	55549632	-1	protein_coding	51206	GP6	1.19709e-14	0.384711	1	0.311	2.76563e-06	rs116850181	344
ENSG00000160439	RDH13	19	55550476	55582659	-1	protein_coding	112724	RDH13	5.35334e-12	0.229251	1	0.311	2.76563e-06	rs116850181	344
ENSG00000179943	FIZ1	19	56102746	56113336	-1	protein_coding	84922	FIZ1	0.450715	-0.800946	3	9.127	3.06125e-06	rs310468	345
ENSG00000171443	ZNF524	19	56111388	56114504	1	protein_coding	147807	ZNF524	0.00680376	-0.246077	3	9.127	3.06125e-06	rs310468	345
ENSG00000261221	ZNF865	19	56116771	56128635	1	protein_coding	100507290	ZNF865	NA	NA	2	9.127	NA	rs310468	345
ENSG00000185019	UBOX5	20	3088219	3140842	-1	protein_coding	22888	UBOX5	0.00178683	0.943799	14	8.725	1.5129e-06	rs857253	346
ENSG00000215251	FASTKD5	20	3127165	3140543	-1	protein_coding	60493	FASTKD5	3.42508e-06	-0.347293	6	8.725	1.5129e-06	rs857253	346
ENSG00000088899	LZTS3	20	3143263	3154192	-1	protein_coding	9762	LZTS3	0.875742	NA	2	8.725	NA	rs857253	346
ENSG00000185052	SLC24A3	20	19193290	19703581	1	protein_coding	57419	SLC24A3	0.959518	0.79591	8	10.48	1.62696e-09	rs11479186	347
ENSG00000101336	HCK	20	30639991	30689659	1	protein_coding	3055	HCK	NA	-0.488054	5	8.449	NA	rs5841101	349
ENSG00000101337	TM9SF4	20	30697309	30755061	1	protein_coding	9777	TM9SF4	0.999971	-0.454322	78	14.53	2.3992e-10	rs5841101	349
ENSG00000126003	PLAGL2	20	30780306	30795594	-1	protein_coding	5326	PLAGL2	0.869796	-1.45441	6	4.921	NA	rs5841101	349
ENSG00000101346	POFUT1	20	30795683	30826470	1	protein_coding	23509	POFUT1	0.987586	-0.93358	7	5.575	NA	rs5841101	349
ENSG00000101350	KIF3B	20	30865467	30922814	1	protein_coding	9371	KIF3B	0.299149	1.21603	4	1.348	NA	rs5841101	349
ENSG00000100983	GSS	20	33516236	33543620	-1	protein_coding	2937	GSS	0.0225187	-0.727485	14	12.05	3.28454e-06	rs2378261	350
ENSG00000078814	MYH7B	20	33563206	33590240	1	protein_coding	57644	MYH7B	1.33081e-23	0.0567853	30	20.4	NA	rs2378261	350
ENSG00000100991	TRPC4AP	20	33590207	33680674	-1	protein_coding	26133	TRPC4AP	0.999539	0.00791892	59	11.79	NA	rs2378261	350
ENSG00000088298	EDEM2	20	33703167	33865928	-1	protein_coding	55741	EDEM2	0.000137533	-0.173489	33	11.91	NA	rs2378261	350
ENSG00000101000	PROCR	20	33759876	33765165	1	protein_coding	10544	PROCR	0.0101309	-0.393626	2	0.089	NA	rs2378261	350
ENSG00000196090	PTPRT	20	40701392	41818610	-1	protein_coding	11122	PTPRT	0.999999	2.65629	2	1.926	1.77243e-06	rs147908327	351
ENSG00000101180	HRH3	20	60790026	60795323	-1	protein_coding	11255	HRH3	0.366881	NA	1	0.081	3.34117e-06	rs1108342	354
ENSG00000130584	ZBTB46	20	62375019	62462597	-1	protein_coding	140685	ZBTB46	0.814437	-1.08841	2	0.62	4.22491e-06	rs35490707	355
ENSG00000198089	SFI1	22	31884674	32014572	1	protein_coding	9814	SFI1	5.98725e-25	-0.471198	9	13.78	NA	rs74417430	358
ENSG00000241878	PISD	22	32014477	32058418	-1	protein_coding	23761	PISD	0.840252	0.434966	20	13.78	NA	rs74417430	358
ENSG00000183530	PRR14L	22	32072242	32146126	-1	protein_coding	253143	PRR14L	0.984999	-1.18224	28	22.9	NA	rs74417430	358
ENSG00000100150	DEPDC5	22	32149944	32303012	1	protein_coding	9681	DEPDC5	1	-0.114374	45	18.83	3.61009e-06	rs74417430	358
ENSG00000128254	C22orf24	22	32329507	32341504	-1	protein_coding	25775	C22orf24	1.25133e-05	-0.233696	1	11.23	NA	rs74417430	358
ENSG00000100393	EP300	22	41487790	41576081	1	protein_coding	2033	EP300	1	NA	2	3.951	NA	rs182176519	359
ENSG00000100401	RANGAP1	22	41641615	41682255	-1	protein_coding	5905	RANGAP1	0.132719	-0.376522	1	5.282	NA	rs182176519	359
ENSG00000269104	AL035681.1	22	41685388	41685686	-1	protein_coding	NA	NA	NA	NA	1	5.282	NA	rs182176519	359
ENSG00000183864	TOB2	22	41829496	41843027	-1	protein_coding	10766	TOB2	0.70319	-1.01474	2	1.337	3.28384e-07	rs182176519	359
ENSG00000100410	PHF5A	22	41855721	41864729	-1	protein_coding	84844	PHF5A	0.849501	-0.474224	2	1.337	3.28384e-07	rs182176519	359
ENSG00000100207	TCF20	22	42556019	42739622	-1	protein_coding	6942	TCF20	0.999978	-0.944696	45	17.33	1.09275e-09	rs5758708	360
ENSG00000100266	PACSIN2	22	43231418	43411151	-1	protein_coding	11252	PACSIN2	0.270396	0.619978	1	0.068	6.61801e-06	rs12484214	361
ENSG00000100271	TTLL1	22	43435522	43485434	-1	protein_coding	25809	TTLL1	0.005633	0.0372515	1	0.421	NA	rs12484214	361
ENSG00000251322	SHANK3	22	51112843	51171726	1	protein_coding	85358	SHANK3	0.99984	NA	7	8.181	2.6405e-06	rs5770992	362

### Sheet: ST6b
Supplementary Table ST6b. Results of FUMA gene prioritization for SNPs associated with SGIT in European meta-analysis at a threshold of statistical significance (p-value < 2.5e-08)
Results for replicated locus rs11079993 are written in red.
Gene	Symbol	chr	start	end	strand	type	entrezID	HUGO	pLI	ncRVIS	posMapSNPs	posMapMaxCADD	minGwasP	IndSigSNPs	GenomicLocus
ENSG00000127603	MACF1	1	39546988	39952849	1	protein_coding	23499	MACF1	1	-0.44543	18	12.89	1.45602e-08	rs61779314	1
ENSG00000183682	BMP8A	1	39957318	39991607	1	protein_coding	353500	BMP8A	0.456963	NA	14	13.03	1.45602e-08	rs61779314	1
ENSG00000090621	PABPC4	1	40026488	40042462	-1	protein_coding	8761	PABPC4	0.992493	NA	18	20.6	NA	rs61779314	1
ENSG00000163909	HEYL	1	40089825	40105617	-1	protein_coding	26508	HEYL	6.80881e-07	-0.347854	5	5.088	NA	rs61779314	1
ENSG00000142700	DMRTA2	1	50883222	50889172	-1	protein_coding	63950	DMRTA2	NA	-1.15902	15	17.59	NA	rs34718011	2
ENSG00000185104	FAF1	1	50905150	51425935	-1	protein_coding	11124	FAF1	0.997398	-1.14258	72	19.17	1.47002e-09	rs34718011	2
ENSG00000123080	CDKN2C	1	51426417	51440305	1	protein_coding	1031	CDKN2C	0.315707	-1.35267	2	0.836	NA	rs34718011	2
ENSG00000197852	FAM212B	1	112223252	112298446	-1	protein_coding	55924	FAM212B	0.00359052	0.902451	11	22.3	4.52839e-09	rs197441	3
ENSG00000064703	DDX20	1	112297867	112310638	1	protein_coding	11218	DDX20	4.18765e-07	-0.181627	13	22.3	NA	rs197441	3
ENSG00000171385	KCND3	1	112313284	112531777	-1	protein_coding	3752	KCND3	0.803753	-0.605991	8	10.03	NA	rs197441	3
ENSG00000117362	APH1A	1	150237804	150241980	-1	protein_coding	51107	APH1A	0.132136	-0.813124	1	6.689	NA	rs509345	4
ENSG00000118292	C1orf54	1	150240600	150253327	1	protein_coding	79630	C1orf54	0.178652	-0.647221	8	6.689	NA	rs509345	4
ENSG00000159208	C1orf51	1	150254953	150259505	1	protein_coding	148523	C1orf51	0.804528	0.11871	20	7.875	NA	rs509345	4
ENSG00000187145	MRPS21	1	150266289	150281414	1	protein_coding	54460	MRPS21	0.35345	0.646625	48	16.5	4.5503e-13	rs509345	4
ENSG00000117360	PRPF3	1	150293925	150325671	1	protein_coding	9129	PRPF3	0.999999	-0.213771	41	9.658	NA	rs509345	4
ENSG00000163125	RPRD2	1	150335567	150449042	1	protein_coding	23248	RPRD2	0.999977	-0.208277	89	9.669	NA	rs509345	4
ENSG00000143374	TARS2	1	150459887	150480078	1	protein_coding	80222	TARS2	1.87456e-08	0.846507	41	9.669	NA	rs509345	4
ENSG00000143369	ECM1	1	150480538	150486265	1	protein_coding	1893	ECM1	7.32851e-08	0.615279	23	6.217	NA	rs509345	4
ENSG00000143382	ADAMTSL4	1	150521884	150533413	1	protein_coding	54507	ADAMTSL4	7.08735e-16	-0.228888	2	3.697	NA	rs509345	4
ENSG00000225996	AL356356.1	1	150521897	150524367	1	protein_coding	NA	NA	NA	NA	2	3.697	NA	rs509345	4
ENSG00000143702	CEP170	1	243287730	243418650	-1	protein_coding	9859	CEP170	NA	-1.48228	55	13.35	NA	rs143546376	5
ENSG00000269795	AC092782.1	1	243388058	243395911	1	protein_coding	NA	NA	NA	NA	14	12.78	NA	rs143546376	5
ENSG00000054282	SDCCAG8	1	243419320	243663394	1	protein_coding	10806	SDCCAG8	1.32893e-07	-0.422227	10	8.601	NA	rs143546376	5
ENSG00000176887	SOX11	2	5832799	5841516	1	protein_coding	6664	SOX11	0.343767	-1.5243	1	15.07	1.97318e-09	rs6721975	6
ENSG00000066032	CTNNA2	2	79412357	80875905	1	protein_coding	1496	CTNNA2	0.999718	-0.54931	61	18.75	1.45602e-08	rs1434074	7
ENSG00000144218	AFF3	2	100162323	100759201	-1	protein_coding	3899	AFF3	0.998913	-2.07875	30	11.42	2.25884e-08	rs34634326	8
ENSG00000115641	FHL2	2	105974169	106054970	-1	protein_coding	2274	FHL2	0.0028806	NA	1	0.057	2.43611e-08	rs150724256	9
ENSG00000222033	LINC01124	2	171568961	171571077	-1	protein_coding	440925	LINC01124	NA	NA	6	15.12	NA	rs10204585	10
ENSG00000204335	SP5	2	171571861	171574588	1	protein_coding	389058	SP5	0.432721	-0.845891	24	15.12	NA	rs10204585	10
ENSG00000204334	ERICH2	2	171640296	171655481	1	protein_coding	285141	ERICH2	NA	NA	13	11.6	NA	rs10204585	10
ENSG00000128683	GAD1	2	171669723	171717661	1	protein_coding	2571	GAD1	0.82254	0.540077	2	7.334	NA	rs10204585	10
ENSG00000115365	LANCL1	2	211295973	211342376	-1	protein_coding	10314	LANCL1	9.92098e-06	-0.236721	54	19.18	4.42931e-10	rs2287433	11
ENSG00000021826	CPS1	2	211342406	211543831	1	protein_coding	1373	CPS1	0.0833574	0.929214	48	16.6	NA	rs2287433	11
ENSG00000183763	TRAIP	3	49866034	49894007	-1	protein_coding	10293	TRAIP	0.125104	-0.132255	3	12.49	NA	rs2856238	12
ENSG00000164076	CAMKV	3	49895421	49907655	-1	protein_coding	79012	CAMKV	0.996846	-0.638323	8	17.49	NA	rs2856238	12
ENSG00000164078	MST1R	3	49924435	49941299	-1	protein_coding	4486	MST1R	1.69349e-20	-0.377645	7	12.52	NA	rs2856238	12
ENSG00000228008	CTD-2330K9.3	3	49941278	49954370	1	protein_coding	NA	NA	NA	NA	9	13.15	NA	rs2856238	12
ENSG00000164077	MON1A	3	49946302	49967606	-1	protein_coding	84315	MON1A	0.00636811	-0.629673	17	13.15	NA	rs2856238	12
ENSG00000004534	RBM6	3	49977440	50137478	1	protein_coding	10180	RBM6	1	-0.685653	155	17.77	NA	rs2856238	12
ENSG00000003756	RBM5	3	50126341	50156454	1	protein_coding	10181	RBM5	0.999999	-0.605889	32	18.47	4.5503e-13	rs2856238	12
ENSG00000001617	SEMA3F	3	50192478	50226508	1	protein_coding	6405	SEMA3F	0.999918	NA	13	13.82	NA	rs2856238	12
ENSG00000114349	GNAT1	3	50229045	50233949	1	protein_coding	2779	GNAT1	2.50523e-06	-0.274733	8	6.559	NA	rs2856238	12
ENSG00000114439	BBX	3	107241783	107530171	1	protein_coding	56987	BBX	0.958098	-0.473034	93	17.95	7.21546e-10	rs28428925	14
ENSG00000168228	ZCCHC4	4	25314407	25372005	1	protein_coding	29063	ZCCHC4	3.21958e-05	0.118697	4	7.197	NA	rs34811474	15
ENSG00000053900	ANAPC4	4	25378835	25420120	1	protein_coding	29945	ANAPC4	0.463848	NA	3	23.7	4.51644e-12	rs34811474	15
ENSG00000197826	C4orf22	4	81256874	81884910	1	protein_coding	255119	C4orf22	1.12465e-05	-0.223574	1	5.566	1.63698e-08	rs182855786	17
ENSG00000153064	BANK1	4	102332443	102995969	1	protein_coding	55024	BANK1	1.76433e-10	-0.305251	1	1.848	NA	rs13135092	18
ENSG00000138821	SLC39A8	4	103172198	103352415	-1	protein_coding	64116	SLC39A8	0.891567	-0.202749	2	23.1	5.26086e-15	rs13135092	18
ENSG00000196782	MAML3	4	140637907	141075338	-1	protein_coding	55534	MAML3	0.329895	-0.192465	76	18.84	1.48989e-09	rs13136239	19
ENSG00000145864	GABRB2	5	160715436	160976050	-1	protein_coding	2561	GABRB2	0.940299	0.141704	17	15.4	5.26066e-09	rs1946247	22
ENSG00000022355	GABRA1	5	161274197	161326975	1	protein_coding	2554	GABRA1	0.963866	-0.777352	43	14.74	NA	rs11368560	23
ENSG00000181163	NPM1	5	170814120	170838141	1	protein_coding	4869	NPM1	0.959044	-0.755407	15	18.6	4.42931e-10	rs34772405	24
ENSG00000156427	FGF18	5	170846660	170884627	1	protein_coding	8817	FGF18	0.175827	NA	8	18.6	NA	rs34772405	24
ENSG00000096433	ITPR3	6	33588142	33664351	1	protein_coding	3710	ITPR3	4.97537e-12	NA	5	4.234	1.13077e-07	rs4713656	25
ENSG00000137288	UQCC2	6	33662070	33679504	-1	protein_coding	84300	UQCC2	0.0595477	0.254208	4	3.585	NA	rs4713656	25
ENSG00000269490	SBP1	6	33663196	33663474	-1	protein_coding	NA	NA	0.00238547	NA	4	3.585	NA	rs4713656	25
ENSG00000161896	IP6K3	6	33689444	33714762	-1	protein_coding	117283	IP6K3	0.0485339	1.72324	1	0.012	NA	rs4713656	25
ENSG00000196821	C6orf106	6	34555065	34664636	-1	protein_coding	64771	C6orf106	0.45403	-1.13555	72	13.26	NA	rs142415291	26
ENSG00000124562	SNRPC	6	34725183	34741571	1	protein_coding	6631	SNRPC	0.727262	-0.35112	73	12.89	NA	rs142415291	26
ENSG00000065060	UHRF1BP1	6	34759857	34850915	1	protein_coding	54887	UHRF1BP1	2.46541e-07	-0.830354	121	16.17	1.05862e-10	rs142415291	26
ENSG00000187772	LIN28B	6	105404923	105531207	1	protein_coding	389421	LIN28B	0.721962	-1.01937	52	13.51	1.92013e-08	rs314261	28
ENSG00000196569	LAMA2	6	129204342	129837714	1	protein_coding	3908	LAMA2	1.18465e-24	0.0236552	34	18.82	1.3327e-08	rs12527704	29
ENSG00000152818	UTRN	6	144606837	145174170	1	protein_coding	7402	UTRN	2.96803e-09	-0.121019	21	11.08	9.51639e-09	rs6926377	30
ENSG00000146555	SDK1	7	3341080	4308632	1	protein_coding	221935	SDK1	0.005016	2.23971	37	11.14	3.44001e-09	rs148148187	31
ENSG00000164638	SLC29A4	7	5314000	5346501	1	protein_coding	222962	SLC29A4	0.00114749	1.25254	1	11.01	9.35754e-10	rs62441156	32
ENSG00000182095	TNRC18	7	5346421	5465045	-1	protein_coding	84629	TNRC18	0.999974	NA	1	11.01	9.35754e-10	rs62441156	32
ENSG00000198822	GRM3	7	86273230	86494200	1	protein_coding	2913	GRM3	0.98471	-0.444756	68	17.61	1.97318e-09	rs274622	33
ENSG00000004864	SLC25A13	7	95749532	95951459	-1	protein_coding	10165	SLC25A13	1.94046e-15	-0.814745	141	17.17	8.44318e-10	rs61235686	34
ENSG00000128573	FOXP2	7	113726382	114333827	1	protein_coding	93986	FOXP2	0.996179	-0.404517	34	16.95	3.21516e-11	rs12537376	35
ENSG00000188938	FAM120AOS	9	96208776	96215874	-1	protein_coding	158293	FAM120AOS	0.514391	0.00743144	10	8.712	5.05488e-10	rs7869969	37
ENSG00000048828	FAM120A	9	96214004	96328397	1	protein_coding	23196	FAM120A	0.999907	-0.298117	100	18.33	5.05488e-10	rs7869969	37
ENSG00000197724	PHF2	9	96338689	96441869	1	protein_coding	5253	PHF2	0.994132	0.745198	49	7.568	NA	rs7869969	37
ENSG00000187609	EXD3	9	140201348	140317714	-1	protein_coding	54932	EXD3	1.18855e-08	NA	18	7.113	2.4804e-17	rs73581580	38
ENSG00000183049	CAMK1D	10	12391481	12877545	1	protein_coding	57118	CAMK1D	0.993807	6.19465	60	19.85	1.92013e-08	rs7905192	39
ENSG00000204682	CASC10	10	21781587	21786191	-1	protein_coding	399726	CASC10	0.0200549	-1.90404	9	14.69	NA	rs1802669	40
ENSG00000180592	SKIDA1	10	21802407	21814611	-1	protein_coding	387640	SKIDA1	NA	-1.17475	15	22	NA	rs1802669	40
ENSG00000078403	MLLT10	10	21823094	22032559	1	protein_coding	8028	MLLT10	0.999584	-0.518307	67	11.8	5.94912e-09	rs1802669	40
ENSG00000136770	DNAJC1	10	22045466	22292698	-1	protein_coding	64215	DNAJC1	1.42209e-08	NA	68	12.69	NA	rs1802669	40
ENSG00000156395	SORCS3	10	106400859	107024993	1	protein_coding	22986	SORCS3	0.325134	0.170375	6	20.4	2.60796e-09	rs11596214	41
ENSG00000197177	GPR123	10	134884433	134945179	1	protein_coding	84435	GPR123	0.512155	0.355334	7	9.199	NA	rs11101596	42
ENSG00000171798	KNDC1	10	134973951	135039916	1	protein_coding	85442	KNDC1	4.44328e-05	-0.0880718	16	11.89	3.28532e-09	rs11101596	42
ENSG00000110693	SOX6	11	15987995	16761138	-1	protein_coding	55553	SOX6	0.999531	-2.52258	33	18.09	8.08547e-09	rs7929530	43
ENSG00000149294	NCAM1	11	112831997	113149158	1	protein_coding	4684	NCAM1	NA	NA	116	14.71	2.25884e-08	rs7942857	44
ENSG00000100767	PAPLN	14	73704205	73741348	1	protein_coding	89932	PAPLN	5.13479e-22	-0.24989	13	15.79	NA	rs12435797	48
ENSG00000133961	NUMB	14	73741815	73930348	-1	protein_coding	8650	NUMB	0.0243992	-0.0164953	89	15.79	1.88572e-10	rs12435797	48
ENSG00000187105	HEATR4	14	73945189	74025651	-1	protein_coding	399671	HEATR4	6.23228e-17	0.49276	15	14.25	NA	rs12435797	48
ENSG00000178718	RPP25	15	75246757	75249805	-1	protein_coding	54913	RPP25	0.00695758	-2.0165	12	18.15	NA	rs139642070	49
ENSG00000198794	SCAMP5	15	75249560	75313837	1	protein_coding	192683	SCAMP5	0.345427	0.0285934	31	18.15	NA	rs139642070	49
ENSG00000138621	PPCDC	15	75315896	75409803	1	protein_coding	60490	PPCDC	0.000879601	-0.573317	41	12.31	1.47002e-09	rs139642070	49
ENSG00000140553	UNC45A	15	91473410	91497323	1	protein_coding	55898	UNC45A	9.49307e-08	0.0630994	4	8.823	NA	rs2386584	50
ENSG00000166965	RCCD1	15	91498100	91506349	1	protein_coding	91433	RCCD1	1.62554e-05	1.98795	10	8.823	NA	rs2386584	50
ENSG00000198901	PRC1	15	91509270	91538859	-1	protein_coding	9055	PRC1	0.0159758	0.727684	30	22	8.44318e-10	rs2386584	50
ENSG00000184056	VPS33B	15	91541646	91565833	-1	protein_coding	26276	VPS33B	2.91337e-09	-0.472004	19	22	8.44318e-10	rs2386584	50
ENSG00000166747	AP1G1	16	71762913	71843104	-1	protein_coding	164	AP1G1	0.999976	-1.06285	2	1.327	NA	rs9302631	51
ENSG00000224470	ATXN1L	16	71879894	71919171	1	protein_coding	342371	ATXN1L	NA	-2.03957	36	17.02	NA	rs9302631	51
ENSG00000182149	IST1	16	71879899	71962913	1	protein_coding	9798	IST1	0.0231107	0.00939117	67	17.02	6.96914e-09	rs9302631	51
ENSG00000102984	ZNF821	16	71893583	71929239	-1	protein_coding	55565	ZNF821	0.158431	NA	37	17.02	NA	rs9302631	51
ENSG00000172992	DCAKD	17	43100708	43138473	-1	protein_coding	79877	DCAKD	0.0293861	0.848595	18	10.72	NA	rs11871043	52
ENSG00000136448	NMT1	17	43128978	43186384	1	protein_coding	4836	NMT1	0.998501	0.0324477	47	21.3	2.25884e-08	rs11871043	52
ENSG00000161714	PLCD3	17	43186335	43210721	-1	protein_coding	113026	PLCD3	0.000143297	NA	6	21.3	NA	rs11871043	52
ENSG00000154975	CA10	17	49707674	50237377	-1	protein_coding	56934	CA10	0.973118	-1.57579	9	15.05	NA	rs967823	53
ENSG00000171634	BPTF	17	65821640	65980494	1	protein_coding	2186	BPTF	1	0.115492	218	15.96	1.97318e-09	rs113985803	54
ENSG00000186665	C17orf58	17	65987217	65989765	-1	protein_coding	284018	C17orf58	0.0821564	0.225875	13	14.14	1.97318e-09	rs113985803	54
ENSG00000182481	KPNA2	17	66031635	66042958	1	protein_coding	3838	KPNA2	0.72864	-0.336633	62	12.29	NA	rs113985803	54
ENSG00000187323	DCC	18	49866542	51057784	1	protein_coding	1630	DCC	0.999999	-0.23995	130	18.56	2.59275e-15	rs62098013	56
ENSG00000196628	TCF4	18	52889562	53332018	-1	protein_coding	6925	TCF4	0.999867	0.443466	13	6.819	1.06068e-09	rs596668	57
ENSG00000185052	SLC24A3	20	19193290	19703581	1	protein_coding	57419	SLC24A3	0.959518	0.79591	8	10.48	1.62696e-09	rs11479186	58
ENSG00000101336	HCK	20	30639991	30689659	1	protein_coding	3055	HCK	NA	-0.488054	5	8.449	NA	rs5841101	59
ENSG00000101337	TM9SF4	20	30697309	30755061	1	protein_coding	9777	TM9SF4	0.999971	-0.454322	78	14.53	2.3992e-10	rs5841101	59
ENSG00000126003	PLAGL2	20	30780306	30795594	-1	protein_coding	5326	PLAGL2	0.869796	-1.45441	6	4.921	NA	rs5841101	59
ENSG00000101346	POFUT1	20	30795683	30826470	1	protein_coding	23509	POFUT1	0.987586	-0.93358	7	5.575	NA	rs5841101	59
ENSG00000101350	KIF3B	20	30865467	30922814	1	protein_coding	9371	KIF3B	0.299149	1.21603	4	1.348	NA	rs5841101	59
ENSG00000100207	TCF20	22	42556019	42739622	-1	protein_coding	6942	TCF20	0.999978	-0.944696	45	17.33	1.09275e-09	rs5758708	60

### Sheet: ST6c
Supplementary Table ST6c. Results of FUMA gene prioritization using GWAS Catalog data on SNPs associated with SGIT in European meta-analysis at p-value < 2.5e-08
Results for the replicated locus of rs11079993 are highlighted in yellow.
GenomicLocus	IndSigSNP	chr	bp	snp	DateAddedToCatalog	PMID	FirstAuth	Date	Journal	Link	Study	Trait	InitialN	ReplicationN	Region	ReportedGene	MappedGene	UpGene	DownGene	SNP_Gene_ID	UpGeneDist	DownGeneDist	Strongest	SNPs	marged	SNP_ID_cur	Context	intergenic	RiskAF	P	Pmlog	Ptext	OrBeta	95CI	Platform	CNV
1	rs61779314	1	39672545	rs17491275	2019-02-08	30595370	Kichaev G	2018-12-27	Am J Hum Genet	www.ncbi.nlm.nih.gov/pubmed/30595370	Leveraging Polygenic Functional Enrichment to Improve GWAS Power.	Red blood cell count	approximately 445,000 European ancestry individuals	NA	1p34.3		MACF1, AL356055.1			ENSG00000127603, ENSG00000270040			rs17491275-?	rs17491275	0	17491275	non_coding_transcript_exon_variant	0	NR	1e-07	7				NR [~ 8900000] (imputed)	N
1	rs61779314	1	39953467	rs61779328	2018-09-28	30108127	Hoffmann TJ	2018-08-14	Genetics	www.ncbi.nlm.nih.gov/pubmed/30108127	A Large Multi-ethnic Genome-Wide Association Study of Adult Body Mass Index Identifies Novel Loci.	Body mass index	315,347 European ancestry individuals, 8,322 Hispanic/Latino individuals, 7,290 East Asian ancestry individuals, 3,069 African American individuals, 459 South Asian ancestry individuals	431,743 European ancestry individuals, 9,275 South Asian ancestry individuals, 8,261 African British individuals, 1,822 East Asian ancestry individuals, 7,620 individuals	1p34.3	NR	MACF1 - BMP8A	ENSG00000127603	ENSG00000183682		618	3851	rs61779328-A	rs61779328	0	61779328	intergenic_variant	1	NR	2e-07	6.69897		0.018	[NR] unit decrease	Affymetrix [at least 28613428] (imputed)	N
1	rs61779314	1	39995074	rs755249	2017-08-07	27082954	Ward-Caviness CK	2016-04-15	PLoS One	www.ncbi.nlm.nih.gov/pubmed/27082954	Genetic Variants in the Bone Morphogenic Protein Gene Family Modify the Association between Residential Exposure to Traffic and Peripheral Arterial Disease.	Peripheral arterial disease (traffic-related air pollution interaction)	104 European ancestry cases, 1,519 European ancestry controls, 34 African American cases, 520 African American controls	NA	1p34.3	BMP8A	PPIEL			ENSG00000243970			rs755249-G	rs755249	0	755249	intron_variant	0	0.24	2e-08	7.69897	(EA)	3.45	[3-3.9]	Illumina [905956]	N
1	rs61779314	1	39995074	rs755249	2018-12-17	28957414	Pilling LC	2017-09-28	PLoS One	www.ncbi.nlm.nih.gov/pubmed/28957414	Red blood cell distribution width: Genetic evidence for aging pathways in 116,666 volunteers.	Red cell distribution width	116,666 British ancestry individuals	NA	1p34.3	BMP8A	PPIEL			ENSG00000243970			rs755249-T	rs755249	0	755249	intron_variant	0	NR	4e-14	13.3979		0.0354519	[0.026-0.045] unit increase	Affymetrix [16832071] (imputed)	N
1	rs61779314	1	39995074	rs755249	2019-03-27	30804560	Shrine N	2019-02-25	Nat Genet	www.ncbi.nlm.nih.gov/pubmed/30804560	New genetic signals for lung function highlight pathways and chronic obstructive pulmonary disease associations across multiple ancestries.	FEV1	321,047 European ancestry individuals	79,005 European ancestry individuals	1p34.3	LOC101929516	PPIEL			ENSG00000243970			rs755249-T	rs755249	0	755249	intron_variant	0	0.2328	2e-13	12.699		0.0202	[0.015-0.025] unit decrease	Affymetrix [19819130] (imputed)	N
1	rs61779314	1	39995074	rs755249	2019-03-27	30804560	Shrine N	2019-02-25	Nat Genet	www.ncbi.nlm.nih.gov/pubmed/30804560	New genetic signals for lung function highlight pathways and chronic obstructive pulmonary disease associations across multiple ancestries.	Lung function (FEV1/FVC)	321,047 European ancestry individuals	79,005 European ancestry individuals	1p34.3	LOC101929516	PPIEL			ENSG00000243970			rs755249-T	rs755249	0	755249	intron_variant	0	0.2328	1e-17	17		0.0239	[0.018-0.029] unit decrease	Affymetrix [19819130] (imputed)	N
1	rs61779314	1	39995074	rs755249	2019-03-27	30804560	Shrine N	2019-02-25	Nat Genet	www.ncbi.nlm.nih.gov/pubmed/30804560	New genetic signals for lung function highlight pathways and chronic obstructive pulmonary disease associations across multiple ancestries.	Peak expiratory flow	321,047 European ancestry individuals	24,218 European ancestry individuals	1p34.3	LOC101929516	PPIEL			ENSG00000243970			rs755249-T	rs755249	0	755249	intron_variant	0	0.2328	5e-13	12.301		0.0215	[0.016-0.027] unit decrease	Affymetrix [19819130] (imputed)	N
1	rs61779314	1	40003410	rs72663520	2018-11-26	30275531	Klarin D	2018-10-01	Nat Genet	www.ncbi.nlm.nih.gov/pubmed/30275531	Genetics of blood lipids among ~300,000 multi-ethnic participants of the Million Veteran Program.	Triglycerides	215,551 European ancestry individuals, 57,332 African American individuals, 24,743 Hispanic individuals	Up to 319,677 individuals	1p34.3	PPIEL	PPIEL			ENSG00000243970			rs72663520-T	rs72663520	0	72663520	intron_variant	0	0.2135	3e-10	9.52288		0.0225	[0.015-0.03] mgâ€‰dlâˆ’1 increase	Affymetrix [up to 31400000] (imputed)	N
1	rs61779314	1	40018509	rs4660808	2017-02-25	27286809	Ligthart S	2016-06-10	BMC Genomics	www.ncbi.nlm.nih.gov/pubmed/27286809	Bivariate genome-wide association study identifies novel pleiotropic loci for lipids and inflammation.	C-reactive protein levels or triglyceride levels (pleiotropy)	65,000 individuals (C-reactive protein), 96,598 individuals (triglycerides)	NA	1p34.3	PABPC4	PPIEL			ENSG00000243970			rs4660808-T	rs4660808	0	4660808	intron_variant	0	NR	2e-13	12.699				NR [25015711] (imputed)	N
1	rs61779314	1	40022777	rs17264866	2019-02-14	29507422	Hoffmann TJ	2018-03-05	Nat Genet	www.ncbi.nlm.nih.gov/pubmed/29507422	A large electronic-health-record-based genome-wide study of serum lipids.	High density lipoprotein cholesterol levels	76,627 European ancestry individuals, 7,795 Hispanic individuals, 6,855 East Asian ancestry individuals, 2,958 African American individuals, 439 South Asian ancestry individuals	NA	1p34.3	NR	PPIEL			ENSG00000243970			rs17264866-C	rs17264866	0	17264866	intron_variant	0	0.762	1e-15	15	(EA)	0.035	unit increase	Affymetrix [at least 7091467] (imputed)	N
1	rs61779314	1	40022777	rs17264866	2019-02-14	29507422	Hoffmann TJ	2018-03-05	Nat Genet	www.ncbi.nlm.nih.gov/pubmed/29507422	A large electronic-health-record-based genome-wide study of serum lipids.	High density lipoprotein cholesterol levels	76,627 European ancestry individuals, 7,795 Hispanic individuals, 6,855 East Asian ancestry individuals, 2,958 African American individuals, 439 South Asian ancestry individuals	NA	1p34.3	NR	PPIEL			ENSG00000243970			rs17264866-C	rs17264866	0	17264866	intron_variant	0	NR	9e-19	18.0458		0.037	unit increase	Affymetrix [at least 7091467] (imputed)	N
1	rs61779314	1	40028180	rs4660293	2012-01-25	20686565	Teslovich TM	2010-08-05	Nature	www.ncbi.nlm.nih.gov/pubmed/20686565	Biological, clinical and population relevance of 95 loci for blood lipids.	HDL cholesterol	99,900 European ancestry individuals	NA	1p34.3	MACF1, PABPC4	PABPC4			ENSG00000090621			rs4660293-G	rs4660293	0	4660293	non_coding_transcript_exon_variant	0	0.23	4e-10	9.39794		0.48	[0.3-0.66] mg/dL decrease	Affymetrix, Illumina, Perlegen [~ 2600000] (imputed)	N
1	rs61779314	1	40028180	rs4660293	2014-05-12	24097068	Willer CJ	2013-10-06	Nat Genet	www.ncbi.nlm.nih.gov/pubmed/24097068	Discovery and refinement of loci associated with lipid levels.	HDL cholesterol	94,595 European ancestry individuals	93,982 European ancestry individuals	1p34.3	PABPC4	PABPC4			ENSG00000090621			rs4660293-G	rs4660293	0	4660293	non_coding_transcript_exon_variant	0	0.24	3e-18	17.5229		0.035	[NR] unit decrease	NR [NR] (imputed)	N
1	rs61779314	1	40028180	rs4660293	2017-02-25	27286809	Ligthart S	2016-06-10	BMC Genomics	www.ncbi.nlm.nih.gov/pubmed/27286809	Bivariate genome-wide association study identifies novel pleiotropic loci for lipids and inflammation.	C-reactive protein levels or HDL-cholesterol levels (pleiotropy)	65,000 individuals (C-reactive protein), 99,900 individuals (HDL-cholesterol)	NA	1p34.3	PABPC4	PABPC4			ENSG00000090621			rs4660293-A	rs4660293	0	4660293	non_coding_transcript_exon_variant	0	NR	3e-15	14.5229				NR [2501543] (imputed)	N
1	rs61779314	1	40028180	rs4660293	2018-07-02	29615537	Kulminski AM	2018-03-01	Aging (Albany NY)	www.ncbi.nlm.nih.gov/pubmed/29615537	Strong impact of natural-selection-free heterogeneity in genetics of age-related phenotypes.	High density lipoprotein cholesterol levels	up to 33,431 European ancestry individuals	NA	1p34.3	PABPC4	PABPC4			ENSG00000090621			rs4660293-C	rs4660293	0	4660293	non_coding_transcript_exon_variant	0	0.235	1e-06	6		1.194	unit decrease	Affymetrix, Illumina [~ 2500000] (imputed)	N
1	rs61779314	1	40028180	rs4660293	2018-09-07	27618448	Liu C	2016-10-01	Nat Genet	www.ncbi.nlm.nih.gov/pubmed/27618448	Meta-analysis identifies common and rare variants influencing blood pressure and overlapping with metabolic trait loci.	Diastolic blood pressure	120,473 European ancestry individuals, 21,503 African American individuals, 4,586 Hispanic individuals	154,543 European ancestry individuals, 26,183 South Asian ancestry individuals	1p34.3	PABPC4	PABPC4			ENSG00000090621			rs4660293-G	rs4660293	0	4660293	non_coding_transcript_exon_variant	0	0.208	9e-07	6.04576		0.18	[0.12-0.24] unit increase	Illumina [247039]	N
1	rs61779314	1	40028180	rs4660293	2018-09-07	27618448	Liu C	2016-10-01	Nat Genet	www.ncbi.nlm.nih.gov/pubmed/27618448	Meta-analysis identifies common and rare variants influencing blood pressure and overlapping with metabolic trait loci.	Mean arterial pressure	120,473 European ancestry individuals, 21,503 African American individuals, 4,586 Hispanic individuals	NA	1p34.3	PABPC4	PABPC4			ENSG00000090621			rs4660293-G	rs4660293	0	4660293	non_coding_transcript_exon_variant	0	0.207964	9e-08	7.04576		0.301222	[0.19-0.41] unit increase	Illumina [247039]	N
1	rs61779314	1	40028180	rs4660293	2019-02-14	29507422	Hoffmann TJ	2018-03-05	Nat Genet	www.ncbi.nlm.nih.gov/pubmed/29507422	A large electronic-health-record-based genome-wide study of serum lipids.	High density lipoprotein cholesterol levels	76,627 European ancestry individuals, 7,795 Hispanic individuals, 6,855 East Asian ancestry individuals, 2,958 African American individuals, 439 South Asian ancestry individuals	NA	1p34.3	NR	PABPC4			ENSG00000090621			rs4660293-A	rs4660293	0	4660293	non_coding_transcript_exon_variant	0	0.762	1e-15	15	(EA)	0.035	unit increase	Affymetrix [at least 7091467] (imputed)	N
1	rs61779314	1	40028180	rs4660293	2019-02-14	29507422	Hoffmann TJ	2018-03-05	Nat Genet	www.ncbi.nlm.nih.gov/pubmed/29507422	A large electronic-health-record-based genome-wide study of serum lipids.	High density lipoprotein cholesterol levels	76,627 European ancestry individuals, 7,795 Hispanic individuals, 6,855 East Asian ancestry individuals, 2,958 African American individuals, 439 South Asian ancestry individuals	NA	1p34.3	NR	PABPC4			ENSG00000090621			rs4660293-A	rs4660293	0	4660293	non_coding_transcript_exon_variant	0	NR	9e-19	18.0458		0.037	unit increase	Affymetrix [at least 7091467] (imputed)	N
1	rs61779314	1	40035686	rs17513135	2017-06-16	28166213	Wain LV	2017-02-06	Nat Genet	www.ncbi.nlm.nih.gov/pubmed/28166213	Genome-wide association analyses for lung function and chronic obstructive pulmonary disease identify new loci and potential druggable targets.	Lung function (FEV1/FVC)	48,943 European ancestry individuals	57,176 European ancestry individuals, 38,199 individuals.	1p34.3	LOC101929516	PABPC4, PABPC4-AS1			ENSG00000090621, ENSG00000228060			rs17513135-T	rs17513135	0	17513135	intron_variant	0	0.23	2e-16	15.699		0.038	[0.028-0.048] unit decrease	Affymetrix [27624732] (imputed)	N
1	rs61779314	1	40035686	rs17513135	2019-02-08	30595370	Kichaev G	2018-12-27	Am J Hum Genet	www.ncbi.nlm.nih.gov/pubmed/30595370	Leveraging Polygenic Functional Enrichment to Improve GWAS Power.	Type 2 diabetes	approximately 459,000 European ancestry individuals	NA	1p34.3		PABPC4, PABPC4-AS1			ENSG00000090621, ENSG00000228060			rs17513135-?	rs17513135	0	17513135	intron_variant	0	NR	4e-11	10.3979				NR [~ 8900000] (imputed)	N
1	rs61779314	1	40035686	rs17513135	2019-02-14	29507422	Hoffmann TJ	2018-03-05	Nat Genet	www.ncbi.nlm.nih.gov/pubmed/29507422	A large electronic-health-record-based genome-wide study of serum lipids.	High density lipoprotein cholesterol levels	76,627 European ancestry individuals, 7,795 Hispanic individuals, 6,855 East Asian ancestry individuals, 2,958 African American individuals, 439 South Asian ancestry individuals	NA	1p34.3	NR	PABPC4, PABPC4-AS1			ENSG00000090621, ENSG00000228060			rs17513135-C	rs17513135	0	17513135	intron_variant	0	0.769	1e-16	16	(EA)	0.037	unit increase	Affymetrix [at least 7091467] (imputed)	N
1	rs61779314	1	40035686	rs17513135	2019-02-14	29507422	Hoffmann TJ	2018-03-05	Nat Genet	www.ncbi.nlm.nih.gov/pubmed/29507422	A large electronic-health-record-based genome-wide study of serum lipids.	High density lipoprotein cholesterol levels	76,627 European ancestry individuals, 7,795 Hispanic individuals, 6,855 East Asian ancestry individuals, 2,958 African American individuals, 439 South Asian ancestry individuals	NA	1p34.3	NR	PABPC4, PABPC4-AS1			ENSG00000090621, ENSG00000228060			rs17513135-C	rs17513135	0	17513135	intron_variant	0	NR	2e-20	19.699		0.039	unit increase	Affymetrix [at least 7091467] (imputed)	N
1	rs61779314	1	40036847	rs2293476	2019-02-08	30595370	Kichaev G	2018-12-27	Am J Hum Genet	www.ncbi.nlm.nih.gov/pubmed/30595370	Leveraging Polygenic Functional Enrichment to Improve GWAS Power.	Lung function (FEV1/FVC)	approximately 370,000 European ancestry individuals	NA	1p34.3		PABPC4, PABPC4-AS1			ENSG00000090621, ENSG00000228060			rs2293476-?	rs2293476	0	2293476	3_prime_UTR_variant	0	NR	4e-20	19.3979				NR [~ 8900000] (imputed)	N
1	rs61779314	1	40036847	rs2293476	2019-04-18	30388399	Ligthart S	2018-11-01	Am J Hum Genet	www.ncbi.nlm.nih.gov/pubmed/30388399	Genome Analyses of >200,000 Individuals Identify 58 Loci for Chronic Inflammation and Highlight Pathways that Link Inflammation and Complex Disorders.	C-reactive protein levels	148,164 European ancestry individuals	NA	1p34.3	PABPC4	PABPC4, PABPC4-AS1			ENSG00000090621, ENSG00000228060			rs2293476-C	rs2293476	0	2293476	3_prime_UTR_variant	0	0.23	3e-14	13.5229	(BMI-adjusted)	0.035	[0.025-0.045] unit increase	Affymetrix, Illumina, Perlegen [10019203] (imputed)	N
1	rs61779314	1	40036847	rs2293476	2019-04-18	30388399	Ligthart S	2018-11-01	Am J Hum Genet	www.ncbi.nlm.nih.gov/pubmed/30388399	Genome Analyses of >200,000 Individuals Identify 58 Loci for Chronic Inflammation and Highlight Pathways that Link Inflammation and Complex Disorders.	C-reactive protein levels	up to 92,771 European ancestry males, up to 113,387 European ancestry females	NA	1p34.3	PABPC4	PABPC4, PABPC4-AS1			ENSG00000090621, ENSG00000228060			rs2293476-C	rs2293476	0	2293476	3_prime_UTR_variant	0	0.23	8e-13	12.0969		0.03	[0.022-0.038] unit increase	Affymetrix, Illumina, Perlegen [2437193] (imputed)	N
1	rs61779314	1	40037354	rs41264487	2018-07-28	29403010	Kanai M	2018-02-05	Nat Genet	www.ncbi.nlm.nih.gov/pubmed/29403010	Genetic analysis of quantitative traits in the Japanese population links cell types to complex human diseases.	Mean corpuscular hemoglobin	108,054 Japanese ancestry individuals	NA	1p34.3	LOC101929516	PABPC4-AS1, PABPC4			ENSG00000228060, ENSG00000090621			rs41264487-?	rs41264487	0	41264487	synonymous_variant	0	NR	5e-08	7.30103		0.0315	[0.02-0.043] unit decrease novel	Illumina [6108953] (imputed)	N
1	rs61779314	1	40045300	rs61781370	2019-04-18	30940143	Zhu Z	2019-04-02	Respir Res	www.ncbi.nlm.nih.gov/pubmed/30940143	Genetic overlap of chronic obstructive pulmonary disease and cardiovascular disease-related traits: a large-scale genome-wide cross-trait analysis.	Chronic obstructive pulmonary disease or high blood pressure (pleiotropy)	12,550 European and unknown ancestry chronic obstructive pulmonary disease cases, 46,368 European and unknown ancestry controls, 144,793 European ancestry high blood pressure cases, 313,761 European ancestry controls	NA	1p34.3	BMP8A, KIAA0754, MACF1, PABPC4, PPIEL, SNORA55	PABPC4 - HEYL	ENSG00000090621	ENSG00000163909		2838	43807	rs61781370-?	rs61781370	0	61781370	intergenic_variant	1	NR	7e-09	8.1549				Affymetrix [up to 7325140] (imputed)	N
1	rs61779314	1	40060025	rs76841360	2019-05-01	30804561	Sakornsakolpat P	2019-02-25	Nat Genet	www.ncbi.nlm.nih.gov/pubmed/30804561	Genetic landscape of chronic obstructive pulmonary disease identifies heterogeneous cell-type and phenotype associations.	Chronic obstructive pulmonary disease	35,735 cases, 222,076 controls	NA	1p34.3	PABPC4	PABPC4 - HEYL	ENSG00000090621	ENSG00000163909		17563	29082	rs76841360-A	rs76841360	0	76841360	intergenic_variant	1	0.23	5e-10	9.30103		1.08	[1.05-1.10]	Affymetrix, Illumina [6224355] (imputed)	N
1	rs61779314	1	40064961	rs12037222	2015-05-23	21300955	Dehghan A	2011-02-07	Circulation	www.ncbi.nlm.nih.gov/pubmed/21300955	Meta-analysis of genome-wide association studies in >80 000 subjects identifies multiple loci for C-reactive protein levels.	C-reactive protein levels	63,678 European ancestry individuals 1,792 Erasmus Rucphen individuals, 715 Orcadian individuals	16,540 European ancestry individuals	1p34.3	PABPC4	PABPC4 - HEYL	ENSG00000090621	ENSG00000163909		22499	24864	rs12037222-A	rs12037222	0	12037222	regulatory_region_variant	1	NR	6e-11	10.2218		0.045	[0.03-0.06] unit increase	Affymetrix, Illumina [~ 2500000] (imputed)	N
2	rs34718011	1	50889255	rs1278530	2018-11-26	30275531	Klarin D	2018-10-01	Nat Genet	www.ncbi.nlm.nih.gov/pubmed/30275531	Genetics of blood lipids among ~300,000 multi-ethnic participants of the Million Veteran Program.	Triglycerides	215,551 European ancestry individuals, 57,332 African American individuals, 24,743 Hispanic individuals	Up to 319,677 individuals	1p32.3	intergenic	DMRTA2 - AL049637.2	ENSG00000142700	ENSG00000284700		83	26	rs1278530-A	rs1278530	0	1278530	regulatory_region_variant	1	0.5078	8e-12	11.0969		0.016	[0.011-0.021] mgâ€‰dlâˆ’1 decrease	Affymetrix [up to 31400000] (imputed)	N
2	rs34718011	1	50907438	rs4381241	2017-09-13	28598434	Scelo G	2017-06-09	Nat Commun	www.ncbi.nlm.nih.gov/pubmed/28598434	Genome-wide association study identifies multiple risk loci for renal cell carcinoma.	Renal cell carcinoma	10,784 European ancestry cases, 20,406 European ancestry controls	3,182 European ancestry cases, 6,301 European ancestry controls	1p32.3	FAF1	FAF1			ENSG00000185104			rs4381241-C	rs4381241	0	4381241	intron_variant	0	0.44	3e-10	9.52288		1.11	1.07â€“1.15	Illumina [7437091] (imputed)	N
2	rs34718011	1	51016603	rs10888696	2019-01-11	30279459	van der Meer D	2018-10-02	Mol Psychiatry	www.ncbi.nlm.nih.gov/pubmed/30279459	Brain scans from 21,297 individuals reveal the genetic architecture of hippocampal subfield volumes.	Hippocampal tail volume (corrected for total hippocampal volume)	21,297 European ancestry individuals	NA	1p32.3	DMRTA2, FAF1, CDKN2C	FAF1			ENSG00000185104			rs10888696-A	rs10888696	0	10888696	intron_variant	0	NR	4e-10	9.39794		5.22	NR mm3 increase	Affymetrix, Illumina [NR] (imputed)	N
2	rs34718011	1	51243374	rs1416685	2019-02-08	30595370	Kichaev G	2018-12-27	Am J Hum Genet	www.ncbi.nlm.nih.gov/pubmed/30595370	Leveraging Polygenic Functional Enrichment to Improve GWAS Power.	Lung function (FEV1/FVC)	approximately 370,000 European ancestry individuals	NA	1p32.3		FAF1			ENSG00000185104			rs1416685-?	rs1416685	0	1416685	intron_variant	0	NR	9e-16	15.0458				NR [~ 8900000] (imputed)	N
2	rs34718011	1	51243374	rs1416685	2019-03-27	30804560	Shrine N	2019-02-25	Nat Genet	www.ncbi.nlm.nih.gov/pubmed/30804560	New genetic signals for lung function highlight pathways and chronic obstructive pulmonary disease associations across multiple ancestries.	FEV1	321,047 European ancestry individuals	79,005 European ancestry individuals	1p32.3	FAF1	FAF1			ENSG00000185104			rs1416685-C	rs1416685	0	1416685	intron_variant	0	0.4053	6e-12	11.2218		0.0162	[0.011-0.021] unit increase	Affymetrix [19819130] (imputed)	N
2	rs34718011	1	51243374	rs1416685	2019-03-27	30804560	Shrine N	2019-02-25	Nat Genet	www.ncbi.nlm.nih.gov/pubmed/30804560	New genetic signals for lung function highlight pathways and chronic obstructive pulmonary disease associations across multiple ancestries.	Lung function (FEV1/FVC)	321,047 European ancestry individuals	79,005 European ancestry individuals	1p32.3	FAF1	FAF1			ENSG00000185104			rs1416685-C	rs1416685	0	1416685	intron_variant	0	0.4053	6e-17	16.2218		0.0202	[0.015-0.025] unit increase	Affymetrix [19819130] (imputed)	N
2	rs34718011	1	51243374	rs1416685	2019-03-27	30804560	Shrine N	2019-02-25	Nat Genet	www.ncbi.nlm.nih.gov/pubmed/30804560	New genetic signals for lung function highlight pathways and chronic obstructive pulmonary disease associations across multiple ancestries.	Peak expiratory flow	321,047 European ancestry individuals	24,218 European ancestry individuals	1p32.3	FAF1	FAF1			ENSG00000185104			rs1416685-C	rs1416685	0	1416685	intron_variant	0	0.4053	1e-37	37		0.0328	[0.028-0.038] unit increase	Affymetrix [19819130] (imputed)	N
2	rs34718011	1	51464565	rs6588396	2018-12-03	28196072	Hagenaars SP	2017-02-14	PLoS Genet	www.ncbi.nlm.nih.gov/pubmed/28196072	Genetic prediction of male pattern baldness.	Male-pattern baldness	52,874 British ancestry males		1p32.3	C1orf185, RNF11	CDKN2C - MIR4421	ENSG00000123080	ENSG00000265538		24260	60944	rs6588396-C	rs6588396	0	6588396	regulatory_region_variant	1	NR	2e-09	8.69897		0.0376347	NR unit decrease	NR [NR] (imputed)	N
2	rs34718011	1	51477643	rs13376700	2017-09-13	28598434	Scelo G	2017-06-09	Nat Commun	www.ncbi.nlm.nih.gov/pubmed/28598434	Genome-wide association study identifies multiple risk loci for renal cell carcinoma.	Renal cell carcinoma	10,784 European ancestry cases, 20,406 European ancestry controls	3,182 European ancestry cases, 6,301 European ancestry controls	1p32.3	NR	CDKN2C - MIR4421	ENSG00000123080	ENSG00000265538		37338	47866	rs13376700-?	rs13376700	0	13376700	intergenic_variant	1	NR	5e-10	9.30103		1.1046	[1.0704-1.1398]	Illumina [7437091] (imputed)	N
2	rs34718011	1	51480258	rs7555006	2018-03-01	29397368	Meng W	2018-01-31	EBioMedicine	www.ncbi.nlm.nih.gov/pubmed/29397368	A Genome-Wide Association Study Finds Genetic Associations with Broadly-Defined Headache in UK Biobank (N=223,773).	Headache	74,461 British ancestry cases, 149,321 British ancestry controls	NA	1p32.3	Intergenic	CDKN2C - MIR4421	ENSG00000123080	ENSG00000265538		39953	45251	rs7555006-G	rs7555006	0	7555006	intergenic_variant	1	NR	6e-09	8.22185		0.0081	[0.0054-0.0108] unit increase	Affymetrix [9304965] (imputed)	N
3	rs197441	1	112273485	rs1546924	2016-01-27	25673413	Locke AE	2015-02-12	Nature	www.ncbi.nlm.nih.gov/pubmed/25673413	Genetic studies of body mass index yield new insights for obesity biology.	Body mass index	up to 104,666 European ancestry male individuals, up to 132,115 European ancestry female individuals, 370 African American male individuals, 517 African American female individuals, 512 Hispanic male individuals, 764 Hispanic female individuals	up to 48,274 European ancestry male individuals, up to 39,864 European ancestry female individuals, 2,441 African American or Afro-Caribbean male individuals, 6,314 African American or Afro-Caribbean female individuals, 919 Filipino male individuals, 828 Filipino female individuals, 205 Seychellois male individuals, 287 Seychellois female individuals, 2,964 South Asian ancestry male individuals, 658 South Asian ancestry female individuals	1p13.2	FAM212B	AL049557.1, INKA2			ENSG00000284755, ENSG00000197852			rs1546924-T	rs1546924	0	1546924	intron_variant	0	0.485	5e-06	5.30103		0.014	[0.0078-0.02] kg/m2 increase	Affymetrix, Illumina [2550021]	N
3	rs197441	1	112308953	rs197412	2018-09-28	30108127	Hoffmann TJ	2018-08-14	Genetics	www.ncbi.nlm.nih.gov/pubmed/30108127	A Large Multi-ethnic Genome-Wide Association Study of Adult Body Mass Index Identifies Novel Loci.	Body mass index	315,347 European ancestry individuals, 8,322 Hispanic/Latino individuals, 7,290 East Asian ancestry individuals, 3,069 African American individuals, 459 South Asian ancestry individuals	431,743 European ancestry individuals, 9,275 South Asian ancestry individuals, 8,261 African British individuals, 1,822 East Asian ancestry individuals, 7,620 individuals	1p13.2	NR	DDX20			ENSG00000064703			rs197412-T	rs197412	0	197412	missense_variant	0	NR	1e-06	6		0.015	[NR] unit decrease	Affymetrix [at least 28613428] (imputed)	N
3	rs197441	1	112324111	rs2618039	2018-11-12	30038396	Lee JJ	2018-07-23	Nat Genet	www.ncbi.nlm.nih.gov/pubmed/30038396	Gene discovery and polygenic prediction from a genome-wide association study of educational attainment in 1.1 million individuals.	Educational attainment (MTAG)	1,311,438 European ancestry individuals	NA	1p13.2	Intergenic	KCND3			ENSG00000171385			rs2618039-A	rs2618039	0	2618039	intron_variant	0	0.6124	9e-12	11.0458	(MTAG)	0.0092	[0.0067-0.0117] unit increase	Affymetrix, Illumina [7100000] (imputed)	N
3	rs197441	1	112324111	rs2618039	2019-02-06	30595370	Kichaev G	2018-12-27	Am J Hum Genet	www.ncbi.nlm.nih.gov/pubmed/30595370	Leveraging Polygenic Functional Enrichment to Improve GWAS Power.	Body mass index	approximately 458,000 European ancestry individuals	NA	1p13.2		KCND3			ENSG00000171385			rs2618039-?	rs2618039	0	2618039	intron_variant	0	NR	1e-13	13				NR [~ 8900000] (imputed)	N
4	rs509345	1	150250636	rs10157197	2016-12-13	26955885	Lane JM	2016-03-09	Nat Commun	www.ncbi.nlm.nih.gov/pubmed/26955885	Genome-wide association analysis identifies novel loci for chronotype in 100,420 individuals from the UK Biobank.	Chronotype	100,420 European ancestry individuals	NA	1q21.2	APH1A	C1orf54			ENSG00000118292			rs10157197-A	rs10157197	0	10157197	intron_variant	0	0.4	1e-09	9		0.028	[0.018-0.038] unit increase	Affymetrix [~ 73355677] (imputed)	N
4	rs509345	1	150250636	rs10157197	2016-12-13	26955885	Lane JM	2016-03-09	Nat Commun	www.ncbi.nlm.nih.gov/pubmed/26955885	Genome-wide association analysis identifies novel loci for chronotype in 100,420 individuals from the UK Biobank.	Morning vs. evening chronotype	8,724 European ancestry evening chronotype individuals, 26,948 European ancestry morning chronotype individuals	NA	1q21.2	APH1A	C1orf54			ENSG00000118292			rs10157197-A	rs10157197	0	10157197	intron_variant	0	0.4	1e-11	11		1.13	[1.09-1.17]	Affymetrix [73355677] (imputed)	N
4	rs509345	1	150250636	rs10157197	2017-03-30	27494321	Jones SE	2016-08-05	PLoS Genet	www.ncbi.nlm.nih.gov/pubmed/27494321	Genome-Wide Association Analyses in 128,266 Individuals Identifies New Morningness and Sleep Duration Loci.	Chronotype	127,898 British individuals	89,283 individuals	1q21.2	PRPF3, TARS2	C1orf54			ENSG00000118292			rs10157197-G	rs10157197	0	10157197	intron_variant	0	0.6	6e-17	16.2218		0.025	[0.017-0.033] unit increase	NR [16760980] (imputed)	N
4	rs509345	1	150250636	rs10157197	2017-03-30	27494321	Jones SE	2016-08-05	PLoS Genet	www.ncbi.nlm.nih.gov/pubmed/27494321	Genome-Wide Association Analyses in 128,266 Individuals Identifies New Morningness and Sleep Duration Loci.	Morning vs. evening chronotype	114,765 British individuals	NA	1q21.2	PRPF3, TARS2	C1orf54			ENSG00000118292			rs10157197-G	rs10157197	0	10157197	intron_variant	0	0.6	5e-07	6.30103		1.05	[1.03-1.07]	NR [16760980] (imputed)	N
4	rs509345	1	150454724	rs9436116	2016-12-08	26835600	Hu Y	2016-02-02	Nat Commun	www.ncbi.nlm.nih.gov/pubmed/26835600	GWAS of 89,283 individuals identifies genetic variants associated with self-reporting of being a morning person.	Morning vs. evening chronotype	38,937 European ancestry morning chronotype individuals, 50,346 European ancestry evening chronotype individuals	NA	1q21.2	NR	RPRD2 - TARS2	ENSG00000163125	ENSG00000143374		5682	5116	rs9436116-?	rs9436116	0	9436116	intergenic_variant	1	NR	3e-10	9.52288				Illumina [7427422] (imputed)	N
4	rs509345	1	150478623	rs3754214	2017-05-11	28031287	Sasayama D	2016-11-26	Hum Mol Genet	www.ncbi.nlm.nih.gov/pubmed/28031287	Genome-wide quantitative trait loci mapping of the human cerebrospinal fluid proteome.	Cerebrospinal fluid biomarker levels	133 Japanese ancestry individuals.	NA	1q21.2	NR	TARS2			ENSG00000143374			rs3754214-?	rs3754214	0	3754214	intron_variant	0	NR	2e-10	9.69897	(Extracellular matrix protein 1)			Illumina [514227]	N
5	rs143546376	1	243386036	rs12080886	2018-08-29	29912962	Feitosa MF	2018-06-18	PLoS One	www.ncbi.nlm.nih.gov/pubmed/29912962	Novel genetic associations for blood pressure identified via gene-alcohol interaction in up to 570K individuals across multiple ancestries.	Diastolic blood pressure x alcohol consumption interaction (2df test)	63,607 European ancestry drinkers, 10,193 African American or Afro-Caribbean drinkers, 2,441 Asian ancestry drinkers, 5,084 Hispanic or Latin American drinkers, 27,492 European ancestry non-drinkers, 11,223 African American or Afro-Caribbean non-drinkers, 9,924 Asian ancestry non-drinkers, 3,387 Hispanic or Latin American non-drinkers	238,058 European ancestry drinkers, 2,280 African American drinkers, 54,081 Asian ancestry drinkers, 6,448 Hispanic drinkers, 43,318 European ancestry non-drinkers, 2,761 African American non-drinkers, 86,943 Asian ancestry non-drinkers, 6,923 Hispanic non-drinkers	1q43	CEP170	CEP170, CEP170			ENSG00000143702, ENSG00000276725			rs12080886-T	rs12080886	0	12080886	intron_variant	0	0.65	9e-15	14.0458	(AA, EA)			Affymetrix, Illumina [up to 39321347] (imputed)	N
5	rs143546376	1	243388370	rs10926973	2018-12-17	28957414	Pilling LC	2017-09-28	PLoS One	www.ncbi.nlm.nih.gov/pubmed/28957414	Red blood cell distribution width: Genetic evidence for aging pathways in 116,666 volunteers.	Red cell distribution width	116,666 British ancestry individuals	NA	1q43	CEP170	CEP170, CEP170			ENSG00000143702, ENSG00000276725			rs10926973-T	rs10926973	0	10926973	intron_variant	0	NR	2e-08	7.69897		0.0224657	[0.014-0.031] unit increase	Affymetrix [16832071] (imputed)	N
5	rs143546376	1	243412936	rs4658552	2015-05-08	25201988	Rietveld CA	2014-09-08	Proc Natl Acad Sci U S A	www.ncbi.nlm.nih.gov/pubmed/25201988	Common genetic variants associated with cognitive performance identified using the proxy-phenotype method.	Educational attainment	106,736 European ancestry individuals	NA	1q43	SDCCAG8, AKT3	CEP170, CEP170			ENSG00000143702, ENSG00000276725			rs4658552-T	rs4658552	0	4658552	intron_variant	0	0.632	2e-06	5.69897		0.021	[NR] unit increase	Affymetrix, Illumina [NR] (imputed)	N
7	rs1434074	2	80693300	rs6727872	2019-03-28	30643251	Liu M	2019-01-14	Nat Genet	www.ncbi.nlm.nih.gov/pubmed/30643251	Association studies of up to 1.2 million individuals yield new insights into the genetic etiology of tobacco and alcohol use.	Smoking initiation (ever regular vs never regular) (MTAG)	up to 1,359,002 European ancestry individuals	NA	2p12	NR	CTNNA2			ENSG00000066032			rs6727872-C	rs6727872	0	6727872	intron_variant	0	0.265	1e-09	9		0.00742327	[0.005-0.0098] unit decrease	NR [9732723] (imputed)	N
8	rs34634326	2	100406732	rs17023131	2018-10-19	30038396	Lee JJ	2018-07-23	Nat Genet	www.ncbi.nlm.nih.gov/pubmed/30038396	Gene discovery and polygenic prediction from a genome-wide association study of educational attainment in 1.1 million individuals.	Educational attainment (years of education)	up to 1,131,881 European ancestry individuals	NA	2q11.2		AFF3			ENSG00000144218			rs17023131-C	rs17023131	0	17023131	intron_variant	0	0.2648	4e-11	10.3979	(conditional-joint)	0.0106	[0.0075-0.0137] unit increase	Affymetrix, Illumina [10000000] (imputed)	N
10	rs10204585	2	171602460	rs66624589	2018-11-12	30038396	Lee JJ	2018-07-23	Nat Genet	www.ncbi.nlm.nih.gov/pubmed/30038396	Gene discovery and polygenic prediction from a genome-wide association study of educational attainment in 1.1 million individuals.	Self-reported math ability	564,698 European ancestry individuals	NA	2q31.1	Intergenic	AC007405.1			ENSG00000234350			rs66624589-T	rs66624589	0	66624589	intron_variant	0	0.3399	2e-15	14.699		0.0164	[0.012-0.021] unit increase	Affymetrix, Illumina [10000000] (imputed)	N
10	rs10204585	2	171605495	rs6433243	2019-02-06	30595370	Kichaev G	2018-12-27	Am J Hum Genet	www.ncbi.nlm.nih.gov/pubmed/30595370	Leveraging Polygenic Functional Enrichment to Improve GWAS Power.	Body mass index	approximately 458,000 European ancestry individuals	NA	2q31.1		AC007405.1			ENSG00000234350			rs6433243-?	rs6433243	0	6433243	intron_variant	0	NR	6e-08	7.22185				NR [~ 8900000] (imputed)	N
12	rs2856238	3	49901060	rs11130222	2016-12-21	27046643	Davies G	2016-04-05	Mol Psychiatry	www.ncbi.nlm.nih.gov/pubmed/27046643	Genome-wide association study of cognitive functions and educational attainment in UK Biobank (N=112â€‰151).	Educational attainment	111,114 European ancestry individuals	NA	3p21.31	CAMKV	RN7SL217P, CAMKV			ENSG00000264706, ENSG00000164076			rs11130222-?	rs11130222	0	11130222	non_coding_transcript_exon_variant	0	NR	4e-14	13.3979		0.0324711	[NR] unit decrease	Affymetrix [~ 17300000] (imputed)	N
12	rs2856238	3	49901060	rs11130222	2017-02-24	27225129	Okbay A	2016-05-26	Nature	www.ncbi.nlm.nih.gov/pubmed/27225129	Genome-wide association study identifies 74 loci associated with educational attainment.	Educational attainment (years of education)	405,072 European ancestry individuals	NA	3p21.31	NR	RN7SL217P, CAMKV			ENSG00000264706, ENSG00000164076			rs11130222-A	rs11130222	0	11130222	non_coding_transcript_exon_variant	0	0.5853	4e-28	27.3979		0.0248127	NR unit increase	Affymetrix, Illumina, Perlegen [~ 9300000] (imputed)	N
12	rs2856238	3	49911155	rs55692411	2018-02-23	29326435	Hill WD	2018-01-11	Mol Psychiatry	www.ncbi.nlm.nih.gov/pubmed/29326435	A combined analysis of genetically correlated traits identifies 187 loci and a role for neurogenesis and myelination in intelligence.	Intelligence (MTAG)	120,934 British ancestry individuals, 127,548 individuals	NA	3p21.31	ACTBP13	ACTBP13			ENSG00000234667			rs55692411-A	rs55692411	0	55692411	non_coding_transcript_exon_variant	0	NR	6e-26	25.2218		0.0327373	[0.027-0.039] unit decrease	Affymetrix [NR]	N
12	rs2856238	3	49914397	rs11712056	2017-02-25	27225129	Okbay A	2016-05-26	Nature	www.ncbi.nlm.nih.gov/pubmed/27225129	Genome-wide association study identifies 74 loci associated with educational attainment.	Educational attainment (college completion)	280,007 European ancestry individuals	NA	3p21.31	NR	ACTBP13			ENSG00000234667			rs11712056-T	rs11712056	0	11712056	non_coding_transcript_exon_variant	0	0.5717	2e-16	15.699		1.05001	[NR]	Affymetrix, Illumina, Perlegen [~ 9300000] (imputed)	N
12	rs2856238	3	49914397	rs11712056	2018-10-19	30038396	Lee JJ	2018-07-23	Nat Genet	www.ncbi.nlm.nih.gov/pubmed/30038396	Gene discovery and polygenic prediction from a genome-wide association study of educational attainment in 1.1 million individuals.	Educational attainment (years of education)	up to 1,131,881 European ancestry individuals	NA	3p21.31		ACTBP13			ENSG00000234667			rs11712056-T	rs11712056	0	11712056	non_coding_transcript_exon_variant	0	0.5638	2e-26	25.699	(conditional-joint)	0.0169	[0.014-0.02] unit increase	Affymetrix, Illumina [10000000] (imputed)	N
12	rs2856238	3	49914397	rs11712056	2019-01-21	29970889	Day FR	2018-07-03	Nat Commun	www.ncbi.nlm.nih.gov/pubmed/29970889	Elucidating the genetic basis of social interaction and isolation.	Regular attendance at a gym or sports club	135,060 European ancestry cases, 317,242 European ancestry controls	NA	3p21.31	BSN, APEH, MST1, RNF123, AMIGO3, GMPPB, IP6K1, CDHR4, FAM212A, UBA7, MIR5193, TRAIP, CAMKV, MST1R, MON1A, RBM6, RBM5, LUST, SEMA3F	ACTBP13			ENSG00000234667			rs11712056-T	rs11712056	0	11712056	non_coding_transcript_exon_variant	0	0.556397	6e-10	9.22185		0.00595134	[0.0041-0.0078] unit increase	NR [NR] (imputed)	N
12	rs2856238	3	49914397	rs11712056	2019-02-08	30595370	Kichaev G	2018-12-27	Am J Hum Genet	www.ncbi.nlm.nih.gov/pubmed/30595370	Leveraging Polygenic Functional Enrichment to Improve GWAS Power.	Morning person	approximately 410,000 European ancestry individuals	NA	3p21.31		ACTBP13			ENSG00000234667			rs11712056-?	rs11712056	0	11712056	non_coding_transcript_exon_variant	0	NR	7e-12	11.1549				NR [~ 8900000] (imputed)	N
12	rs2856238	3	49916710	rs7613360	2018-09-12	29942086	Savage JE	2018-06-25	Nat Genet	www.ncbi.nlm.nih.gov/pubmed/29942086	Genome-wide association meta-analysis in 269,867 individuals identifies new genetic and functional links to intelligence.	Intelligence	269,867 European ancestry individuals	NA	3p21.31	NR	ACTBP13 - MST1R	ENSG00000234667	ENSG00000164078		1972	7725	rs7613360-T	rs7613360	0	7613360	intergenic_variant	1	NR	7e-16	15.1549		8.072	z-score decrease	Affymetrix, Illumina [9295118] (imputed)	N
12	rs2856238	3	49916710	rs7613360	2018-09-17	29844566	Davies G	2018-05-29	Nat Commun	www.ncbi.nlm.nih.gov/pubmed/29844566	Study of 300,486 individuals identifies 148 independent genetic loci influencing general cognitive function.	General cognitive ability	up to 300,486 European ancestry individuals	NA	3p21.31	ACTBP13	ACTBP13 - MST1R	ENSG00000234667	ENSG00000164078		1972	7725	rs7613360-T	rs7613360	0	7613360	intergenic_variant	1	NR	7e-11	10.1549		6.517	z-score decrease	Affymetrix, Illumina [at least 2500000] (imputed)	N
12	rs2856238	3	49916710	rs7613360	2018-10-31	29942085	Nagel M	2018-06-25	Nat Genet	www.ncbi.nlm.nih.gov/pubmed/29942085	Meta-analysis of genome-wide association studies for neuroticism in 449,484 individuals identifies novel genetic loci and pathways.	Depressed affect	357,957 European ancestry individuals	NA	3p21.31	NR	ACTBP13 - MST1R	ENSG00000234667	ENSG00000164078		1972	7725	rs7613360T	rs7613360	0	7613360	intergenic_variant	1	NR	2e-08	7.69897		0.01326	[0.0086-0.0179] unit increase	Affymetrix [10847151] (imputed)	N
12	rs2856238	3	49916710	rs7613360	2019-01-22	29500382	Nagel M	2018-03-02	Nat Commun	www.ncbi.nlm.nih.gov/pubmed/29500382	Item-level analyses reveal genetic heterogeneity in neuroticism.	Feeling miserable	376,097 European ancestry individuals	NA	3p21.31	MST1	ACTBP13 - MST1R	ENSG00000234667	ENSG00000164078		1972	7725	rs7613360-T	rs7613360	0	7613360	intergenic_variant	1	0.386537	2e-08	7.69897		5.61	z score increase	NR [10847151] (imputed)	N
12	rs2856238	3	49971514	rs7613875	2016-01-27	25673413	Locke AE	2015-02-12	Nature	www.ncbi.nlm.nih.gov/pubmed/25673413	Genetic studies of body mass index yield new insights for obesity biology.	Body mass index	up to 104,666 European ancestry male individuals, up to 132,115 European ancestry female individuals, 370 African American male individuals, 517 African American female individuals, 512 Hispanic male individuals, 764 Hispanic female individuals	up to 48,274 European ancestry male individuals, up to 39,864 European ancestry female individuals, 2,441 African American or Afro-Caribbean male individuals, 6,314 African American or Afro-Caribbean female individuals, 919 Filipino male individuals, 828 Filipino female individuals, 205 Seychellois male individuals, 287 Seychellois female individuals, 2,964 South Asian ancestry male individuals, 658 South Asian ancestry female individuals	3p21.31	MON1A	MON1A - RBM6	ENSG00000164077	ENSG00000004534		3908	5926	rs7613875-A	rs7613875	0	7613875	regulatory_region_variant	1	0.53	1e-06	6	(EA, men)	0.021	[0.012-0.029] kg/m2 increase	Affymetrix, Illumina [2550021]	N
12	rs2856238	3	49971514	rs7613875	2016-01-27	25673413	Locke AE	2015-02-12	Nature	www.ncbi.nlm.nih.gov/pubmed/25673413	Genetic studies of body mass index yield new insights for obesity biology.	Body mass index	up to 104,666 European ancestry male individuals, up to 132,115 European ancestry female individuals, 370 African American male individuals, 517 African American female individuals, 512 Hispanic male individuals, 764 Hispanic female individuals	up to 48,274 European ancestry male individuals, up to 39,864 European ancestry female individuals, 2,441 African American or Afro-Caribbean male individuals, 6,314 African American or Afro-Caribbean female individuals, 919 Filipino male individuals, 828 Filipino female individuals, 205 Seychellois male individuals, 287 Seychellois female individuals, 2,964 South Asian ancestry male individuals, 658 South Asian ancestry female individuals	3p21.31	MON1A	MON1A - RBM6	ENSG00000164077	ENSG00000004534		3908	5926	rs7613875-A	rs7613875	0	7613875	regulatory_region_variant	1	0.53	7e-07	6.1549	(EA)	0.016	[0.0095-0.0221] kg/m2 increase	Affymetrix, Illumina [2550021]	N
12	rs2856238	3	49971514	rs7613875	2016-01-27	25673413	Locke AE	2015-02-12	Nature	www.ncbi.nlm.nih.gov/pubmed/25673413	Genetic studies of body mass index yield new insights for obesity biology.	Body mass index	up to 104,666 European ancestry male individuals, up to 132,115 European ancestry female individuals, 370 African American male individuals, 517 African American female individuals, 512 Hispanic male individuals, 764 Hispanic female individuals	up to 48,274 European ancestry male individuals, up to 39,864 European ancestry female individuals, 2,441 African American or Afro-Caribbean male individuals, 6,314 African American or Afro-Caribbean female individuals, 919 Filipino male individuals, 828 Filipino female individuals, 205 Seychellois male individuals, 287 Seychellois female individuals, 2,964 South Asian ancestry male individuals, 658 South Asian ancestry female individuals	3p21.31	MON1A	MON1A - RBM6	ENSG00000164077	ENSG00000004534		3908	5926	rs7613875-A	rs7613875	0	7613875	regulatory_region_variant	1	0.531	5e-07	6.30103		0.016	[0.0095-0.0217] kg/m2 increase	Affymetrix, Illumina [2550021]	N
12	rs2856238	3	49971514	rs7613875	2017-10-27	28892062	Akiyama M	2017-09-11	Nat Genet	www.ncbi.nlm.nih.gov/pubmed/28892062	Genome-wide association study identifies 112 new loci for body mass index in the Japanese population.	Body mass index	up to 72,390 Japanese ancestry women, up to 85,894 Japanese ancestry men	up to 10,048 Japanese ancestry women, up to 5,098 Japanese ancestry men, up to 181,999 European ancestry women, up to 140,155 European ancestry controls	3p21.31	MON1A, RBM6	MON1A - RBM6	ENSG00000164077	ENSG00000004534		3908	5926	rs7613875-A	rs7613875	0	7613875	regulatory_region_variant	1	0.52	4e-09	8.39794		0.016	[0.01-0.022] kg/m2 increase	Illumina [6108953] (imputed)	N
12	rs2856238	3	49971514	rs7613875	2018-07-24	26426971	Winkler TW	2015-10-01	PLoS Genet	www.ncbi.nlm.nih.gov/pubmed/26426971	The Influence of Age and Sex on Genetic Associations with Adult Body Size and Shape: A Large-Scale Genome-Wide Interaction Study.	Body mass index	up to 309,889 European ancestry individuals	NA	3p21.31	DAG1, BSN, IP6K1, RAIP, RBM6, SEMA3F, C3orf45, BSN-AS2, APEH, CDHR4, MST1R, RBM5, GNAT1, IFRD2, MST1, FAM212A, LUST, SLC38A3, HYAL2, RNF123, UBA7, GNAI2, NPRL2	MON1A - RBM6	ENSG00000164077	ENSG00000004534		3908	5926	rs7613875-A	rs7613875	0	7613875	regulatory_region_variant	1	0.528961	1e-08	8		0.0158819	unit increase	Affymetrix, Illumina, Perlegen [up to 2800000] (imputed)	N
12	rs2856238	3	49971514	rs7613875	2018-09-28	30108127	Hoffmann TJ	2018-08-14	Genetics	www.ncbi.nlm.nih.gov/pubmed/30108127	A Large Multi-ethnic Genome-Wide Association Study of Adult Body Mass Index Identifies Novel Loci.	Body mass index	315,347 European ancestry individuals, 8,322 Hispanic/Latino individuals, 7,290 East Asian ancestry individuals, 3,069 African American individuals, 459 South Asian ancestry individuals	431,743 European ancestry individuals, 9,275 South Asian ancestry individuals, 8,261 African British individuals, 1,822 East Asian ancestry individuals, 7,620 individuals	3p21.31	NR	MON1A - RBM6	ENSG00000164077	ENSG00000004534		3908	5926	rs7613875-C	rs7613875	0	7613875	regulatory_region_variant	1	NR	7e-14	13.1549		0.02	[NR] unit decrease	Affymetrix [at least 28613428] (imputed)	N
12	rs2856238	3	49993191	rs11130226	2018-09-17	29844566	Davies G	2018-05-29	Nat Commun	www.ncbi.nlm.nih.gov/pubmed/29844566	Study of 300,486 individuals identifies 148 independent genetic loci influencing general cognitive function.	General cognitive ability	up to 300,486 European ancestry individuals	NA	3p21.31	RBM6	RBM6			ENSG00000004534			rs11130226-T	rs11130226	0	11130226	intron_variant	0	NR	3e-13	12.5229		7.287	z-score increase	Affymetrix, Illumina [at least 2500000] (imputed)	N
12	rs2856238	3	50022049	rs62262139	2019-02-08	30664745	Tachmazidou I	2019-01-21	Nat Genet	www.ncbi.nlm.nih.gov/pubmed/30664745	Identification of new therapeutic targets for osteoarthritis through genome-wide analyses of UK Biobank data.	Osteoarthritis	77,052 European ancestry cases, 378,169 European ancestry controls	NA	3p21.31	NR	RBM6			ENSG00000004534			rs62262139-A	rs62262139	0	62262139	intron_variant	0	0.54	9e-11	10.0458		1.04	[1.03-1.05]	Affymetrix, Illumina [up to 17000000] (imputed)	N
12	rs2856238	3	50024038	rs111439884	2018-11-26	30275531	Klarin D	2018-10-01	Nat Genet	www.ncbi.nlm.nih.gov/pubmed/30275531	Genetics of blood lipids among ~300,000 multi-ethnic participants of the Million Veteran Program.	HDL cholesterol	215,551 European ancestry individuals, 57,332 African American individuals, 24,743 Hispanic individuals	Up to 319,677 individuals	3p21.31	RBM6	RBM6			ENSG00000004534			rs111439884-A	rs111439884	0	111439884	intron_variant	0	0.5043	3e-16	15.5229		0.0221	[0.017-0.027] mgâ€‰dlâˆ’1 increase	Affymetrix [up to 31400000] (imputed)	N
12	rs2856238	3	50093209	rs6762477	2014-07-01	21102462	Elks CE	2010-11-21	Nat Genet	www.ncbi.nlm.nih.gov/pubmed/21102462	Thirty new loci for age at menarche identified by a meta-analysis of genome-wide association studies.	Menarche (age at onset)	86,142 European ancestry female individuals, 557 Old Order Amish (founder/genetic isolate) female individuals, 1,103 Erasmus Rucphen (founder/genetic isolate) female individuals	Up to 12,813 European ancestry female individuals, 910 Val Borbera (founder/genetic isolate) female individuals, 348 Orcadian (founder/genetic isolate) female individuals, 338 Friuli Venezia Giulia (founder/genetic isolate) female individuals, 322 Carlantino (founder/genetic/isolate) female individuals	3p21.31	RBM6	RBM6			ENSG00000004534			rs6762477-G	rs6762477	0	6762477	intron_variant	0	0.44	2e-08	7.69897		2.5	[1.72-3.28] week increase	Affymetrix, Illumina [~ 2500000] (imputed)	N
12	rs2856238	3	50093209	rs6762477	2015-04-23	25231870	Perry JR	2014-07-23	Nature	www.ncbi.nlm.nih.gov/pubmed/25231870	Parent-of-origin-specific allelic associations among 106 genomic loci for age at menarche.	Menarche (age at onset)	Up to 182,413 European ancestry females	NA	3p21.31	WDR6, UBA7	RBM6			ENSG00000004534			rs6762477-G	rs6762477	0	6762477	intron_variant	0	0.44	8e-12	11.0969		0.04	[0.028-0.052] unit increase	Affymetrix, Illumina [2441815] (imputed)	N
12	rs2856238	3	50117312	rs2624816	2018-02-23	29326435	Hill WD	2018-01-11	Mol Psychiatry	www.ncbi.nlm.nih.gov/pubmed/29326435	A combined analysis of genetically correlated traits identifies 187 loci and a role for neurogenesis and myelination in intelligence.	Intelligence (MTAG)	120,934 British ancestry individuals, 127,548 individuals	NA	3p21.31	RBM6	RBM6			ENSG00000004534			rs2624816-T	rs2624816	0	2624816	intron_variant	0	NR	1e-25	25		0.0321458	[0.026-0.038] unit decrease	Affymetrix [NR]	N
12	rs2856238	3	50129399	rs2013208	2014-05-12	24097068	Willer CJ	2013-10-06	Nat Genet	www.ncbi.nlm.nih.gov/pubmed/24097068	Discovery and refinement of loci associated with lipid levels.	HDL cholesterol	94,595 European ancestry individuals	93,982 European ancestry individuals	3p21.31	RBM5	RBM5, RBM6			ENSG00000003756, ENSG00000004534			rs2013208-T	rs2013208	0	2013208	intron_variant	0	0.5	9e-12	11.0458		0.025	[NR] unit increase	NR [NR] (imputed)	N
12	rs2856238	3	50129399	rs2013208	2017-06-26	28334899	Spracklen CN	2017-02-21	Hum Mol Genet	www.ncbi.nlm.nih.gov/pubmed/28334899	Association analyses of East Asian individuals and trans-ancestry analyses with European individuals reveal new loci associated with cholesterol and triglyceride levels.	HDL cholesterol levels	34,930 East Asian ancestry individuals, 187,167 European ancestry individuals	8,741 Chinese ancestry individuals	3p21.31	RBM5	RBM5, RBM6			ENSG00000003756, ENSG00000004534			rs2013208-T	rs2013208	0	2013208	intron_variant	0	0.505	1e-12	12	(Trans-ethnic initial)	0.0254	[0.018-0.032] unit increase (EA Beta values)	Affymetrix, Illumina [~ 1900000] (imputed)	N
12	rs2856238	3	50129399	rs2013208	2018-09-12	29942086	Savage JE	2018-06-25	Nat Genet	www.ncbi.nlm.nih.gov/pubmed/29942086	Genome-wide association meta-analysis in 269,867 individuals identifies new genetic and functional links to intelligence.	Intelligence	269,867 European ancestry individuals	NA	3p21.31	NR	RBM5, RBM6			ENSG00000003756, ENSG00000004534			rs2013208-T	rs2013208	0	2013208	intron_variant	0	NR	1e-22	22		9.775	z-score increase	Affymetrix, Illumina [9295118] (imputed)	N
12	rs2856238	3	50129399	rs2013208	2019-03-12	30670697	Kilpelainen TO	2019-01-22	Nat Commun	www.ncbi.nlm.nih.gov/pubmed/30670697	Multi-ancestry study of blood lipid levels identifies four loci interacting with physical activity.	HDL cholesterol x physical activity interaction (2df test)	7,395 African American inactive individuals, 13,092 African American active individuals, 2,753 Asian ancestry inactive individuals, 3,650 Asian ancestry active individuals, 22,963 European ancestry inactive individuals, 61,939 European ancestry active individuals, 2,829 Hispanic or Latin American inactive individuals, 6,358 Hispanic or Latin American active individuals	1,886 African American inactive individuals, 1,892 African American active individuals, 1,217 South African Black ancestry inactive individuals, 389 South African Black ancestry active individuals, 2,494 East Asian ancestry inactive individuals, 1,947 East Asian ancestry active individuals, 724 South Asian ancestry inactive individuals, 1,425 South Asian ancestry active individuals, 41,042 European ancestry inactive individuals, 66,575 European ancestry active individuals, 2,619 Hispanic inactive individuals, 8,802 Hispanic active individuals	3p21.31	NR	RBM5, RBM6			ENSG00000003756, ENSG00000004534			rs2013208-T	rs2013208	0	2013208	intron_variant	0	0.532	1e-10	10				Affymetrix, Illumina [at least 2500000] (imputed)	N
12	rs2856238	3	50160109	rs2071206	2019-02-08	30595370	Kichaev G	2018-12-27	Am J Hum Genet	www.ncbi.nlm.nih.gov/pubmed/30595370	Leveraging Polygenic Functional Enrichment to Improve GWAS Power.	White blood cell count	approximately 444,000 European ancestry individuals	NA	3p21.31		SEMA3F-AS1			ENSG00000235016			rs2071206-?	rs2071206	0	2071206	intron_variant	0	NR	2e-18	17.699				NR [~ 8900000] (imputed)	N
12	rs2856238	3	50174184	rs7428430	2019-02-08	30595370	Kichaev G	2018-12-27	Am J Hum Genet	www.ncbi.nlm.nih.gov/pubmed/30595370	Leveraging Polygenic Functional Enrichment to Improve GWAS Power.	Sunburns	approximately 344,000 European ancestry individuals	NA	3p21.31		SEMA3F-AS1			ENSG00000235016			rs7428430-?	rs7428430	0	7428430	intron_variant	0	NR	1e-08	8				NR [~ 8900000] (imputed)	N
12	rs2856238	3	50227871	rs9858059	2018-09-12	29942086	Savage JE	2018-06-25	Nat Genet	www.ncbi.nlm.nih.gov/pubmed/29942086	Genome-wide association meta-analysis in 269,867 individuals identifies new genetic and functional links to intelligence.	Intelligence	269,867 European ancestry individuals	NA	3p21.31	NR	SEMA3F - GNAT1	ENSG00000001617	ENSG00000114349		1363	1174	rs9858059-T	rs9858059	0	9858059	intergenic_variant	1	NR	2e-11	10.699		6.707	z-score increase	Affymetrix, Illumina [9295118] (imputed)	N
14	rs28428925	3	107296628	rs28513882	2018-10-19	30038396	Lee JJ	2018-07-23	Nat Genet	www.ncbi.nlm.nih.gov/pubmed/30038396	Gene discovery and polygenic prediction from a genome-wide association study of educational attainment in 1.1 million individuals.	Educational attainment (years of education)	up to 1,131,881 European ancestry individuals	NA	3q13.12		BBX			ENSG00000114439			rs28513882-A	rs28513882	0	28513882	intron_variant	0	0.1783	2e-09	8.69897		0.011	[0.0075-0.0145] unit decrease	Affymetrix, Illumina [10000000] (imputed)	N
14	rs28428925	3	107296969	rs62261974	2018-11-12	30038396	Lee JJ	2018-07-23	Nat Genet	www.ncbi.nlm.nih.gov/pubmed/30038396	Gene discovery and polygenic prediction from a genome-wide association study of educational attainment in 1.1 million individuals.	Educational attainment (MTAG)	1,311,438 European ancestry individuals	NA	3q13.12	Intergenic	BBX			ENSG00000114439			rs62261974-A	rs62261974	0	62261974	intron_variant	0	0.8223	5e-10	9.30103	(MTAG)	0.0107	[0.0074-0.014] unit increase	Affymetrix, Illumina [7100000] (imputed)	N
14	rs28428925	3	107374640	rs75774080	2018-11-12	30038396	Lee JJ	2018-07-23	Nat Genet	www.ncbi.nlm.nih.gov/pubmed/30038396	Gene discovery and polygenic prediction from a genome-wide association study of educational attainment in 1.1 million individuals.	Highest math class taken (MTAG)	811,539 European ancestry individuals	NA	3q13.12	Intergenic	BBX			ENSG00000114439			rs75774080-T	rs75774080	0	75774080	intron_variant	0	0.1642	1e-08	8	(MTAG)	0.0127	[0.0084-0.017] unit decrease	Affymetrix, Illumina [7100000] (imputed)	N
14	rs28428925	3	107381651	rs9869574	2019-02-08	30595370	Kichaev G	2018-12-27	Am J Hum Genet	www.ncbi.nlm.nih.gov/pubmed/30595370	Leveraging Polygenic Functional Enrichment to Improve GWAS Power.	White blood cell count	approximately 444,000 European ancestry individuals	NA	3q13.12		BBX			ENSG00000114439			rs9869574-?	rs9869574	0	9869574	5_prime_UTR_variant	0	NR	9e-11	10.0458				NR [~ 8900000] (imputed)	N
14	rs28428925	3	107385668	rs28447555	2018-11-12	30038396	Lee JJ	2018-07-23	Nat Genet	www.ncbi.nlm.nih.gov/pubmed/30038396	Gene discovery and polygenic prediction from a genome-wide association study of educational attainment in 1.1 million individuals.	Cognitive performance (MTAG)	402,382 European ancestry individuals	NA	3q13.12	Intergenic	BBX			ENSG00000114439			rs28447555-T	rs28447555	0	28447555	intron_variant	0	0.1784	3e-08	7.52288	(MTAG)	0.0165	[0.011-0.022] unit decrease	Affymetrix, Illumina [7100000] (imputed)	N
14	rs28428925	3	107385668	rs28447555	2019-02-06	30595370	Kichaev G	2018-12-27	Am J Hum Genet	www.ncbi.nlm.nih.gov/pubmed/30595370	Leveraging Polygenic Functional Enrichment to Improve GWAS Power.	Body mass index	approximately 458,000 European ancestry individuals	NA	3q13.12		BBX			ENSG00000114439			rs28447555-?	rs28447555	0	28447555	intron_variant	0	NR	8e-11	10.0969				NR [~ 8900000] (imputed)	N
15	rs34811474	4	25408838	rs34811474	2018-02-23	29326435	Hill WD	2018-01-11	Mol Psychiatry	www.ncbi.nlm.nih.gov/pubmed/29326435	A combined analysis of genetically correlated traits identifies 187 loci and a role for neurogenesis and myelination in intelligence.	Intelligence (MTAG)	120,934 British ancestry individuals, 127,548 individuals	NA	4p15.2	ANAPC4	ANAPC4			ENSG00000053900			rs34811474-A	rs34811474	0	34811474	missense_variant	0	NR	2e-10	9.69897		0.0234388	[0.016-0.031] unit increase	Affymetrix [NR]	N
15	rs34811474	4	25408838	rs34811474	2018-09-12	29942086	Savage JE	2018-06-25	Nat Genet	www.ncbi.nlm.nih.gov/pubmed/29942086	Genome-wide association meta-analysis in 269,867 individuals identifies new genetic and functional links to intelligence.	Intelligence	269,867 European ancestry individuals	NA	4p15.2	NR	ANAPC4			ENSG00000053900			rs34811474-A	rs34811474	0	34811474	missense_variant	0	NR	7e-16	15.1549		8.068	z-score increase	Affymetrix, Illumina [9295118] (imputed)	N
15	rs34811474	4	25408838	rs34811474	2018-09-17	29844566	Davies G	2018-05-29	Nat Commun	www.ncbi.nlm.nih.gov/pubmed/29844566	Study of 300,486 individuals identifies 148 independent genetic loci influencing general cognitive function.	General cognitive ability	up to 300,486 European ancestry individuals	NA	4p15.2	ANAPC4	ANAPC4			ENSG00000053900			rs34811474-A	rs34811474	0	34811474	missense_variant	0	NR	7e-09	8.1549		5.797	z-score increase	Affymetrix, Illumina [at least 2500000] (imputed)	N
15	rs34811474	4	25408838	rs34811474	2018-09-28	30108127	Hoffmann TJ	2018-08-14	Genetics	www.ncbi.nlm.nih.gov/pubmed/30108127	A Large Multi-ethnic Genome-Wide Association Study of Adult Body Mass Index Identifies Novel Loci.	Body mass index	315,347 European ancestry individuals, 8,322 Hispanic/Latino individuals, 7,290 East Asian ancestry individuals, 3,069 African American individuals, 459 South Asian ancestry individuals	431,743 European ancestry individuals, 9,275 South Asian ancestry individuals, 8,261 African British individuals, 1,822 East Asian ancestry individuals, 7,620 individuals	4p15.2	NR	ANAPC4			ENSG00000053900			rs34811474-G	rs34811474	0	34811474	missense_variant	0	NR	2e-09	8.69897		0.02	[NR] unit increase	Affymetrix [at least 28613428] (imputed)	N
15	rs34811474	4	25408838	rs34811474	2018-10-19	30038396	Lee JJ	2018-07-23	Nat Genet	www.ncbi.nlm.nih.gov/pubmed/30038396	Gene discovery and polygenic prediction from a genome-wide association study of educational attainment in 1.1 million individuals.	Educational attainment (years of education)	up to 1,131,881 European ancestry individuals	NA	4p15.2		ANAPC4			ENSG00000053900			rs34811474-A	rs34811474	0	34811474	missense_variant	0	0.2242	3e-09	8.52288		0.0104	[0.0071-0.0137] unit increase	Affymetrix, Illumina [10000000] (imputed)	N
15	rs34811474	4	25408838	rs34811474	2018-11-12	30038396	Lee JJ	2018-07-23	Nat Genet	www.ncbi.nlm.nih.gov/pubmed/30038396	Gene discovery and polygenic prediction from a genome-wide association study of educational attainment in 1.1 million individuals.	Cognitive performance	257,841 European ancestry individuals	NA	4p15.2	Intergenic	ANAPC4			ENSG00000053900			rs34811474-A	rs34811474	0	34811474	missense_variant	0	0.2329	1e-15	15		0.0276	[0.021-0.034] unit increase	Affymetrix, Illumina [10100000] (imputed)	N
15	rs34811474	4	25408838	rs34811474	2018-11-12	30038396	Lee JJ	2018-07-23	Nat Genet	www.ncbi.nlm.nih.gov/pubmed/30038396	Gene discovery and polygenic prediction from a genome-wide association study of educational attainment in 1.1 million individuals.	Cognitive performance (MTAG)	402,382 European ancestry individuals	NA	4p15.2	Intergenic	ANAPC4			ENSG00000053900			rs34811474-A	rs34811474	0	34811474	missense_variant	0	0.2329	2e-18	17.699	(MTAG)	0.0242	[0.019-0.03] unit increase	Affymetrix, Illumina [7100000] (imputed)	N
15	rs34811474	4	25408838	rs34811474	2018-11-12	30038396	Lee JJ	2018-07-23	Nat Genet	www.ncbi.nlm.nih.gov/pubmed/30038396	Gene discovery and polygenic prediction from a genome-wide association study of educational attainment in 1.1 million individuals.	Educational attainment (MTAG)	1,311,438 European ancestry individuals	NA	4p15.2	Intergenic	ANAPC4			ENSG00000053900			rs34811474-A	rs34811474	0	34811474	missense_variant	0	0.2242	7e-15	14.1549	(MTAG)	0.0126	[0.0095-0.0157] unit increase	Affymetrix, Illumina [7100000] (imputed)	N
15	rs34811474	4	25408838	rs34811474	2018-11-12	30038396	Lee JJ	2018-07-23	Nat Genet	www.ncbi.nlm.nih.gov/pubmed/30038396	Gene discovery and polygenic prediction from a genome-wide association study of educational attainment in 1.1 million individuals.	Highest math class taken (MTAG)	811,539 European ancestry individuals	NA	4p15.2	Intergenic	ANAPC4			ENSG00000053900			rs34811474-A	rs34811474	0	34811474	missense_variant	0	0.2161	1e-13	13	(MTAG)	0.015	[0.011-0.019] unit increase	Affymetrix, Illumina [7100000] (imputed)	N
15	rs34811474	4	25408838	rs34811474	2018-11-12	30038396	Lee JJ	2018-07-23	Nat Genet	www.ncbi.nlm.nih.gov/pubmed/30038396	Gene discovery and polygenic prediction from a genome-wide association study of educational attainment in 1.1 million individuals.	Self-reported math ability (MTAG)	670,471 European ancestry individuals	NA	4p15.2	Intergenic	ANAPC4			ENSG00000053900			rs34811474-A	rs34811474	0	34811474	missense_variant	0	0.2165	7e-09	8.1549	(MTAG)	0.0126	[0.0083-0.0169] unit increase	Affymetrix, Illumina [7100000] (imputed)	N
15	rs34811474	4	25408838	rs34811474	2019-01-28	30598549	Morris JA	2018-12-31	Nat Genet	www.ncbi.nlm.nih.gov/pubmed/30598549	An atlas of genetic influences on osteoporosis in humans and mice.	Heel bone mineral density	426,824 British ancestry individuals	NA	4p15.2	ANAPC4	ANAPC4			ENSG00000053900			rs34811474-G	rs34811474	0	34811474	missense_variant	0	0.76668	3e-09	8.52288		0.012939	[0.0087-0.0172] unit increase	NR [13737936] (imputed)	N
15	rs34811474	4	25408838	rs34811474	2019-02-01	30573740	Yap CX	2018-12-20	Nat Commun	www.ncbi.nlm.nih.gov/pubmed/30573740	Dissection of genetic variation and evidence for pleiotropy in male pattern baldness.	Male-pattern baldness	205,327 European ancestry males	NA	4p15.2	NR	ANAPC4			ENSG00000053900			rs34811474-A	rs34811474	0	34811474	missense_variant	0	0.231998	4e-09	8.39794		0.0214241	[0.014-0.029] unit increase	NR [19129689] (imputed)	N
15	rs34811474	4	25408838	rs34811474	2019-02-06	30595370	Kichaev G	2018-12-27	Am J Hum Genet	www.ncbi.nlm.nih.gov/pubmed/30595370	Leveraging Polygenic Functional Enrichment to Improve GWAS Power.	Body mass index	approximately 458,000 European ancestry individuals	NA	4p15.2		ANAPC4			ENSG00000053900			rs34811474-?	rs34811474	0	34811474	missense_variant	0	NR	1e-32	32				NR [~ 8900000] (imputed)	N
15	rs34811474	4	25408838	rs34811474	2019-02-08	30595370	Kichaev G	2018-12-27	Am J Hum Genet	www.ncbi.nlm.nih.gov/pubmed/30595370	Leveraging Polygenic Functional Enrichment to Improve GWAS Power.	Heel bone mineral density	approximately 446,000 European ancestry individuals	NA	4p15.2		ANAPC4			ENSG00000053900			rs34811474-?	rs34811474	0	34811474	missense_variant	0	NR	2e-08	7.69897				NR [~ 8900000] (imputed)	N
15	rs34811474	4	25408838	rs34811474	2019-02-08	30595370	Kichaev G	2018-12-27	Am J Hum Genet	www.ncbi.nlm.nih.gov/pubmed/30595370	Leveraging Polygenic Functional Enrichment to Improve GWAS Power.	Lung function (FVC)	approximately 372,000 European ancestry individuals	NA	4p15.2		ANAPC4			ENSG00000053900			rs34811474-?	rs34811474	0	34811474	missense_variant	0	NR	4e-11	10.3979				NR [~ 8900000] (imputed)	N
15	rs34811474	4	25408838	rs34811474	2019-02-08	30595370	Kichaev G	2018-12-27	Am J Hum Genet	www.ncbi.nlm.nih.gov/pubmed/30595370	Leveraging Polygenic Functional Enrichment to Improve GWAS Power.	Menarche (age at onset)	approximately 242,000 European ancestry individuals	NA	4p15.2		ANAPC4			ENSG00000053900			rs34811474-?	rs34811474	0	34811474	missense_variant	0	NR	6e-08	7.22185				NR [~ 8900000] (imputed)	N
15	rs34811474	4	25408838	rs34811474	2019-02-08	30595370	Kichaev G	2018-12-27	Am J Hum Genet	www.ncbi.nlm.nih.gov/pubmed/30595370	Leveraging Polygenic Functional Enrichment to Improve GWAS Power.	White blood cell count	approximately 444,000 European ancestry individuals	NA	4p15.2		ANAPC4			ENSG00000053900			rs34811474-?	rs34811474	0	34811474	missense_variant	0	NR	2e-08	7.69897				NR [~ 8900000] (imputed)	N
15	rs34811474	4	25408838	rs34811474	2019-02-08	30664745	Tachmazidou I	2019-01-21	Nat Genet	www.ncbi.nlm.nih.gov/pubmed/30664745	Identification of new therapeutic targets for osteoarthritis through genome-wide analyses of UK Biobank data.	Osteoarthritis	77,052 European ancestry cases, 378,169 European ancestry controls	NA	4p15.2	NR	ANAPC4			ENSG00000053900			rs34811474-G	rs34811474	0	34811474	missense_variant	0	0.77	2e-09	8.69897		1.04	[1.03-1.05]	Affymetrix, Illumina [up to 17000000] (imputed)	N
16	rs13107995	4	67801134	rs4860797	2018-11-12	30038396	Lee JJ	2018-07-23	Nat Genet	www.ncbi.nlm.nih.gov/pubmed/30038396	Gene discovery and polygenic prediction from a genome-wide association study of educational attainment in 1.1 million individuals.	Cognitive performance (MTAG)	402,382 European ancestry individuals	NA	4q13.2	Intergenic	RNU6-699P - AC104806.2	ENSG00000252890	ENSG00000250075		38045	481889	rs4860797-A	rs4860797	0	4860797	intergenic_variant	1	0.6005	1e-10	10	(MTAG)	0.0151	[0.011-0.02] unit increase	Affymetrix, Illumina [7100000] (imputed)	N
16	rs13107995	4	67804304	rs35631117	2018-02-23	29326435	Hill WD	2018-01-11	Mol Psychiatry	www.ncbi.nlm.nih.gov/pubmed/29326435	A combined analysis of genetically correlated traits identifies 187 loci and a role for neurogenesis and myelination in intelligence.	Intelligence (MTAG)	120,934 British ancestry individuals, 127,548 individuals	NA	4q13.2	RNU6-699P	RNU6-699P - AC104806.2	ENSG00000252890	ENSG00000250075		41215	478719	rs35631117-T	rs35631117	0	35631117	intergenic_variant	1	NR	1e-10	10		0.0199513	[0.014-0.026] unit increase	Affymetrix [NR]	N
16	rs13107995	4	67821874	rs4308415	2017-02-24	27225129	Okbay A	2016-05-26	Nature	www.ncbi.nlm.nih.gov/pubmed/27225129	Genome-wide association study identifies 74 loci associated with educational attainment.	Educational attainment (years of education)	405,072 European ancestry individuals	NA	4q13.2	NR	RNU6-699P - AC104806.2	ENSG00000252890	ENSG00000250075		58785	461149	rs4308415-C	rs4308415	0	4308415	intergenic_variant	1	0.4419	3e-09	8.52288		0.0133336	NR unit decrease	Affymetrix, Illumina, Perlegen [~ 9300000] (imputed)	N
16	rs13107995	4	67831581	rs2318540	2018-10-19	30038396	Lee JJ	2018-07-23	Nat Genet	www.ncbi.nlm.nih.gov/pubmed/30038396	Gene discovery and polygenic prediction from a genome-wide association study of educational attainment in 1.1 million individuals.	Educational attainment (years of education)	up to 1,131,881 European ancestry individuals	NA	4q13.2		RNU6-699P - AC104806.2	ENSG00000252890	ENSG00000250075		68492	451442	rs2318540-T	rs2318540	0	2318540	intergenic_variant	1	0.4378	6e-19	18.2218	(conditional-joint)	0.0126	[0.0099-0.0153] unit decrease	Affymetrix, Illumina [10000000] (imputed)	N
16	rs13107995	4	67833774	rs185666783	2017-09-18	28604730	McKay JD	2017-06-12	Nat Genet	www.ncbi.nlm.nih.gov/pubmed/28604730	Large-scale association analysis identifies new lung cancer susceptibility loci and heterogeneity in genetic susceptibility across histological subtypes.	Lung cancer	29,266 European ancestry cases, 56,450 European ancestry controls	NA	4q13.2	MIR1269A, LOC101927237	RNU6-699P - AC104806.2	ENSG00000252890	ENSG00000250075		70685	449249	rs185666783-C	rs185666783	1	75675343	intergenic_variant	1	0.707883	9e-08	7.04576		1.08133	[1.05-1.11]	Illumina [10439017] (imputed)	N
16	rs13107995	4	67899235	rs12506221	2018-10-19	30038396	Lee JJ	2018-07-23	Nat Genet	www.ncbi.nlm.nih.gov/pubmed/30038396	Gene discovery and polygenic prediction from a genome-wide association study of educational attainment in 1.1 million individuals.	Educational attainment (years of education)	up to 1,131,881 European ancestry individuals	NA	4q13.2		RNU6-699P - AC104806.2	ENSG00000252890	ENSG00000250075		136146	383788	rs12506221-T	rs12506221	0	12506221	intergenic_variant	1	0.436	4e-20	19.3979		0.013	[0.01-0.016] unit decrease	Affymetrix, Illumina [10000000] (imputed)	N
16	rs13107995	4	67899235	rs12506221	2018-11-12	30038396	Lee JJ	2018-07-23	Nat Genet	www.ncbi.nlm.nih.gov/pubmed/30038396	Gene discovery and polygenic prediction from a genome-wide association study of educational attainment in 1.1 million individuals.	Educational attainment (MTAG)	1,311,438 European ancestry individuals	NA	4q13.2	Intergenic	RNU6-699P - AC104806.2	ENSG00000252890	ENSG00000250075		136146	383788	rs12506221-T	rs12506221	0	12506221	intergenic_variant	1	0.436	3e-23	22.5229	(MTAG)	0.0131	[0.011-0.016] unit decrease	Affymetrix, Illumina [7100000] (imputed)	N
16	rs13107995	4	67899235	rs12506221	2018-11-12	30038396	Lee JJ	2018-07-23	Nat Genet	www.ncbi.nlm.nih.gov/pubmed/30038396	Gene discovery and polygenic prediction from a genome-wide association study of educational attainment in 1.1 million individuals.	Highest math class taken (MTAG)	811,539 European ancestry individuals	NA	4q13.2	Intergenic	RNU6-699P - AC104806.2	ENSG00000252890	ENSG00000250075		136146	383788	rs12506221-T	rs12506221	0	12506221	intergenic_variant	1	0.4439	1e-15	15	(MTAG)	0.0133	[0.01-0.0166] unit decrease	Affymetrix, Illumina [7100000] (imputed)	N
18	rs13135092	4	103001649	rs1813006	2018-02-23	29326435	Hill WD	2018-01-11	Mol Psychiatry	www.ncbi.nlm.nih.gov/pubmed/29326435	A combined analysis of genetically correlated traits identifies 187 loci and a role for neurogenesis and myelination in intelligence.	Intelligence (MTAG)	120,934 British ancestry individuals, 127,548 individuals	NA	4q24	BANK1	BANK1 - SLC39A8	ENSG00000153064	ENSG00000138821		5680	170549	rs1813006-T	rs1813006	0	1813006	intergenic_variant	1	NR	2e-13	12.699		0.0474077	[0.035-0.06] unit decrease	Affymetrix [NR]	N
18	rs13135092	4	103112470	rs6855246	2017-08-16	28540026	Anney RJL	2017-05-22	Mol Autism	www.ncbi.nlm.nih.gov/pubmed/28540026	Meta-analysis of GWAS of over 16,000 individuals with autism spectrum disorder highlights a novel locus at 10q24.32 and a significant overlap with schizophrenia.	Autism spectrum disorder or schizophrenia	schizophrenia cases and controls (see Ripke, 2014), up to 6,197 European ancestry ASD cases, up to 7,377 European ancestry controls, up to 1,190 ASD cases, up to 1,190 controls	NA	4q24	intergenic	BANK1 - SLC39A8	ENSG00000153064	ENSG00000138821		116501	59728	rs6855246-?	rs6855246	0	6855246	intergenic_variant	1		1e-09	9		1.13636	[1.1-1.19]	Affymetrix, Illumina [NR]	N
18	rs13135092	4	103112470	rs6855246	2018-02-23	29326435	Hill WD	2018-01-11	Mol Psychiatry	www.ncbi.nlm.nih.gov/pubmed/29326435	A combined analysis of genetically correlated traits identifies 187 loci and a role for neurogenesis and myelination in intelligence.	Intelligence (MTAG)	120,934 British ancestry individuals, 127,548 individuals	NA	4q24	SLC39A8	BANK1 - SLC39A8	ENSG00000153064	ENSG00000138821		116501	59728	rs6855246-A	rs6855246	0	6855246	intergenic_variant	1	NR	9e-13	12.0458		0.0395851	[0.029-0.05] unit increase	Affymetrix [NR]	N
18	rs13135092	4	103112470	rs6855246	2018-09-17	29844566	Davies G	2018-05-29	Nat Commun	www.ncbi.nlm.nih.gov/pubmed/29844566	Study of 300,486 individuals identifies 148 independent genetic loci influencing general cognitive function.	General cognitive ability	up to 300,486 European ancestry individuals	NA	4q24	SLC39A8	BANK1 - SLC39A8	ENSG00000153064	ENSG00000138821		116501	59728	rs6855246-A	rs6855246	0	6855246	intergenic_variant	1	NR	2e-14	13.699		7.676	z-score increase	Affymetrix, Illumina [at least 2500000] (imputed)	N
18	rs13135092	4	103112470	rs6855246	2019-03-28	30586737	Sabater-Lleal M	2018-11-20	Circulation	www.ncbi.nlm.nih.gov/pubmed/30586737	Genome-Wide Association Trans-Ethnic Meta-Analyses Identifies Novel Associations Regulating Coagulation Factor VIII and von Willebrand Factor Plasma Levels.	vWF levels	42,379 European ancestry individuals, 3,700 African American individuals, 275 Hispanic individuals	NA	4q24	SLC39A8	BANK1 - SLC39A8	ENSG00000153064	ENSG00000138821		116501	59728	rs6855246-A	rs6855246	0	6855246	intergenic_variant	1	0.92	9e-10	9.04576		0.034	NR unit decrease	Affymetrix, Illumina [10537485] (imputed)	N
18	rs13135092	4	103146888	rs35225200	2017-08-16	28540026	Anney RJL	2017-05-22	Mol Autism	www.ncbi.nlm.nih.gov/pubmed/28540026	Meta-analysis of GWAS of over 16,000 individuals with autism spectrum disorder highlights a novel locus at 10q24.32 and a significant overlap with schizophrenia.	Autism spectrum disorder or schizophrenia	schizophrenia cases and controls (see Ripke, 2014), up to 6,197 European ancestry ASD cases, up to 7,377 European ancestry controls, up to 1,190 ASD cases, up to 1,190 controls	NA	4q24	BANK1, SLC39A8	BANK1 - SLC39A8	ENSG00000153064	ENSG00000138821		150919	25310	rs35225200-?	rs35225200	0	35225200	intergenic_variant	1		2e-12	11.699		1.13636	[1.1-1.18]	Affymetrix, Illumina [NR]	N
18	rs13135092	4	103146888	rs35225200	2018-08-29	29912962	Feitosa MF	2018-06-18	PLoS One	www.ncbi.nlm.nih.gov/pubmed/29912962	Novel genetic associations for blood pressure identified via gene-alcohol interaction in up to 570K individuals across multiple ancestries.	Mean arterial pressure x alcohol consumption interaction (2df test)	91,110 European ancestry drinkers and non-drinkers, 21,416 African American or Afro-Caribbean drinkers and non-drinkers, 12,365 Asian ancestry drinkers and non-drinkers, 8,470 Hispanic or Latin American drinkers and non-drinkers	237,996 European ancestry drinkers, 2,280 African American drinkers, 54,080 Asian ancestry drinkers, 6,448 Hispanic drinkers, 43,315 European ancestry non-drinkers, 2,761 African ancestry non-drinkers, 86,943 Asian ancestry non-drinkers, 6,923 Hispanic non-drinkers	4q24	SLC39A8	BANK1 - SLC39A8	ENSG00000153064	ENSG00000138821		150919	25310	rs35225200-A	rs35225200	0	35225200	intergenic_variant	1	0.93	1e-12	12	(AA, EA)			Affymetrix, Illumina [up to 39321347] (imputed)	N
18	rs13135092	4	103146890	rs35518360	2015-04-16	25056061	Ripke S	2014-07-22	Nature	www.ncbi.nlm.nih.gov/pubmed/25056061	Biological insights from 108 schizophrenia-associated genetic loci.	Schizophrenia	32,405 European ancestry cases, 42,221 European ancestry controls, 1,235 European ancestry cases and 1,235 European ancestry controls from 1235 parent-offspring trios, 1,836 East Asian ancestry cases, 3,383 East Asian ancestry controls	1,513 European ancestry cases, 66,236 European ancestry controls	4q24	SLC39A8	BANK1 - SLC39A8	ENSG00000153064	ENSG00000138821		150921	25308	rs35518360-T	rs35518360	0	35518360	intergenic_variant	1	0.078	8e-15	14.0969		1.16686	[1.12-1.21]	Affymetrix, Illumina [9005918] (imputed)	N
18	rs13135092	4	103188709	rs13107325	2010-11-17	20935630	Speliotes EK	2010-10-10	Nat Genet	www.ncbi.nlm.nih.gov/pubmed/20935630	Association analyses of 249,796 individuals reveal 18 new loci associated with body mass index.	Body mass index	Up to 123,865 European ancestry individuals	Up to 125,931 European ancestry individuals	4q24	SLC39A8	SLC39A8			ENSG00000138821			rs13107325-T	rs13107325	0	13107325	missense_variant	0	0.07	2e-13	12.699		0.19	[0.11-0.27] kg/m2 increase	Affymetrix, Illumina, Perlegen [~ 2800000] (imputed)	N
18	rs13135092	4	103188709	rs13107325	2011-10-11	21909110	Wain LV	2011-09-11	Nat Genet	www.ncbi.nlm.nih.gov/pubmed/21909110	Genome-wide association study identifies six new loci influencing pulse pressure and mean arterial pressure.	Blood pressure	74,064 European ancestry individuals	48,607 European ancestry individuals	4q24	SLC39A8	SLC39A8			ENSG00000138821			rs13107325-T	rs13107325	0	13107325	missense_variant	0	0.12	1e-10	10	(Mean Arterial Pressure)	0.633	[0.44-0.82] mmHg decrease	Affymetrix, Illumina, Perlegen [NR] (imputed)	N
18	rs13135092	4	103188709	rs13107325	2011-10-21	21909115	Ehret GB	2011-09-11	Nature	www.ncbi.nlm.nih.gov/pubmed/21909115	Genetic variants in novel pathways influence blood pressure and cardiovascular disease risk.	Diastolic blood pressure	69,395 European ancestry individuals	Up to 133,361 European ancestry individuals	4q24	SLC39A8	SLC39A8			ENSG00000138821			rs13107325-T	rs13107325	0	13107325	missense_variant	0	0.05	2e-17	16.699		0.684	[NR] mmHg decrease	Affymetrix, Illumina [~ 2500000] (imputed)	N
18	rs13135092	4	103188709	rs13107325	2011-10-21	21909115	Ehret GB	2011-09-11	Nature	www.ncbi.nlm.nih.gov/pubmed/21909115	Genetic variants in novel pathways influence blood pressure and cardiovascular disease risk.	Hypertension	69,395 European ancestry individuals	Up to 133,361 European ancestry individuals	4q24	SLC39A8	SLC39A8			ENSG00000138821			rs13107325-T	rs13107325	0	13107325	missense_variant	0	0.05	5e-07	6.30103		0.105	[NR] unit decrease	Affymetrix, Illumina [~ 2500000] (imputed)	N
18	rs13135092	4	103188709	rs13107325	2011-10-21	21909115	Ehret GB	2011-09-11	Nature	www.ncbi.nlm.nih.gov/pubmed/21909115	Genetic variants in novel pathways influence blood pressure and cardiovascular disease risk.	Systolic blood pressure	69,395 European ancestry individuals	Up to 133,361 European ancestry individuals	4q24	SLC39A8	SLC39A8			ENSG00000138821			rs13107325-T	rs13107325	0	13107325	missense_variant	0	0.05	3e-14	13.5229		0.981	[NR] mmHg decrease	Affymetrix, Illumina [~ 2500000] (imputed)	N
18	rs13135092	4	103188709	rs13107325	2012-01-25	20686565	Teslovich TM	2010-08-05	Nature	www.ncbi.nlm.nih.gov/pubmed/20686565	Biological, clinical and population relevance of 95 loci for blood lipids.	HDL cholesterol	99,900 European ancestry individuals	NA	4q24	SLC39A8	SLC39A8			ENSG00000138821			rs13107325-T	rs13107325	0	13107325	missense_variant	0	0.07	7e-11	10.1549		0.84	[0.53-1.15] mg/dL decrease	Affymetrix, Illumina, Perlegen [~ 2600000] (imputed)	N
18	rs13135092	4	103188709	rs13107325	2014-05-12	24097068	Willer CJ	2013-10-06	Nat Genet	www.ncbi.nlm.nih.gov/pubmed/24097068	Discovery and refinement of loci associated with lipid levels.	HDL cholesterol	94,595 European ancestry individuals	93,982 European ancestry individuals	4q24	SLC39A8	SLC39A8			ENSG00000138821			rs13107325-T	rs13107325	0	13107325	missense_variant	0	0.08	1e-15	15		0.071	[NR] unit decrease	NR [NR] (imputed)	N
18	rs13135092	4	103188709	rs13107325	2016-01-27	25673413	Locke AE	2015-02-12	Nature	www.ncbi.nlm.nih.gov/pubmed/25673413	Genetic studies of body mass index yield new insights for obesity biology.	Body mass index	up to 104,666 European ancestry male individuals, up to 132,115 European ancestry female individuals, 370 African American male individuals, 517 African American female individuals, 512 Hispanic male individuals, 764 Hispanic female individuals	up to 48,274 European ancestry male individuals, up to 39,864 European ancestry female individuals, 2,441 African American or Afro-Caribbean male individuals, 6,314 African American or Afro-Caribbean female individuals, 919 Filipino male individuals, 828 Filipino female individuals, 205 Seychellois male individuals, 287 Seychellois female individuals, 2,964 South Asian ancestry male individuals, 658 South Asian ancestry female individuals	4q24	SLC39A8	SLC39A8			ENSG00000138821			rs13107325-T	rs13107325	0	13107325	missense_variant	0	0.071	3e-07	6.52288	(EA, women)	0.045	[0.028-0.062] kg/m2 increase	Affymetrix, Illumina [2550021]	N
18	rs13135092	4	103188709	rs13107325	2016-01-27	25673413	Locke AE	2015-02-12	Nature	www.ncbi.nlm.nih.gov/pubmed/25673413	Genetic studies of body mass index yield new insights for obesity biology.	Body mass index	up to 104,666 European ancestry male individuals, up to 132,115 European ancestry female individuals, 370 African American male individuals, 517 African American female individuals, 512 Hispanic male individuals, 764 Hispanic female individuals	up to 48,274 European ancestry male individuals, up to 39,864 European ancestry female individuals, 2,441 African American or Afro-Caribbean male individuals, 6,314 African American or Afro-Caribbean female individuals, 919 Filipino male individuals, 828 Filipino female individuals, 205 Seychellois male individuals, 287 Seychellois female individuals, 2,964 South Asian ancestry male individuals, 658 South Asian ancestry female individuals	4q24	SLC39A8	SLC39A8			ENSG00000138821			rs13107325-T	rs13107325	0	13107325	missense_variant	0	0.072	1e-12	12		0.047	[0.034-0.06] kg/m2 increase	Affymetrix, Illumina [2550021]	N
18	rs13135092	4	103188709	rs13107325	2016-01-27	25673413	Locke AE	2015-02-12	Nature	www.ncbi.nlm.nih.gov/pubmed/25673413	Genetic studies of body mass index yield new insights for obesity biology.	Body mass index	up to 104,666 European ancestry male individuals, up to 132,115 European ancestry female individuals, 370 African American male individuals, 517 African American female individuals, 512 Hispanic male individuals, 764 Hispanic female individuals	up to 48,274 European ancestry male individuals, up to 39,864 European ancestry female individuals, 2,441 African American or Afro-Caribbean male individuals, 6,314 African American or Afro-Caribbean female individuals, 919 Filipino male individuals, 828 Filipino female individuals, 205 Seychellois male individuals, 287 Seychellois female individuals, 2,964 South Asian ancestry male individuals, 658 South Asian ancestry female individuals	4q24	SLC39A8	SLC39A8			ENSG00000138821			rs13107325-T	rs13107325	0	13107325	missense_variant	0	0.072	2e-12	11.699	(EA)	0.048	[0.034-0.061] kg/m2 increase	Affymetrix, Illumina [2550021]	N
18	rs13135092	4	103188709	rs13107325	2016-01-27	25673413	Locke AE	2015-02-12	Nature	www.ncbi.nlm.nih.gov/pubmed/25673413	Genetic studies of body mass index yield new insights for obesity biology.	Body mass index	up to 104,666 European ancestry male individuals, up to 132,115 European ancestry female individuals, 370 African American male individuals, 517 African American female individuals, 512 Hispanic male individuals, 764 Hispanic female individuals	up to 48,274 European ancestry male individuals, up to 39,864 European ancestry female individuals, 2,441 African American or Afro-Caribbean male individuals, 6,314 African American or Afro-Caribbean female individuals, 919 Filipino male individuals, 828 Filipino female individuals, 205 Seychellois male individuals, 287 Seychellois female individuals, 2,964 South Asian ancestry male individuals, 658 South Asian ancestry female individuals	4q24	SLC39A8	SLC39A8			ENSG00000138821			rs13107325-T	rs13107325	0	13107325	missense_variant	0	0.074	3e-09	8.52288	(EA, men)	0.053	[0.035-0.07] kg/m2 increase	Affymetrix, Illumina [2550021]	N
18	rs13135092	4	103188709	rs13107325	2016-07-23	26198764	Goes FS	2015-07-21	Am J Med Genet B Neuropsychiatr Genet	www.ncbi.nlm.nih.gov/pubmed/26198764	Genome-wide association study of schizophrenia in Ashkenazi Jews.	Schizophrenia	592 Ashkenazi Jewish ancestry cases, 505 Ashkenazi Jewish ancestry controls, 36,989 cases, 113,075 controls	NA	4q24	NR	SLC39A8			ENSG00000138821			rs13107325-T	rs13107325	0	13107325	missense_variant	0	NR	2e-12	11.699		1.16	[NR]	Illumina [7158791] (imputed)	N
18	rs13135092	4	103188709	rs13107325	2016-09-28	26604143	Felix JF	2015-11-24	Hum Mol Genet	www.ncbi.nlm.nih.gov/pubmed/26604143	Genome-wide association analysis identifies three new susceptibility loci for childhood body mass index.	Childhood body mass index	34,744 European ancestry children	11,313 European ancestry children	4q24	NR	SLC39A8			ENSG00000138821			rs13107325-T	rs13107325	0	13107325	missense_variant	0	NR	1e-08	8				Affymetrix, Illumina [2499691] (imputed)	N
18	rs13135092	4	103188709	rs13107325	2016-09-28	26604143	Felix JF	2015-11-24	Hum Mol Genet	www.ncbi.nlm.nih.gov/pubmed/26604143	Genome-wide association analysis identifies three new susceptibility loci for childhood body mass index.	Childhood body mass index	34,744 European ancestry children	11,313 European ancestry children	4q24	SLC39A8	SLC39A8			ENSG00000138821			rs13107325-T	rs13107325	0	13107325	missense_variant	0	0.07	4e-07	6.39794		0.081	[0.05-0.112] unit increase	Affymetrix, Illumina [2499691] (imputed)	N
18	rs13135092	4	103188709	rs13107325	2016-11-09	26908625	Johansson A	2016-01-21	Hum Mol Genet	www.ncbi.nlm.nih.gov/pubmed/26908625	Genome-wide association and Mendelian randomization study of NT-proBNP in patients with acute coronary syndrome.	NT-proBNP levels in acute coronary syndrome	at least 3,691 European ancestry individuals, up to 29 Asian ancestry individuals, 20 African ancestry individuals	at least 5,404 European ancestry individuals, up to 54 Asian ancestry individuals, 33 African ancestry individuals	4q24	SLC39A8	SLC39A8			ENSG00000138821			rs13107325-T	rs13107325	0	13107325	missense_variant	0	0.078	6e-10	9.22185		0.216	[0.15-0.28] ng/L increase	Illumina [10962468] (imputed)	N
18	rs13135092	4	103188709	rs13107325	2017-08-10	28443625	Justice AE	2017-04-26	Nat Commun	www.ncbi.nlm.nih.gov/pubmed/28443625	Genome-wide meta-analysis of 241,258 adults accounting for smoking behaviour identifies novel loci for obesity traits.	BMI (adjusted for smoking behaviour)	98,173 European ancestry women, 64,373 European ancestry men, 5,829 European ancestry individuals, 10,500 African American/Afro-Caribbean ancestry women, 2,706 African American/Afro-Caribbean ancestry men, 1,030 Indian Asian ancestry women, 7,648 Indian Asian ancestry men, 1,793 Filipino ancestry women, 2,944 Hispanic/Latino ancestry women, 1,764 Hispanic/Latino ancestry men	21,496 European ancestry women, 24,385 European ancestry men, 118,364 European ancestry individuals, 2,326 African American/Afro-Caribbean ancestry women, 855 African American/Afro-Caribbean ancestry men	4q24	SLC39A8	SLC39A8			ENSG00000138821			rs13107325-T	rs13107325	0	13107325	missense_variant	0	0.0737	3e-10	9.52288		0.0469	[0.032-0.062] kg/m2 increase	Affymetrix, Illumina, Perlegen [up to 2800000] (imputed)	N
18	rs13135092	4	103188709	rs13107325	2017-08-10	28443625	Justice AE	2017-04-26	Nat Commun	www.ncbi.nlm.nih.gov/pubmed/28443625	Genome-wide meta-analysis of 241,258 adults accounting for smoking behaviour identifies novel loci for obesity traits.	BMI (adjusted for smoking behaviour)	98,173 European ancestry women, 64,373 European ancestry men, 5,829 European ancestry individuals, 10,500 African American/Afro-Caribbean ancestry women, 2,706 African American/Afro-Caribbean ancestry men, 1,030 Indian Asian ancestry women, 7,648 Indian Asian ancestry men, 1,793 Filipino ancestry women, 2,944 Hispanic/Latino ancestry women, 1,764 Hispanic/Latino ancestry men	21,496 European ancestry women, 24,385 European ancestry men, 118,364 European ancestry individuals, 2,326 African American/Afro-Caribbean ancestry women, 855 African American/Afro-Caribbean ancestry men	4q24	SLC39A8	SLC39A8			ENSG00000138821			rs13107325-T	rs13107325	0	13107325	missense_variant	0	0.0737	4e-09	8.39794	(men)	0.0607	[0.041-0.081] kg/m2 increase	Affymetrix, Illumina, Perlegen [up to 2800000] (imputed)	N
18	rs13135092	4	103188709	rs13107325	2017-08-10	28443625	Justice AE	2017-04-26	Nat Commun	www.ncbi.nlm.nih.gov/pubmed/28443625	Genome-wide meta-analysis of 241,258 adults accounting for smoking behaviour identifies novel loci for obesity traits.	BMI in non-smokers	77,279 European ancestry women, 47,280 European ancestry men, 4,856 European ancestry individuals, 8,799 African American/Afro-Caribbean ancestry women, 1,803 African American/Afro-Caribbean ancestry men, 1,020 Indian Asian ancestry women, 6,691 Indian Asian ancestry men, 1,526 Filipino ancestry women, 2,469 Hispanic/Latino ancestry women, 1,318 Hispanic/Latino ancestry men	16,011 European ancestry women, 17,912 European ancestry men, 105,218 European ancestry individuals, 2,073 African American/Afro-Caribbean ancestry women, 647 African American/Afro-Caribbean ancestry men	4q24	SLC39A8	SLC39A8			ENSG00000138821			rs13107325-T	rs13107325	0	13107325	missense_variant	0	0.0737	1e-07	7		0.0449	[0.028-0.062] kg/m2 increase	Affymetrix, Illumina, Perlegen [up to 2800000] (imputed)	N
18	rs13135092	4	103188709	rs13107325	2017-08-10	28443625	Justice AE	2017-04-26	Nat Commun	www.ncbi.nlm.nih.gov/pubmed/28443625	Genome-wide meta-analysis of 241,258 adults accounting for smoking behaviour identifies novel loci for obesity traits.	BMI in non-smokers	77,279 European ancestry women, 47,280 European ancestry men, 4,856 European ancestry individuals, 8,799 African American/Afro-Caribbean ancestry women, 1,803 African American/Afro-Caribbean ancestry men, 1,020 Indian Asian ancestry women, 6,691 Indian Asian ancestry men, 1,526 Filipino ancestry women, 2,469 Hispanic/Latino ancestry women, 1,318 Hispanic/Latino ancestry men	16,011 European ancestry women, 17,912 European ancestry men, 105,218 European ancestry individuals, 2,073 African American/Afro-Caribbean ancestry women, 647 African American/Afro-Caribbean ancestry men	4q24	SLC39A8	SLC39A8			ENSG00000138821			rs13107325-T	rs13107325	0	13107325	missense_variant	0	0.0737	7e-07	6.1549	(men)	0.0574	[0.035-0.08] kg/m2 increase	Affymetrix, Illumina, Perlegen [up to 2800000] (imputed)	N
18	rs13135092	4	103188709	rs13107325	2017-08-10	28443625	Justice AE	2017-04-26	Nat Commun	www.ncbi.nlm.nih.gov/pubmed/28443625	Genome-wide meta-analysis of 241,258 adults accounting for smoking behaviour identifies novel loci for obesity traits.	Body mass index (joint analysis main effects and smoking interaction)	98,173 European ancestry women, 64,373 European ancestry men, 5,829 European ancestry individuals, 10,500 African American/Afro-Caribbean ancestry women, 2,706 African American/Afro-Caribbean ancestry men, 1,030 Indian Asian ancestry women, 7,648 Indian Asian ancestry men, 1,793 Filipino ancestry women, 2,944 Hispanic/Latino ancestry women, 1,764 Hispanic/Latino ancestry men	21,496 European ancestry women, 24,385 European ancestry men, 118,364 European ancestry individuals, 2,326 African American/Afro-Caribbean ancestry women, 855 African American/Afro-Caribbean ancestry men	4q24	SLC39A8	SLC39A8			ENSG00000138821			rs13107325-T	rs13107325	0	13107325	missense_variant	0	0.0737	1e-08	8	(men)			Affymetrix, Illumina, Perlegen [up to 2800000] (imputed)	N
18	rs13135092	4	103188709	rs13107325	2017-08-10	28443625	Justice AE	2017-04-26	Nat Commun	www.ncbi.nlm.nih.gov/pubmed/28443625	Genome-wide meta-analysis of 241,258 adults accounting for smoking behaviour identifies novel loci for obesity traits.	Body mass index (joint analysis main effects and smoking interaction)	98,173 European ancestry women, 64,373 European ancestry men, 5,829 European ancestry individuals, 10,500 African American/Afro-Caribbean ancestry women, 2,706 African American/Afro-Caribbean ancestry men, 1,030 Indian Asian ancestry women, 7,648 Indian Asian ancestry men, 1,793 Filipino ancestry women, 2,944 Hispanic/Latino ancestry women, 1,764 Hispanic/Latino ancestry men	21,496 European ancestry women, 24,385 European ancestry men, 118,364 European ancestry individuals, 2,326 African American/Afro-Caribbean ancestry women, 855 African American/Afro-Caribbean ancestry men	4q24	SLC39A8	SLC39A8			ENSG00000138821			rs13107325-T	rs13107325	0	13107325	missense_variant	0	0.0737	2e-10	9.69897				Affymetrix, Illumina, Perlegen [up to 2800000] (imputed)	N
18	rs13135092	4	103188709	rs13107325	2017-08-18	28448500	Graff M	2017-04-27	PLoS Genet	www.ncbi.nlm.nih.gov/pubmed/28448500	Genome-wide physical activity interactions in adiposity - A meta-analysis of 200,452 adults.	Body mass index	2,518 African American women, 86,278 European ancestry women, 1,773 Filipino ancestry women, 1,030 Indian ancestry women, 1,457 African American men, 55,137 European ancestry men, 7,648 Indian ancestry men, 5,527 European ancestry individuals	6,244 African American women, 17,531 European ancestry women, 329 African American men, 19,956 European ancestry men	4q24	SLC39A8	SLC39A8			ENSG00000138821			rs13107325-T	rs13107325	0	13107325	missense_variant	0	0.0754	1e-09	9	(men)	0.0698	[0.047-0.092] kg/m2 increase	Affymetrix, Illumina, Perlegen [~ 2500000] (imputed)	N
18	rs13135092	4	103188709	rs13107325	2017-08-18	28448500	Graff M	2017-04-27	PLoS Genet	www.ncbi.nlm.nih.gov/pubmed/28448500	Genome-wide physical activity interactions in adiposity - A meta-analysis of 200,452 adults.	Body mass index	2,518 African American women, 86,278 European ancestry women, 1,773 Filipino ancestry women, 1,030 Indian ancestry women, 1,457 African American men, 55,137 European ancestry men, 7,648 Indian ancestry men, 5,527 European ancestry individuals	6,244 African American women, 17,531 European ancestry women, 329 African American men, 19,956 European ancestry men	4q24	SLC39A8	SLC39A8			ENSG00000138821			rs13107325-T	rs13107325	0	13107325	missense_variant	0	0.0754	3e-10	9.52288		0.0488	[0.034-0.064] kg/m2 increase	Affymetrix, Illumina, Perlegen [~ 2500000] (imputed)	N
18	rs13135092	4	103188709	rs13107325	2017-08-18	28448500	Graff M	2017-04-27	PLoS Genet	www.ncbi.nlm.nih.gov/pubmed/28448500	Genome-wide physical activity interactions in adiposity - A meta-analysis of 200,452 adults.	Body mass index	2,518 African American women, 86,278 European ancestry women, 1,773 Filipino ancestry women, 1,030 Indian ancestry women, 1,457 African American men, 55,137 European ancestry men, 7,648 Indian ancestry men, 5,527 European ancestry individuals	6,244 African American women, 17,531 European ancestry women, 329 African American men, 19,956 European ancestry men	4q24	SLC39A8	SLC39A8			ENSG00000138821			rs13107325-T	rs13107325	0	13107325	missense_variant	0	0.0765	2e-10	9.69897	(EA)	0.0505	[0.035-0.066] kg/m2 increase	Affymetrix, Illumina, Perlegen [~ 2500000] (imputed)	N
18	rs13135092	4	103188709	rs13107325	2017-08-18	28448500	Graff M	2017-04-27	PLoS Genet	www.ncbi.nlm.nih.gov/pubmed/28448500	Genome-wide physical activity interactions in adiposity - A meta-analysis of 200,452 adults.	Body mass index	2,518 African American women, 86,278 European ancestry women, 1,773 Filipino ancestry women, 1,030 Indian ancestry women, 1,457 African American men, 55,137 European ancestry men, 7,648 Indian ancestry men, 5,527 European ancestry individuals	6,244 African American women, 17,531 European ancestry women, 329 African American men, 19,956 European ancestry men	4q24	SLC39A8	SLC39A8			ENSG00000138821			rs13107325-T	rs13107325	0	13107325	missense_variant	0	0.0765	5e-10	9.30103	(EA, men)	0.0741	[0.051-0.097] kg/m2 increase	Affymetrix, Illumina, Perlegen [~ 2500000] (imputed)	N
18	rs13135092	4	103188709	rs13107325	2017-08-18	28448500	Graff M	2017-04-27	PLoS Genet	www.ncbi.nlm.nih.gov/pubmed/28448500	Genome-wide physical activity interactions in adiposity - A meta-analysis of 200,452 adults.	Body mass index (joint analysis main effects and physical activity interaction)	2,518 African American women, 86,278 European ancestry women, 1,773 Filipino ancestry women, 1,030 Indian ancestry women, 1,457 African American men, 55,137 European ancestry men, 7,648 Indian ancestry men, 5,527 European ancestry individuals	6,244 African American women, 17,531 European ancestry women, 329 African American men, 19,956 European ancestry men	4q24	SLC39A8	SLC39A8			ENSG00000138821			rs13107325-?	rs13107325	0	13107325	missense_variant	0	NR	2e-10	9.69897	(EA)			Affymetrix, Illumina, Perlegen [~ 2500000] (imputed)	N
18	rs13135092	4	103188709	rs13107325	2017-08-18	28448500	Graff M	2017-04-27	PLoS Genet	www.ncbi.nlm.nih.gov/pubmed/28448500	Genome-wide physical activity interactions in adiposity - A meta-analysis of 200,452 adults.	Body mass index (joint analysis main effects and physical activity interaction)	2,518 African American women, 86,278 European ancestry women, 1,773 Filipino ancestry women, 1,030 Indian ancestry women, 1,457 African American men, 55,137 European ancestry men, 7,648 Indian ancestry men, 5,527 European ancestry individuals	6,244 African American women, 17,531 European ancestry women, 329 African American men, 19,956 European ancestry men	4q24	SLC39A8	SLC39A8			ENSG00000138821			rs13107325-?	rs13107325	0	13107325	missense_variant	0	NR	2e-08	7.69897	(EA, men)			Affymetrix, Illumina, Perlegen [~ 2500000] (imputed)	N
18	rs13135092	4	103188709	rs13107325	2017-08-18	28448500	Graff M	2017-04-27	PLoS Genet	www.ncbi.nlm.nih.gov/pubmed/28448500	Genome-wide physical activity interactions in adiposity - A meta-analysis of 200,452 adults.	Body mass index (joint analysis main effects and physical activity interaction)	2,518 African American women, 86,278 European ancestry women, 1,773 Filipino ancestry women, 1,030 Indian ancestry women, 1,457 African American men, 55,137 European ancestry men, 7,648 Indian ancestry men, 5,527 European ancestry individuals	6,244 African American women, 17,531 European ancestry women, 329 African American men, 19,956 European ancestry men	4q24	SLC39A8	SLC39A8			ENSG00000138821			rs13107325-?	rs13107325	0	13107325	missense_variant	0	NR	2e-09	8.69897	(men)			Affymetrix, Illumina, Perlegen [~ 2500000] (imputed)	N
18	rs13135092	4	103188709	rs13107325	2017-08-18	28448500	Graff M	2017-04-27	PLoS Genet	www.ncbi.nlm.nih.gov/pubmed/28448500	Genome-wide physical activity interactions in adiposity - A meta-analysis of 200,452 adults.	Body mass index (joint analysis main effects and physical activity interaction)	2,518 African American women, 86,278 European ancestry women, 1,773 Filipino ancestry women, 1,030 Indian ancestry women, 1,457 African American men, 55,137 European ancestry men, 7,648 Indian ancestry men, 5,527 European ancestry individuals	6,244 African American women, 17,531 European ancestry women, 329 African American men, 19,956 European ancestry men	4q24	SLC39A8	SLC39A8			ENSG00000138821			rs13107325-?	rs13107325	0	13107325	missense_variant	0	NR	8e-10	9.09691				Affymetrix, Illumina, Perlegen [~ 2500000] (imputed)	N
18	rs13135092	4	103188709	rs13107325	2017-08-18	28448500	Graff M	2017-04-27	PLoS Genet	www.ncbi.nlm.nih.gov/pubmed/28448500	Genome-wide physical activity interactions in adiposity - A meta-analysis of 200,452 adults.	Body mass index in physically active individuals	1,957 African American women, 1,773 Filipino ancestry women, 305 Indian ancestry women, 67,609 European ancestry women, 1,206 African American men, 2,029 Indian ancestry men, 43,399 European ancestry men, at least 4,819 European ancestry individuals	4,807 African American women, 12,347 European ancestry women, 265 African American men, 14,540 European ancestry men	4q24	SLC39A8	SLC39A8			ENSG00000138821			rs13107325-T	rs13107325	0	13107325	missense_variant	0	0.0754	4e-09	8.39794		0.0508	[0.034-0.068] kg/m2 increase	Affymetrix, Illumina, Perlegen [~ 2500000] (imputed)	N
18	rs13135092	4	103188709	rs13107325	2017-08-18	28448500	Graff M	2017-04-27	PLoS Genet	www.ncbi.nlm.nih.gov/pubmed/28448500	Genome-wide physical activity interactions in adiposity - A meta-analysis of 200,452 adults.	Body mass index in physically active individuals	1,957 African American women, 1,773 Filipino ancestry women, 305 Indian ancestry women, 67,609 European ancestry women, 1,206 African American men, 2,029 Indian ancestry men, 43,399 European ancestry men, at least 4,819 European ancestry individuals	4,807 African American women, 12,347 European ancestry women, 265 African American men, 14,540 European ancestry men	4q24	SLC39A8	SLC39A8			ENSG00000138821			rs13107325-T	rs13107325	0	13107325	missense_variant	0	0.0765	1e-09	9	(EA)	0.0531	[0.036-0.07] kg/m2 increase	Affymetrix, Illumina, Perlegen [~ 2500000] (imputed)	N
18	rs13135092	4	103188709	rs13107325	2017-08-18	28448500	Graff M	2017-04-27	PLoS Genet	www.ncbi.nlm.nih.gov/pubmed/28448500	Genome-wide physical activity interactions in adiposity - A meta-analysis of 200,452 adults.	Body mass index in physically active individuals	1,957 African American women, 1,773 Filipino ancestry women, 305 Indian ancestry women, 67,609 European ancestry women, 1,206 African American men, 2,029 Indian ancestry men, 43,399 European ancestry men, at least 4,819 European ancestry individuals	4,807 African American women, 12,347 European ancestry women, 265 African American men, 14,540 European ancestry men	4q24	SLC39A8	SLC39A8			ENSG00000138821			rs13107325-T	rs13107325	0	13107325	missense_variant	0	0.0781	4e-07	6.39794	(men)	0.0661	[0.04-0.092] kg/m2 increase	Affymetrix, Illumina, Perlegen [~ 2500000] (imputed)	N
18	rs13135092	4	103188709	rs13107325	2017-08-18	28448500	Graff M	2017-04-27	PLoS Genet	www.ncbi.nlm.nih.gov/pubmed/28448500	Genome-wide physical activity interactions in adiposity - A meta-analysis of 200,452 adults.	Body mass index in physically active individuals	1,957 African American women, 1,773 Filipino ancestry women, 305 Indian ancestry women, 67,609 European ancestry women, 1,206 African American men, 2,029 Indian ancestry men, 43,399 European ancestry men, at least 4,819 European ancestry individuals	4,807 African American women, 12,347 European ancestry women, 265 African American men, 14,540 European ancestry men	4q24	SLC39A8	SLC39A8			ENSG00000138821			rs13107325-T	rs13107325	0	13107325	missense_variant	0	0.0875	2e-06	5.69897	(EA, men)	0.0868	[0.051-0.122] kg/m2 increase	Affymetrix, Illumina, Perlegen [~ 2500000] (imputed)	N
18	rs13135092	4	103188709	rs13107325	2017-09-22	28739976	Wain LV	2017-07-24	Hypertension	www.ncbi.nlm.nih.gov/pubmed/28739976	Novel Blood Pressure Locus and Gene Discovery Using Genome-Wide Association Study and Expression Data Sets From Blood and the Kidney.	Diastolic blood pressure	150,134 European ancestry individuals	87,359 European ancestry individuals, 140,886 European and unknown ancestry individuals	4q24	SLC39A8	SLC39A8			ENSG00000138821			rs13107325-T	rs13107325	0	13107325	missense_variant	0	0.065	1e-13	13	(EA, initial)	0.686	[0.51-0.87] unit decrease	Affymetrix, Illumina, Perlegen [7994604] (imputed)	N
18	rs13135092	4	103188709	rs13107325	2017-09-22	28739976	Wain LV	2017-07-24	Hypertension	www.ncbi.nlm.nih.gov/pubmed/28739976	Novel Blood Pressure Locus and Gene Discovery Using Genome-Wide Association Study and Expression Data Sets From Blood and the Kidney.	Systolic blood pressure	150,134 European ancestry individuals	87,359 European ancestry individuals, 140,886 European and unknown ancestry individuals	4q24	SLC39A8	SLC39A8			ENSG00000138821			rs13107325-T	rs13107325	0	13107325	missense_variant	0	0.065	6e-10	9.22185	(EA, initial)	0.933	[0.64-1.23] unit decrease	Affymetrix, Illumina, Perlegen [7994604] (imputed)	N
18	rs13135092	4	103188709	rs13107325	2018-02-23	29326435	Hill WD	2018-01-11	Mol Psychiatry	www.ncbi.nlm.nih.gov/pubmed/29326435	A combined analysis of genetically correlated traits identifies 187 loci and a role for neurogenesis and myelination in intelligence.	Intelligence (MTAG)	120,934 British ancestry individuals, 127,548 individuals	NA	4q24	SLC39A8	SLC39A8			ENSG00000138821			rs13107325-T	rs13107325	0	13107325	missense_variant	0	NR	3e-18	17.5229		0.050441	[0.039-0.062] unit decrease	Affymetrix [NR]	N
18	rs13135092	4	103188709	rs13107325	2018-07-02	29615537	Kulminski AM	2018-03-01	Aging (Albany NY)	www.ncbi.nlm.nih.gov/pubmed/29615537	Strong impact of natural-selection-free heterogeneity in genetics of age-related phenotypes.	Diastolic blood pressure	up to 33,431 European ancestry individuals	NA	4q24	SLC39A8Â	SLC39A8			ENSG00000138821			rs13107325-A	rs13107325	0	13107325	missense_variant	0	0.0818	9e-10	9.04576		0.913692	[0.62-1.21] unit decrease	Affymetrix, Illumina [~ 2500000] (imputed)	N
18	rs13135092	4	103188709	rs13107325	2018-07-09	29691431	Tikkanen E	2018-04-24	Sci Rep	www.ncbi.nlm.nih.gov/pubmed/29691431	Biological Insights Into Muscular Strength: Genetic Findings in the UK Biobank.	Hand grip strength	223,215 British ancestry individuals	111,610 British ancestry individuals	4q24	SLC39A8	SLC39A8			ENSG00000138821			rs13107325-T	rs13107325	0	13107325	missense_variant	0	0.075	4e-23	22.3979		0.006	[0.0048-0.0072] unit decrease	Affymetrix [15275733] (imputed)	N
18	rs13135092	4	103188709	rs13107325	2018-07-24	26426971	Winkler TW	2015-10-01	PLoS Genet	www.ncbi.nlm.nih.gov/pubmed/26426971	The Influence of Age and Sex on Genetic Associations with Adult Body Size and Shape: A Large-Scale Genome-Wide Interaction Study.	Body mass index	up to 309,889 European ancestry individuals	NA	4q24	NR	SLC39A8			ENSG00000138821			rs13107325-T	rs13107325	0	13107325	missense_variant	0	0.0725001	4e-16	15.3979		0.0491977	unit increase	Affymetrix, Illumina, Perlegen [up to 2800000] (imputed)	N
18	rs13135092	4	103188709	rs13107325	2018-07-30	27618447	Surendran P	2016-10-01	Nat Genet	www.ncbi.nlm.nih.gov/pubmed/27618447	Trans-ancestry meta-analyses identify rare and common variants associated with blood pressure and hypertension.	Systolic blood pressure	up to 165,276 European ancestry individuals, up to 27,487 South Asian ancestry individuals	up to 125,713 European ancestry individuals, up to 2,641 South Asian ancestry individuals, 4,632 Hispanic individuals, 22,077 African American individuals	4q24	SLC39A8	SLC39A8			ENSG00000138821			rs13107325-T	rs13107325	0	13107325	missense_variant	0	0.0603	1e-07	7		0.042	unit decrease	Illumina [242296]	N
18	rs13135092	4	103188709	rs13107325	2018-08-29	29912962	Feitosa MF	2018-06-18	PLoS One	www.ncbi.nlm.nih.gov/pubmed/29912962	Novel genetic associations for blood pressure identified via gene-alcohol interaction in up to 570K individuals across multiple ancestries.	Diastolic blood pressure x alcohol consumption interaction (2df test)	63,607 European ancestry drinkers, 10,193 African American or Afro-Caribbean drinkers, 2,441 Asian ancestry drinkers, 5,084 Hispanic or Latin American drinkers, 27,492 European ancestry non-drinkers, 11,223 African American or Afro-Caribbean non-drinkers, 9,924 Asian ancestry non-drinkers, 3,387 Hispanic or Latin American non-drinkers	238,058 European ancestry drinkers, 2,280 African American drinkers, 54,081 Asian ancestry drinkers, 6,448 Hispanic drinkers, 43,318 European ancestry non-drinkers, 2,761 African American non-drinkers, 86,943 Asian ancestry non-drinkers, 6,923 Hispanic non-drinkers	4q24	SLC39A8	SLC39A8			ENSG00000138821			rs13107325-T	rs13107325	0	13107325	missense_variant	0	0.07	2e-23	22.699	(AA, EA)			Affymetrix, Illumina [up to 39321347] (imputed)	N
18	rs13135092	4	103188709	rs13107325	2018-08-29	29912962	Feitosa MF	2018-06-18	PLoS One	www.ncbi.nlm.nih.gov/pubmed/29912962	Novel genetic associations for blood pressure identified via gene-alcohol interaction in up to 570K individuals across multiple ancestries.	Diastolic blood pressure x alcohol consumption interaction (2df test)	63,607 European ancestry drinkers, 10,193 African American or Afro-Caribbean drinkers, 2,441 Asian ancestry drinkers, 5,084 Hispanic or Latin American drinkers, 27,492 European ancestry non-drinkers, 11,223 African American or Afro-Caribbean non-drinkers, 9,924 Asian ancestry non-drinkers, 3,387 Hispanic or Latin American non-drinkers	238,058 European ancestry drinkers, 2,280 African American drinkers, 54,081 Asian ancestry drinkers, 6,448 Hispanic drinkers, 43,318 European ancestry non-drinkers, 2,761 African American non-drinkers, 86,943 Asian ancestry non-drinkers, 6,923 Hispanic non-drinkers	4q24	SLC39A8	SLC39A8			ENSG00000138821			rs13107325-T	rs13107325	0	13107325	missense_variant	0	0.07	4e-22	21.3979	(EA)			Affymetrix, Illumina [up to 39321347] (imputed)	N
18	rs13135092	4	103188709	rs13107325	2018-08-29	29912962	Feitosa MF	2018-06-18	PLoS One	www.ncbi.nlm.nih.gov/pubmed/29912962	Novel genetic associations for blood pressure identified via gene-alcohol interaction in up to 570K individuals across multiple ancestries.	Mean arterial pressure x alcohol consumption interaction (2df test)	91,110 European ancestry drinkers and non-drinkers, 21,416 African American or Afro-Caribbean drinkers and non-drinkers, 12,365 Asian ancestry drinkers and non-drinkers, 8,470 Hispanic or Latin American drinkers and non-drinkers	237,996 European ancestry drinkers, 2,280 African American drinkers, 54,080 Asian ancestry drinkers, 6,448 Hispanic drinkers, 43,315 European ancestry non-drinkers, 2,761 African ancestry non-drinkers, 86,943 Asian ancestry non-drinkers, 6,923 Hispanic non-drinkers	4q24	SLC39A8	SLC39A8			ENSG00000138821			rs13107325-T	rs13107325	0	13107325	missense_variant	0	0.07	4e-11	10.3979	(EA)			Affymetrix, Illumina [up to 39321347] (imputed)	N
18	rs13135092	4	103188709	rs13107325	2018-09-07	27618448	Liu C	2016-10-01	Nat Genet	www.ncbi.nlm.nih.gov/pubmed/27618448	Meta-analysis identifies common and rare variants influencing blood pressure and overlapping with metabolic trait loci.	Mean arterial pressure	120,473 European ancestry individuals, 21,503 African American individuals, 4,586 Hispanic individuals	NA	4q24	SLC39A8	SLC39A8			ENSG00000138821			rs13107325-T	rs13107325	0	13107325	missense_variant	0	0.0627171	1e-11	11		0.63475	[0.45-0.82] unit decrease	Illumina [247039]	N
18	rs13135092	4	103188709	rs13107325	2018-09-12	29942086	Savage JE	2018-06-25	Nat Genet	www.ncbi.nlm.nih.gov/pubmed/29942086	Genome-wide association meta-analysis in 269,867 individuals identifies new genetic and functional links to intelligence.	Intelligence	269,867 European ancestry individuals	NA	4q24	NR	SLC39A8			ENSG00000138821			rs13107325-T	rs13107325	0	13107325	missense_variant	0	NR	2e-21	20.699		9.494	z-score decrease	Affymetrix, Illumina [9295118] (imputed)	N
18	rs13135092	4	103188709	rs13107325	2018-09-14	27618452	Ehret GB	2016-09-12	Nat Genet	www.ncbi.nlm.nih.gov/pubmed/27618452	The genetics of blood pressure regulation and its target organs from association studies in 342,415 individuals.	Diastolic blood pressure	up to 201,529 European ancestry individuals	up to 140,886 European ancestry individuals	4q24	SLC39A8	SLC39A8			ENSG00000138821			rs13107325-T	rs13107325	0	13107325	missense_variant	0	0.07	2e-14	13.699		0.602	[0.45-0.75] mm Hg decrease	Affymetrix, Illumina, Perlegen [128272]	N
18	rs13135092	4	103188709	rs13107325	2018-09-14	27618452	Ehret GB	2016-09-12	Nat Genet	www.ncbi.nlm.nih.gov/pubmed/27618452	The genetics of blood pressure regulation and its target organs from association studies in 342,415 individuals.	Systolic blood pressure	up to 201,529 European ancestry individuals	up to 140,886 European ancestry individuals	4q24	SLC39A8	SLC39A8			ENSG00000138821			rs13107325-T	rs13107325	0	13107325	missense_variant	0	0.07	5e-11	10.301		0.837	[0.59-1.09] mm Hg decrease	Affymetrix, Illumina, Perlegen [128272]	N
18	rs13135092	4	103188709	rs13107325	2018-09-17	29844566	Davies G	2018-05-29	Nat Commun	www.ncbi.nlm.nih.gov/pubmed/29844566	Study of 300,486 individuals identifies 148 independent genetic loci influencing general cognitive function.	General cognitive ability	up to 300,486 European ancestry individuals	NA	4q24	SLC39A8	SLC39A8			ENSG00000138821			rs13107325-T	rs13107325	0	13107325	missense_variant	0	NR	8e-17	16.0969		8.327	z-score decrease	Affymetrix, Illumina [at least 2500000] (imputed)	N
18	rs13135092	4	103188709	rs13107325	2018-09-28	30108127	Hoffmann TJ	2018-08-14	Genetics	www.ncbi.nlm.nih.gov/pubmed/30108127	A Large Multi-ethnic Genome-Wide Association Study of Adult Body Mass Index Identifies Novel Loci.	Body mass index	315,347 European ancestry individuals, 8,322 Hispanic/Latino individuals, 7,290 East Asian ancestry individuals, 3,069 African American individuals, 459 South Asian ancestry individuals	431,743 European ancestry individuals, 9,275 South Asian ancestry individuals, 8,261 African British individuals, 1,822 East Asian ancestry individuals, 7,620 individuals	4q24	NR	SLC39A8			ENSG00000138821			rs13107325-C	rs13107325	0	13107325	missense_variant	0	NR	3e-21	20.5229		0.051	[NR] unit decrease	Affymetrix [at least 28613428] (imputed)	N
18	rs13135092	4	103188709	rs13107325	2018-10-18	29912962	Feitosa MF	2018-06-18	PLoS One	www.ncbi.nlm.nih.gov/pubmed/29912962	Novel genetic associations for blood pressure identified via gene-alcohol interaction in up to 570K individuals across multiple ancestries.	Systolic blood pressure x alcohol consumption interaction (2df test)	63,608 European ancestry drinkers, 10,193 African American or Afro-Caribbean heavy drinkers, 2,441 Asian ancestry drinkers, 5,084 Hispanic or Latin American drinkers, 27,494 European ancestry non-drinkers, 11,224 African American or Afro-Caribbean non-drinkers, 9,924 Asian ancestry non-drinkers, 3,387 Hispanic or Latin American non-drinkers	238,002 European ancestry drinkers, 2,280 African American drinkers, 54,081 Asian ancestry drinkers, 6,452 Hispanic drinkers, 43,316 European ancestry non-drinkers, 2,761 African American non-drinkers, 86,945 Asian ancestry non-drinkers, 6,925 Hispanic non-drinkers	4q24	SLC39A8	SLC39A8			ENSG00000138821			rs13107325-T	rs13107325	0	13107325	missense_variant	0	0.07	1e-15	15	(AA, EA)			Affymetrix, Illumina [up to 39321347] (imputed)	N
18	rs13135092	4	103188709	rs13107325	2018-10-19	30038396	Lee JJ	2018-07-23	Nat Genet	www.ncbi.nlm.nih.gov/pubmed/30038396	Gene discovery and polygenic prediction from a genome-wide association study of educational attainment in 1.1 million individuals.	Educational attainment (years of education)	up to 1,131,881 European ancestry individuals	NA	4q24		SLC39A8			ENSG00000138821			rs13107325-T	rs13107325	0	13107325	missense_variant	0	0.0721	2e-18	17.699		0.0239	[0.019-0.029] unit decrease	Affymetrix, Illumina [10000000] (imputed)	N
18	rs13135092	4	103188709	rs13107325	2018-11-12	30038396	Lee JJ	2018-07-23	Nat Genet	www.ncbi.nlm.nih.gov/pubmed/30038396	Gene discovery and polygenic prediction from a genome-wide association study of educational attainment in 1.1 million individuals.	Cognitive performance	257,841 European ancestry individuals	NA	4q24	Intergenic	SLC39A8			ENSG00000138821			rs13107325-T	rs13107325	0	13107325	missense_variant	0	0.075	1e-23	23		0.0543	[0.044-0.065] unit decrease	Affymetrix, Illumina [10100000] (imputed)	N
18	rs13135092	4	103188709	rs13107325	2018-11-12	30038396	Lee JJ	2018-07-23	Nat Genet	www.ncbi.nlm.nih.gov/pubmed/30038396	Gene discovery and polygenic prediction from a genome-wide association study of educational attainment in 1.1 million individuals.	Cognitive performance (MTAG)	402,382 European ancestry individuals	NA	4q24	Intergenic	SLC39A8			ENSG00000138821			rs13107325-T	rs13107325	0	13107325	missense_variant	0	0.075	3e-18	17.5229	(MTAG)	0.038	[0.029-0.047] unit decrease	Affymetrix, Illumina [7100000] (imputed)	N
18	rs13135092	4	103188709	rs13107325	2018-11-12	30038396	Lee JJ	2018-07-23	Nat Genet	www.ncbi.nlm.nih.gov/pubmed/30038396	Gene discovery and polygenic prediction from a genome-wide association study of educational attainment in 1.1 million individuals.	Educational attainment (MTAG)	1,311,438 European ancestry individuals	NA	4q24	Intergenic	SLC39A8			ENSG00000138821			rs13107325-T	rs13107325	0	13107325	missense_variant	0	0.0721	2e-24	23.699	(MTAG)	0.0259	[0.021-0.031] unit decrease	Affymetrix, Illumina [7100000] (imputed)	N
18	rs13135092	4	103188709	rs13107325	2018-11-12	30038396	Lee JJ	2018-07-23	Nat Genet	www.ncbi.nlm.nih.gov/pubmed/30038396	Gene discovery and polygenic prediction from a genome-wide association study of educational attainment in 1.1 million individuals.	Self-reported math ability	564,698 European ancestry individuals	NA	4q24	Intergenic	SLC39A8			ENSG00000138821			rs13107325-C	rs13107325	0	13107325	missense_variant	0	0.9166	5e-10	9.30103		0.0219	[0.015-0.029] unit decrease	Affymetrix, Illumina [10000000] (imputed)	N
18	rs13135092	4	103188709	rs13107325	2018-11-26	30275531	Klarin D	2018-10-01	Nat Genet	www.ncbi.nlm.nih.gov/pubmed/30275531	Genetics of blood lipids among ~300,000 multi-ethnic participants of the Million Veteran Program.	HDL cholesterol	215,551 European ancestry individuals, 57,332 African American individuals, 24,743 Hispanic individuals	Up to 319,677 individuals	4q24	SLC39A8	SLC39A8			ENSG00000138821			rs13107325-T	rs13107325	0	13107325	missense_variant	0	0.0765	2e-50	49.699		0.0798	[0.069-0.09] mgâ€‰dlâˆ’1 decrease	Affymetrix [up to 31400000] (imputed)	N
18	rs13135092	4	103188709	rs13107325	2018-12-14	30305740	Elliott LT	2018-10-10	Nature	www.ncbi.nlm.nih.gov/pubmed/30305740	Genome-wide association studies of brain imaging phenotypes in UK Biobank.	Brain imaging measurements	8,428 British ancestry individuals	4,386 European ancestry individuals	4q24	NR	SLC39A8			ENSG00000138821			rs13107325-T	rs13107325	0	13107325	missense_variant	0	0.073861	1e-42	42	(Imaging-derived phenotype IDP_T1_FAST_ROIs_L_ventral_striatum)	0.33842	[0.29-0.39] unit increase	NR [11734353] (imputed)	N
18	rs13135092	4	103188709	rs13107325	2018-12-14	30305740	Elliott LT	2018-10-10	Nature	www.ncbi.nlm.nih.gov/pubmed/30305740	Genome-wide association studies of brain imaging phenotypes in UK Biobank.	Brain imaging measurements	8,428 British ancestry individuals	4,386 European ancestry individuals	4q24	NR	SLC39A8			ENSG00000138821			rs13107325-T	rs13107325	0	13107325	missense_variant	0	0.073861	2e-39	38.699	(Imaging-derived phenotype IDP_T1_FAST_ROIs_R_putamen)	0.36694	[0.31-0.42] unit increase	NR [11734353] (imputed)	N
18	rs13135092	4	103188709	rs13107325	2018-12-14	30305740	Elliott LT	2018-10-10	Nature	www.ncbi.nlm.nih.gov/pubmed/30305740	Genome-wide association studies of brain imaging phenotypes in UK Biobank.	Brain imaging measurements	8,428 British ancestry individuals	4,386 European ancestry individuals	4q24	NR	SLC39A8			ENSG00000138821			rs13107325-T	rs13107325	0	13107325	missense_variant	0	0.073861	2e-41	40.699	(Imaging-derived phenotype IDP_T1_FAST_ROIs_R_ventral_striatum)	0.33352	[0.29-0.38] unit increase	NR [11734353] (imputed)	N
18	rs13135092	4	103188709	rs13107325	2018-12-14	30305740	Elliott LT	2018-10-10	Nature	www.ncbi.nlm.nih.gov/pubmed/30305740	Genome-wide association studies of brain imaging phenotypes in UK Biobank.	Brain imaging measurements	8,428 British ancestry individuals	4,386 European ancestry individuals	4q24	NR	SLC39A8			ENSG00000138821			rs13107325-T	rs13107325	0	13107325	missense_variant	0	0.073861	7e-39	38.1549	(Imaging-derived phenotype IDP_T1_FAST_ROIs_L_putamen)	0.37008	[0.31-0.43] unit increase	NR [11734353] (imputed)	N
18	rs13135092	4	103188709	rs13107325	2018-12-14	30336701	Sanchez-Roige S	2018-10-19	Am J Psychiatry	www.ncbi.nlm.nih.gov/pubmed/30336701	Genome-Wide Association Study Meta-Analysis of the Alcohol Use Disorders Identification Test (AUDIT) in Two Population-Based Cohorts.	Alcohol use disorder (consumption score)	121,604 British ancestry individuals	NA	4q24	SLC39A8	SLC39A8			ENSG00000138821			rs13107325-T	rs13107325	0	13107325	missense_variant	0	NR	3e-10	9.52288		0.01	[0.0061-0.0139] unit decrease	NR [16213998]	N
18	rs13135092	4	103188709	rs13107325	2018-12-17	26961502	Wood AR	2016-03-10	Diabetologia	www.ncbi.nlm.nih.gov/pubmed/26961502	Variants in the FTO and CDKAL1 loci have recessive effects on risk of obesity and type 2 diabetes, respectively.	Body mass index	29,925 British ancestry cases, 89,763 British ancestry controls	NA	4q24	SLC39A8	SLC39A8			ENSG00000138821			rs13107325-T	rs13107325	0	13107325	missense_variant	0	NR	4e-07	6.39794	(additive model)	0.04	[0.024-0.056] unit increase	NR [9288881] (imputed)	N
18	rs13135092	4	103188709	rs13107325	2018-12-17	29483656	Pardinas AF	2018-02-26	Nat Genet	www.ncbi.nlm.nih.gov/pubmed/29483656	Common schizophrenia alleles are enriched in mutation-intolerant genes and in regions under strong background selection.	Schizophrenia	40,675 European ancestry cases, 64,643 European ancestry controls	1,651 European ancestry cases, 4,111 cases, 142,717 European ancestry controls, 11,507 controls	4q24	BANK1, SLC39A8	SLC39A8			ENSG00000138821			rs13107325-?	rs13107325	0	13107325	missense_variant	0	NR	1e-16	16		1.17371	[1.14-1.21]	Illumina [8000000] (imputed)	N
18	rs13135092	4	103188709	rs13107325	2019-02-01	30573740	Yap CX	2018-12-20	Nat Commun	www.ncbi.nlm.nih.gov/pubmed/30573740	Dissection of genetic variation and evidence for pleiotropy in male pattern baldness.	Male-pattern baldness	205,327 European ancestry males	NA	4q24	NR	SLC39A8			ENSG00000138821			rs13107325-T	rs13107325	0	13107325	missense_variant	0	0.0758327	4e-20	19.3979		0.0535076	[0.042-0.065] unit decrease	NR [19129689] (imputed)	N
18	rs13135092	4	103188709	rs13107325	2019-02-06	30595370	Kichaev G	2018-12-27	Am J Hum Genet	www.ncbi.nlm.nih.gov/pubmed/30595370	Leveraging Polygenic Functional Enrichment to Improve GWAS Power.	Balding type 1	approximately 208,000 European ancestry individuals	NA	4q24		SLC39A8			ENSG00000138821			rs13107325-?	rs13107325	0	13107325	missense_variant	0	NR	2e-10	9.69897				NR [~ 8900000] (imputed)	N
18	rs13135092	4	103188709	rs13107325	2019-02-06	30595370	Kichaev G	2018-12-27	Am J Hum Genet	www.ncbi.nlm.nih.gov/pubmed/30595370	Leveraging Polygenic Functional Enrichment to Improve GWAS Power.	Body mass index	approximately 458,000 European ancestry individuals	NA	4q24		SLC39A8			ENSG00000138821			rs13107325-?	rs13107325	0	13107325	missense_variant	0	NR	1e-36	36				NR [~ 8900000] (imputed)	N
18	rs13135092	4	103188709	rs13107325	2019-02-08	30593698	Hubel C	2018-12-28	Am J Med Genet B Neuropsychiatr Genet	www.ncbi.nlm.nih.gov/pubmed/30593698	Genomics of body fat percentage may contribute to sex bias in anorexia nervosa.	Body fat percentage	70,700 European ancestry female individuals, 85,261 European ancestry male individuals	NA	4q24	NR	SLC39A8			ENSG00000138821			rs13107325-?	rs13107325	0	13107325	missense_variant	0	NR	4e-10	9.39794	(male)	0.30825	[0.21-0.4] unit increase	Affymetrix [7794483] (imputed)	N
18	rs13135092	4	103188709	rs13107325	2019-02-08	30593698	Hubel C	2018-12-28	Am J Med Genet B Neuropsychiatr Genet	www.ncbi.nlm.nih.gov/pubmed/30593698	Genomics of body fat percentage may contribute to sex bias in anorexia nervosa.	Body fat percentage	70,700 European ancestry female individuals, 85,261 European ancestry male individuals	NA	4q24	NR	SLC39A8			ENSG00000138821			rs13107325-?	rs13107325	0	13107325	missense_variant	0	NR	5e-10	9.30103		0.25064	[0.17-0.33] unit increase	Affymetrix [7794483] (imputed)	N
18	rs13135092	4	103188709	rs13107325	2019-02-08	30595370	Kichaev G	2018-12-27	Am J Hum Genet	www.ncbi.nlm.nih.gov/pubmed/30595370	Leveraging Polygenic Functional Enrichment to Improve GWAS Power.	Eczema	approximately 459,000 European ancestry individuals	NA	4q24		SLC39A8			ENSG00000138821			rs13107325-?	rs13107325	0	13107325	missense_variant	0	NR	2e-10	9.69897				NR [~ 8900000] (imputed)	N
18	rs13135092	4	103188709	rs13107325	2019-02-08	30595370	Kichaev G	2018-12-27	Am J Hum Genet	www.ncbi.nlm.nih.gov/pubmed/30595370	Leveraging Polygenic Functional Enrichment to Improve GWAS Power.	Lung function (FVC)	approximately 372,000 European ancestry individuals	NA	4q24		SLC39A8			ENSG00000138821			rs13107325-?	rs13107325	0	13107325	missense_variant	0	NR	9e-18	17.0458				NR [~ 8900000] (imputed)	N
18	rs13135092	4	103188709	rs13107325	2019-02-08	30595370	Kichaev G	2018-12-27	Am J Hum Genet	www.ncbi.nlm.nih.gov/pubmed/30595370	Leveraging Polygenic Functional Enrichment to Improve GWAS Power.	Red blood cell count	approximately 445,000 European ancestry individuals	NA	4q24		SLC39A8			ENSG00000138821			rs13107325-?	rs13107325	0	13107325	missense_variant	0	NR	6e-24	23.2218				NR [~ 8900000] (imputed)	N
18	rs13135092	4	103188709	rs13107325	2019-02-08	30595370	Kichaev G	2018-12-27	Am J Hum Genet	www.ncbi.nlm.nih.gov/pubmed/30595370	Leveraging Polygenic Functional Enrichment to Improve GWAS Power.	Systolic blood pressure	approximately 422,000 European ancestry individuals	NA	4q24		SLC39A8			ENSG00000138821			rs13107325-?	rs13107325	0	13107325	missense_variant	0	NR	1e-36	36				NR [~ 8900000] (imputed)	N
18	rs13135092	4	103188709	rs13107325	2019-02-08	30595370	Kichaev G	2018-12-27	Am J Hum Genet	www.ncbi.nlm.nih.gov/pubmed/30595370	Leveraging Polygenic Functional Enrichment to Improve GWAS Power.	Waist-hip ratio	approximately 458,000 European ancestry individuals	NA	4q24		SLC39A8			ENSG00000138821			rs13107325-?	rs13107325	0	13107325	missense_variant	0	NR	1e-20	20				NR [~ 8900000] (imputed)	N
18	rs13135092	4	103188709	rs13107325	2019-02-08	30664745	Tachmazidou I	2019-01-21	Nat Genet	www.ncbi.nlm.nih.gov/pubmed/30664745	Identification of new therapeutic targets for osteoarthritis through genome-wide analyses of UK Biobank data.	Osteoarthritis	77,052 European ancestry cases, 378,169 European ancestry controls	NA	4q24	NR	SLC39A8			ENSG00000138821			rs13107325-T	rs13107325	0	13107325	missense_variant	0	0.08	8e-19	18.0969		1.1	[1.07-1.12]	Affymetrix, Illumina [up to 17000000] (imputed)	N
18	rs13135092	4	103188709	rs13107325	2019-02-10	27841878	Hoffmann TJ	2016-11-14	Nat Genet	www.ncbi.nlm.nih.gov/pubmed/27841878	Genome-wide association analyses using electronic health records identify new loci influencing blood pressure variation.	Diastolic blood pressure	295,529 European ancestry individuals, 8,231 Latino individuals, 3,058 African American individuals, 2,029 African British individuals, 7,701 East Asian ancestry individuals, 2,735 South Asian ancestry individuals, 1,979 mixed and unknown ancestry individuals	NA	4q24	SLC39A8	SLC39A8			ENSG00000138821			rs13107325-C	rs13107325	0	13107325	missense_variant	0		5e-33	32.301		0.55	unit increase	Affymetrix [at least 2696785] (imputed)	N
18	rs13135092	4	103188709	rs13107325	2019-02-10	27841878	Hoffmann TJ	2016-11-14	Nat Genet	www.ncbi.nlm.nih.gov/pubmed/27841878	Genome-wide association analyses using electronic health records identify new loci influencing blood pressure variation.	Diastolic blood pressure	80,792 European ancestry individuals, 8,231 Latino individuals, 3,058 African American individuals, 7,243 East Asian ancestry individuals, 461 South Asian ancestry individuals	NA	4q24	SLC39A8	SLC39A8			ENSG00000138821			rs13107325-C	rs13107325	0	13107325	missense_variant	0		4e-11	10.3979		0.466	unit increase	Affymetrix [at least 2696785] (imputed)	N
18	rs13135092	4	103188709	rs13107325	2019-02-10	27841878	Hoffmann TJ	2016-11-14	Nat Genet	www.ncbi.nlm.nih.gov/pubmed/27841878	Genome-wide association analyses using electronic health records identify new loci influencing blood pressure variation.	Diastolic blood pressure	80,792 European ancestry individuals, 8,231 Latino individuals, 3,058 African American individuals, 7,243 East Asian ancestry individuals, 461 South Asian ancestry individuals	NA	4q24	SLC39A8	SLC39A8			ENSG00000138821			rs13107325-C	rs13107325	0	13107325	missense_variant	0		8e-11	10.0969	(EA)	0.477	unit increase	Affymetrix [at least 2696785] (imputed)	N
18	rs13135092	4	103188709	rs13107325	2019-02-10	27841878	Hoffmann TJ	2016-11-14	Nat Genet	www.ncbi.nlm.nih.gov/pubmed/27841878	Genome-wide association analyses using electronic health records identify new loci influencing blood pressure variation.	Systolic blood pressure	295,529 European ancestry individuals, 8,231 Latino individuals, 3,058 African American individuals, 2,029 African British individuals, 7,701 East Asian ancestry individuals, 2,735 South Asian ancestry individuals, 1,979 mixed and unknown ancestry individuals	NA	4q24	SLC39A8	SLC39A8			ENSG00000138821			rs13107325-C	rs13107325	0	13107325	missense_variant	0		2e-21	20.699		0.719	unit increase	Affymetrix [at least 2696785] (imputed)	N
18	rs13135092	4	103188709	rs13107325	2019-02-10	27841878	Hoffmann TJ	2016-11-14	Nat Genet	www.ncbi.nlm.nih.gov/pubmed/27841878	Genome-wide association analyses using electronic health records identify new loci influencing blood pressure variation.	Systolic blood pressure	80,792 European ancestry individuals, 8,231 Latino individuals, 3,058 African American individuals, 7,243 East Asian ancestry individuals, 461 South Asian ancestry individuals	NA	4q24	SLC39A8	SLC39A8			ENSG00000138821			rs13107325-C	rs13107325	0	13107325	missense_variant	0		1e-08	8	(EA)	0.646	unit increase	Affymetrix [at least 2696785] (imputed)	N
18	rs13135092	4	103188709	rs13107325	2019-02-10	27841878	Hoffmann TJ	2016-11-14	Nat Genet	www.ncbi.nlm.nih.gov/pubmed/27841878	Genome-wide association analyses using electronic health records identify new loci influencing blood pressure variation.	Systolic blood pressure	80,792 European ancestry individuals, 8,231 Latino individuals, 3,058 African American individuals, 7,243 East Asian ancestry individuals, 461 South Asian ancestry individuals	NA	4q24	SLC39A8	SLC39A8			ENSG00000138821			rs13107325-C	rs13107325	0	13107325	missense_variant	0		3e-09	8.52288		0.643	unit increase	Affymetrix [at least 2696785] (imputed)	N
18	rs13135092	4	103188709	rs13107325	2019-02-14	29507422	Hoffmann TJ	2018-03-05	Nat Genet	www.ncbi.nlm.nih.gov/pubmed/29507422	A large electronic-health-record-based genome-wide study of serum lipids.	High density lipoprotein cholesterol levels	76,627 European ancestry individuals, 7,795 Hispanic individuals, 6,855 East Asian ancestry individuals, 2,958 African American individuals, 439 South Asian ancestry individuals	NA	4q24	NR	SLC39A8			ENSG00000138821			rs13107325-C	rs13107325	0	13107325	missense_variant	0	0.925	6e-21	20.2218	(EA)	0.067	unit increase	Affymetrix [at least 7091467] (imputed)	N
18	rs13135092	4	103188709	rs13107325	2019-02-14	29507422	Hoffmann TJ	2018-03-05	Nat Genet	www.ncbi.nlm.nih.gov/pubmed/29507422	A large electronic-health-record-based genome-wide study of serum lipids.	High density lipoprotein cholesterol levels	76,627 European ancestry individuals, 7,795 Hispanic individuals, 6,855 East Asian ancestry individuals, 2,958 African American individuals, 439 South Asian ancestry individuals	NA	4q24	NR	SLC39A8			ENSG00000138821			rs13107325-C	rs13107325	0	13107325	missense_variant	0	NR	6e-22	21.2218		0.067	unit increase	Affymetrix [at least 7091467] (imputed)	N
18	rs13135092	4	103188709	rs13107325	2019-02-14	29507422	Hoffmann TJ	2018-03-05	Nat Genet	www.ncbi.nlm.nih.gov/pubmed/29507422	A large electronic-health-record-based genome-wide study of serum lipids.	Low density lipoprotein cholesterol levels	76,627 European ancestry individuals, 7,795 Hispanic individuals, 6,855 East Asian ancestry individuals, 2,958 African American individuals, 439 South Asian ancestry individuals	NA	4q24	NR	SLC39A8			ENSG00000138821			rs13107325-C	rs13107325	0	13107325	missense_variant	0	NR	8e-06	5.09691		0.038	unit increase	Affymetrix [at least 7091467] (imputed)	N
18	rs13135092	4	103188709	rs13107325	2019-02-14	29507422	Hoffmann TJ	2018-03-05	Nat Genet	www.ncbi.nlm.nih.gov/pubmed/29507422	A large electronic-health-record-based genome-wide study of serum lipids.	Total cholesterol levels	76,627 European ancestry individuals, 7,795 Hispanic individuals, 6,855 East Asian ancestry individuals, 2,958 African American individuals, 439 South Asian ancestry individuals	NA	4q24	NR	SLC39A8			ENSG00000138821			rs13107325-C	rs13107325	0	13107325	missense_variant	0	0.925	1e-09	9	(EA)	0.053	unit increase	Affymetrix [at least 7091467] (imputed)	N
18	rs13135092	4	103188709	rs13107325	2019-02-14	29507422	Hoffmann TJ	2018-03-05	Nat Genet	www.ncbi.nlm.nih.gov/pubmed/29507422	A large electronic-health-record-based genome-wide study of serum lipids.	Total cholesterol levels	76,627 European ancestry individuals, 7,795 Hispanic individuals, 6,855 East Asian ancestry individuals, 2,958 African American individuals, 439 South Asian ancestry individuals	NA	4q24	NR	SLC39A8			ENSG00000138821			rs13107325-C	rs13107325	0	13107325	missense_variant	0	NR	5e-11	10.301		0.055	unit increase	Affymetrix [at least 7091467] (imputed)	N
18	rs13135092	4	103188709	rs13107325	2019-03-07	30578418	Giri A	2018-12-21	Nat Genet	www.ncbi.nlm.nih.gov/pubmed/30578418	Trans-ethnic association study of blood pressure determinants in over 750,000 individuals.	Diastolic blood pressure	365,998 European ancestry individuals, 63,490 African ancestry individuals, 22,802 Hispanic individuals, 4,792 Asian ancestry individuals, 2,695 Native American ancestry individuals	299,024 European ancestry individuals, 17,277 individuals	4q24	SLC39A8	SLC39A8			ENSG00000138821			rs13107325-T	rs13107325	0	13107325	missense_variant	0	0.3032	8e-12	11.0969		0.322	[0.23-0.41] mmHg decrease	Affymetrix [NR] (imputed)	N
18	rs13135092	4	103188709	rs13107325	2019-03-07	30578418	Giri A	2018-12-21	Nat Genet	www.ncbi.nlm.nih.gov/pubmed/30578418	Trans-ethnic association study of blood pressure determinants in over 750,000 individuals.	Systolic blood pressure	365,998 European ancestry individuals, 63,490 African ancestry individuals, 22,802 Hispanic individuals, 4,792 Asian ancestry individuals, 2,695 Native American ancestry individuals	299,024 European ancestry individuals, 17,277 individuals	4q24	SLC39A8	SLC39A8			ENSG00000138821			rs13107325-T	rs13107325	0	13107325	missense_variant	0	0.0752	1e-17	17		0.5532	[0.43-0.68] mmHg decrease	Affymetrix [NR] (imputed)	N
18	rs13135092	4	103188709	rs13107325	2019-03-18	30643258	Karlsson Linner R	2019-01-14	Nat Genet	www.ncbi.nlm.nih.gov/pubmed/30643258	Genome-wide association analyses of risk tolerance and risky behaviors in over 1 million individuals identify hundreds of loci and shared genetic influences.	Alcohol consumption (drinks per week)	414,343 European ancestry individuals	NA	4q24	SLC39A8	SLC39A8			ENSG00000138821			rs13107325-T	rs13107325	0	13107325	missense_variant	0	0.0744	1e-24	24		0.0435775	[0.035-0.052] unit decrease	Affymetrix [11514936] (imputed)	N
18	rs13135092	4	103188709	rs13107325	2019-03-18	30643258	Karlsson Linner R	2019-01-14	Nat Genet	www.ncbi.nlm.nih.gov/pubmed/30643258	Genome-wide association analyses of risk tolerance and risky behaviors in over 1 million individuals identify hundreds of loci and shared genetic influences.	Risk-taking tendency (4-domain principal component model)	315,894 European ancestry individuals	NA	4q24	SLC39A8	SLC39A8			ENSG00000138821			rs13107325-T	rs13107325	0	13107325	missense_variant	0	0.0734	4e-13	12.3979		0.0359132	[0.026-0.046] unit decrease	Affymetrix [~ 11515000] (imputed)	N
18	rs13135092	4	103188709	rs13107325	2019-03-19	30649180	Luo Q	2019-01-16	JAMA Psychiatry	www.ncbi.nlm.nih.gov/pubmed/30649180	Association of a Schizophrenia-Risk Nonsynonymous Variant With Putamen Volume in Adolescents: A Voxelwise and Genome-Wide Association Study.	Voxel-wise structural brain imaging measurements	1,721 European ancestry adolescent individuals	6,932 British ancestry individuals	4q24	SLC39A8	SLC39A8			ENSG00000138821			rs13107325-?	rs13107325	0	13107325	missense_variant	0	NR	2e-11	10.699	(left putamen peak voxel)			Illumina [466114]	N
18	rs13135092	4	103188709	rs13107325	2019-03-19	30649180	Luo Q	2019-01-16	JAMA Psychiatry	www.ncbi.nlm.nih.gov/pubmed/30649180	Association of a Schizophrenia-Risk Nonsynonymous Variant With Putamen Volume in Adolescents: A Voxelwise and Genome-Wide Association Study.	Voxel-wise structural brain imaging measurements	1,721 European ancestry adolescent individuals	6,932 British ancestry individuals	4q24	SLC39A8	SLC39A8			ENSG00000138821			rs13107325-?	rs13107325	0	13107325	missense_variant	0	NR	9e-18	17.0458	(right putamen peak voxel)			Illumina [466114]	N
18	rs13135092	4	103188709	rs13107325	2019-03-28	30643251	Liu M	2019-01-14	Nat Genet	www.ncbi.nlm.nih.gov/pubmed/30643251	Association studies of up to 1.2 million individuals yield new insights into the genetic etiology of tobacco and alcohol use.	Alcohol consumption (drinks per week)	up to 941,280 European ancestry individuals	NA	4q24	NR	SLC39A8			ENSG00000138821			rs13107325-T	rs13107325	0	13107325	missense_variant	0	0.0722	2e-22	21.699		0.0275045	[0.022-0.033] unit decrease	NR [~ 10000000] (imputed)	N
18	rs13135092	4	103188709	rs13107325	2019-03-28	30643251	Liu M	2019-01-14	Nat Genet	www.ncbi.nlm.nih.gov/pubmed/30643251	Association studies of up to 1.2 million individuals yield new insights into the genetic etiology of tobacco and alcohol use.	Alcohol consumption (drinks per week) (MTAG)	up to 1,039,210 European ancestry individuals	NA	4q24	NR	SLC39A8			ENSG00000138821			rs13107325-T	rs13107325	0	13107325	missense_variant	0	0.0722	1e-23	23		0.0256461	[0.021-0.031] unit decrease	NR [~ 9732723] (imputed)	N
18	rs13135092	4	103188709	rs13107325	2019-04-12	30846698	Dashti HS	2019-03-07	Nat Commun	www.ncbi.nlm.nih.gov/pubmed/30846698	Genome-wide association study identifies genetic loci for self-reported habitual sleep duration supported by accelerometer-derived estimates.	Sleep duration (short sleep)	106,192 European ancestry cases, 305,742 European ancestry controls	47,180 adults, 10,554 children or adolescents	4q24	SLC39A8	SLC39A8			ENSG00000138821			rs13107325-T	rs13107325	0	13107325	missense_variant	0	NR	3e-13	12.5229		1.078		NR [14661600] (imputed)	N
18	rs13135092	4	103198082	rs13135092	2016-07-08	25961943	Surakka I	2015-05-11	Nat Genet	www.ncbi.nlm.nih.gov/pubmed/25961943	The impact of low-frequency and rare variants on lipid levels.	HDL cholesterol	up to 62,166 European ancestry individuals	NA	4q24	SLC39A8	SLC39A8			ENSG00000138821			rs13135092-A	rs13135092	0	13135092	intron_variant	0	0.97	3e-13	12.5229		0.129	[0.094-0.164] s.d. increase	Affymetrix, Illumina, Perlegen [up to 9657952] (imputed)	N
18	rs13135092	4	103198082	rs13135092	2018-07-09	29691431	Tikkanen E	2018-04-24	Sci Rep	www.ncbi.nlm.nih.gov/pubmed/29691431	Biological Insights Into Muscular Strength: Genetic Findings in the UK Biobank.	Hand grip strength	334,825 British ancestry individuals	NA	4q24	SLC39A8	SLC39A8			ENSG00000138821			rs13135092-A	rs13135092	0	13135092	intron_variant	0	0.9169	3e-26	25.5229		0.005	[0.004-0.006] unit increase	Affymetrix [15275733] (imputed)	N
18	rs13135092	4	103198082	rs13135092	2018-11-26	30275531	Klarin D	2018-10-01	Nat Genet	www.ncbi.nlm.nih.gov/pubmed/30275531	Genetics of blood lipids among ~300,000 multi-ethnic participants of the Million Veteran Program.	Total cholesterol levels	215,551 European ancestry individuals, 57,332 African American individuals, 24,743 Hispanic individuals	Up to 319,677 individuals	4q24	SLC39A8	SLC39A8			ENSG00000138821			rs13135092-A	rs13135092	0	13135092	intron_variant	0	0.9185	4e-09	8.39794		0.0308	[0.021-0.041] mgâ€‰dlâˆ’1 increase	Affymetrix [up to 31400000] (imputed)	N
18	rs13135092	4	103198082	rs13135092	2018-12-14	30336701	Sanchez-Roige S	2018-10-19	Am J Psychiatry	www.ncbi.nlm.nih.gov/pubmed/30336701	Genome-Wide Association Study Meta-Analysis of the Alcohol Use Disorders Identification Test (AUDIT) in Two Population-Based Cohorts.	Alcohol use disorder (dependence and problematic use scores)	121,604 British ancestry individuals	NA	4q24	SLC39A8	SLC39A8			ENSG00000138821			rs13135092-G	rs13135092	0	13135092	intron_variant	0	NR	5e-15	14.301		0.01	[NR] unit decrease	NR [16213998]	N
18	rs13135092	4	103198082	rs13135092	2018-12-14	30336701	Sanchez-Roige S	2018-10-19	Am J Psychiatry	www.ncbi.nlm.nih.gov/pubmed/30336701	Genome-Wide Association Study Meta-Analysis of the Alcohol Use Disorders Identification Test (AUDIT) in Two Population-Based Cohorts.	Alcohol use disorder (total score)	141,932 European ancestry individuals	NA	4q24	RN7SL728P, SLC39A8	SLC39A8			ENSG00000138821			rs13135092-A	rs13135092	0	13135092	intron_variant	0	NR	3e-14	13.5229		7.59	[NR] z score increase	NR [16213998]	N
18	rs13135092	4	103198082	rs13135092	2019-02-08	30595370	Kichaev G	2018-12-27	Am J Hum Genet	www.ncbi.nlm.nih.gov/pubmed/30595370	Leveraging Polygenic Functional Enrichment to Improve GWAS Power.	White blood cell count	approximately 444,000 European ancestry individuals	NA	4q24		SLC39A8			ENSG00000138821			rs13135092-?	rs13135092	0	13135092	intron_variant	0	NR	4e-09	8.39794				NR [~ 8900000] (imputed)	N
18	rs13135092	4	103198082	rs13135092	2019-02-14	29507422	Hoffmann TJ	2018-03-05	Nat Genet	www.ncbi.nlm.nih.gov/pubmed/29507422	A large electronic-health-record-based genome-wide study of serum lipids.	High density lipoprotein cholesterol levels	76,627 European ancestry individuals, 7,795 Hispanic individuals, 6,855 East Asian ancestry individuals, 2,958 African American individuals, 439 South Asian ancestry individuals	NA	4q24	NR	SLC39A8			ENSG00000138821			rs13135092-A	rs13135092	0	13135092	intron_variant	0	0.919	2e-19	18.699	(EA)	0.063	unit increase	Affymetrix [at least 7091467] (imputed)	N
18	rs13135092	4	103198082	rs13135092	2019-02-14	29507422	Hoffmann TJ	2018-03-05	Nat Genet	www.ncbi.nlm.nih.gov/pubmed/29507422	A large electronic-health-record-based genome-wide study of serum lipids.	High density lipoprotein cholesterol levels	76,627 European ancestry individuals, 7,795 Hispanic individuals, 6,855 East Asian ancestry individuals, 2,958 African American individuals, 439 South Asian ancestry individuals	NA	4q24	NR	SLC39A8			ENSG00000138821			rs13135092-A	rs13135092	0	13135092	intron_variant	0	NR	7e-21	20.1549		0.063	unit increase	Affymetrix [at least 7091467] (imputed)	N
18	rs13135092	4	103198082	rs13135092	2019-02-14	29507422	Hoffmann TJ	2018-03-05	Nat Genet	www.ncbi.nlm.nih.gov/pubmed/29507422	A large electronic-health-record-based genome-wide study of serum lipids.	Low density lipoprotein cholesterol levels	76,627 European ancestry individuals, 7,795 Hispanic individuals, 6,855 East Asian ancestry individuals, 2,958 African American individuals, 439 South Asian ancestry individuals	NA	4q24	NR	SLC39A8			ENSG00000138821			rs13135092-A	rs13135092	0	13135092	intron_variant	0	0.919	7e-06	5.1549	(EA)	0.039	unit increase	Affymetrix [at least 7091467] (imputed)	N
18	rs13135092	4	103198082	rs13135092	2019-02-14	29507422	Hoffmann TJ	2018-03-05	Nat Genet	www.ncbi.nlm.nih.gov/pubmed/29507422	A large electronic-health-record-based genome-wide study of serum lipids.	Low density lipoprotein cholesterol levels	76,627 European ancestry individuals, 7,795 Hispanic individuals, 6,855 East Asian ancestry individuals, 2,958 African American individuals, 439 South Asian ancestry individuals	NA	4q24	NR	SLC39A8			ENSG00000138821			rs13135092-A	rs13135092	0	13135092	intron_variant	0	NR	3e-06	5.52288		0.039	unit increase	Affymetrix [at least 7091467] (imputed)	N
18	rs13135092	4	103198082	rs13135092	2019-02-14	29507422	Hoffmann TJ	2018-03-05	Nat Genet	www.ncbi.nlm.nih.gov/pubmed/29507422	A large electronic-health-record-based genome-wide study of serum lipids.	Total cholesterol levels	76,627 European ancestry individuals, 7,795 Hispanic individuals, 6,855 East Asian ancestry individuals, 2,958 African American individuals, 439 South Asian ancestry individuals	NA	4q24	NR	SLC39A8			ENSG00000138821			rs13135092-A	rs13135092	0	13135092	intron_variant	0	0.919	8e-10	9.09691	(EA)	0.052	unit increase	Affymetrix [at least 7091467] (imputed)	N
18	rs13135092	4	103198082	rs13135092	2019-02-14	29507422	Hoffmann TJ	2018-03-05	Nat Genet	www.ncbi.nlm.nih.gov/pubmed/29507422	A large electronic-health-record-based genome-wide study of serum lipids.	Total cholesterol levels	76,627 European ancestry individuals, 7,795 Hispanic individuals, 6,855 East Asian ancestry individuals, 2,958 African American individuals, 439 South Asian ancestry individuals	NA	4q24	NR	SLC39A8			ENSG00000138821			rs13135092-A	rs13135092	0	13135092	intron_variant	0	NR	5e-11	10.301		0.054	unit increase	Affymetrix [at least 7091467] (imputed)	N
18	rs13135092	4	103198082	rs13135092	2019-02-28	30677029	Riveros-McKay F	2019-01-24	PLoS Genet	www.ncbi.nlm.nih.gov/pubmed/30677029	Genetic architecture of human thinness compared to severe obesity.	Obese vs. thin	1,456 British ancestry obese children, 1,471 European ancestry thin adults	up to 7,526 British ancestry obese individuals, 7,962 obese individuals, up to 3,532 British ancestry thin individuals, 8,106 thin individuals	4q24	SLC39A8	SLC39A8			ENSG00000138821			rs13135092-G	rs13135092	0	13135092	intron_variant	0	0.07243	1e-08	8		1.32	[1.20-1.45]	Illumina [41266535] (imputed)	N
18	rs13135092	4	103198082	rs13135092	2019-03-12	30670697	Kilpelainen TO	2019-01-22	Nat Commun	www.ncbi.nlm.nih.gov/pubmed/30670697	Multi-ancestry study of blood lipid levels identifies four loci interacting with physical activity.	HDL cholesterol x physical activity interaction (2df test)	7,395 African American inactive individuals, 13,092 African American active individuals, 2,753 Asian ancestry inactive individuals, 3,650 Asian ancestry active individuals, 22,963 European ancestry inactive individuals, 61,939 European ancestry active individuals, 2,829 Hispanic or Latin American inactive individuals, 6,358 Hispanic or Latin American active individuals	1,886 African American inactive individuals, 1,892 African American active individuals, 1,217 South African Black ancestry inactive individuals, 389 South African Black ancestry active individuals, 2,494 East Asian ancestry inactive individuals, 1,947 East Asian ancestry active individuals, 724 South Asian ancestry inactive individuals, 1,425 South Asian ancestry active individuals, 41,042 European ancestry inactive individuals, 66,575 European ancestry active individuals, 2,619 Hispanic inactive individuals, 8,802 Hispanic active individuals	4q24	NR	SLC39A8			ENSG00000138821			rs13135092-A	rs13135092	0	13135092	intron_variant	0	0.9311	5e-19	18.301				Affymetrix, Illumina [at least 2500000] (imputed)	N
18	rs13135092	4	103198082	rs13135092	2019-03-18	30643258	Karlsson Linner R	2019-01-14	Nat Genet	www.ncbi.nlm.nih.gov/pubmed/30643258	Genome-wide association analyses of risk tolerance and risky behaviors in over 1 million individuals identify hundreds of loci and shared genetic influences.	Adventurousness	557,923 European ancestry individuals	NA	4q24	SLC39A8	SLC39A8			ENSG00000138821			rs13135092-A	rs13135092	0	13135092	intron_variant	0	0.9119	3e-11	10.5229		0.0228032	[0.016-0.03] unit increase	Illumina [9339358] (imputed)	N
19	rs13136239	4	140863365	rs57800857	2019-02-06	30595370	Kichaev G	2018-12-27	Am J Hum Genet	www.ncbi.nlm.nih.gov/pubmed/30595370	Leveraging Polygenic Functional Enrichment to Improve GWAS Power.	Body mass index	approximately 458,000 European ancestry individuals	NA	4q31.1		MAML3			ENSG00000196782			rs57800857-?	rs57800857	0	57800857	intron_variant	0	NR	1e-12	12				NR [~ 8900000] (imputed)	N
19	rs13136239	4	140868894	rs769662	2018-10-19	30038396	Lee JJ	2018-07-23	Nat Genet	www.ncbi.nlm.nih.gov/pubmed/30038396	Gene discovery and polygenic prediction from a genome-wide association study of educational attainment in 1.1 million individuals.	Educational attainment (years of education)	up to 1,131,881 European ancestry individuals	NA	4q31.1		MAML3			ENSG00000196782			rs769662-A	rs769662	0	769662	intron_variant	0	0.3736	9e-11	10.0458	(conditional-joint)	0.0095	[0.0066-0.0124] unit increase	Affymetrix, Illumina [10000000] (imputed)	N
19	rs13136239	4	140886963	rs13109980	2019-03-28	30643251	Liu M	2019-01-14	Nat Genet	www.ncbi.nlm.nih.gov/pubmed/30643251	Association studies of up to 1.2 million individuals yield new insights into the genetic etiology of tobacco and alcohol use.	Age of smoking initiation (MTAG)	up to 931,815 European ancestry individuals	NA	4q31.1	NR	MAML3			ENSG00000196782			rs13109980-A	rs13109980	0	13109980	intron_variant	0	0.326	3e-19	18.5229		0.0139735	[0.011-0.017] unit increase	NR [9732723] (imputed)	N
19	rs13136239	4	140886963	rs13109980	2019-03-28	30643251	Liu M	2019-01-14	Nat Genet	www.ncbi.nlm.nih.gov/pubmed/30643251	Association studies of up to 1.2 million individuals yield new insights into the genetic etiology of tobacco and alcohol use.	Smoking initiation (ever regular vs never regular)	up to 1,232,091 European ancestry individuals	NA	4q31.1	NR	MAML3			ENSG00000196782			rs13109980-A	rs13109980	0	13109980	intron_variant	0	0.326	3e-16	15.5229		0.0221816	[0.017-0.028] unit decrease	NR [~ 10000000] (imputed)	N
19	rs13136239	4	140886963	rs13109980	2019-03-28	30643251	Liu M	2019-01-14	Nat Genet	www.ncbi.nlm.nih.gov/pubmed/30643251	Association studies of up to 1.2 million individuals yield new insights into the genetic etiology of tobacco and alcohol use.	Smoking initiation (ever regular vs never regular) (MTAG)	up to 1,359,002 European ancestry individuals	NA	4q31.1	NR	MAML3			ENSG00000196782			rs13109980-A	rs13109980	0	13109980	intron_variant	0	0.326	6e-24	23.2218		0.0116389	[0.0094-0.0139] unit decrease	NR [9732723] (imputed)	N
19	rs13136239	4	140903155	rs35319653	2018-10-19	30038396	Lee JJ	2018-07-23	Nat Genet	www.ncbi.nlm.nih.gov/pubmed/30038396	Gene discovery and polygenic prediction from a genome-wide association study of educational attainment in 1.1 million individuals.	Educational attainment (years of education)	up to 1,131,881 European ancestry individuals	NA	4q31.1		MAML3			ENSG00000196782			rs35319653-T	rs35319653	0	35319653	intron_variant	0	0.3433	8e-16	15.0969		0.0119	[0.009-0.0148] unit increase	Affymetrix, Illumina [10000000] (imputed)	N
19	rs13136239	4	140908755	rs13136239	2017-09-05	28632202	Witt SH	2017-06-20	Transl Psychiatry	www.ncbi.nlm.nih.gov/pubmed/28632202	Genome-wide association study of borderline personality disorder reveals genetic overlap with bipolar disorder, major depression and schizophrenia.	Borderline personality disorder	998 European ancestry cases, 1,545 European ancestry controls	NA	4q31.1	MAML3	MAML3			ENSG00000196782			rs13136239-G	rs13136239	0	13136239	intron_variant	0	0.6466	6e-06	5.22185		1.37118	[1.23-1.51]	Illumina [10736316] (imputed)	N
19	rs13136239	4	140908755	rs13136239	2019-03-28	30643251	Liu M	2019-01-14	Nat Genet	www.ncbi.nlm.nih.gov/pubmed/30643251	Association studies of up to 1.2 million individuals yield new insights into the genetic etiology of tobacco and alcohol use.	Age of smoking initiation	up to 341,427 European ancestry individuals	NA	4q31.1	NR	MAML3			ENSG00000196782			rs13136239-A	rs13136239	0	13136239	intron_variant	0	0.342	6e-09	8.22185		0.015	[0.0099-0.0201] unit increase	NR [~ 10000000] (imputed)	N
19	rs13136239	4	140909431	rs35612722	2018-11-12	30038396	Lee JJ	2018-07-23	Nat Genet	www.ncbi.nlm.nih.gov/pubmed/30038396	Gene discovery and polygenic prediction from a genome-wide association study of educational attainment in 1.1 million individuals.	Educational attainment (MTAG)	1,311,438 European ancestry individuals	NA	4q31.1	Intergenic	MAML3			ENSG00000196782			rs35612722-A	rs35612722	0	35612722	intron_variant	0	0.3755	6e-14	13.2218	(MTAG)	0.0102	[0.0075-0.0129] unit increase	Affymetrix, Illumina [7100000] (imputed)	N
19	rs13136239	4	140925870	rs1877075	2017-03-17	27089181	Okbay A	2016-04-18	Nat Genet	www.ncbi.nlm.nih.gov/pubmed/27089181	Genetic variants associated with subjective well-being, depressive symptoms, and neuroticism identified through genome-wide analyses.	Depression	105,739 European ancestry individuals, 16,471 European ancestry major depressive disorder cases, 58,835 European ancestry controls	368,890 European ancestry individuals	4q31.1	NR	MAML3			ENSG00000196782			rs1877075-A	rs1877075	0	1877075	intron_variant	0	NR	2e-06	5.69897		4.81041	[NR] z score decrease	Affymetrix [up to 6544862] (imputed)	N
19	rs13136239	4	140925870	rs1877075	2018-02-27	29292387	Turley P	2018-01-01	Nat Genet	www.ncbi.nlm.nih.gov/pubmed/29292387	Multi-trait analysis of genome-wide association summary statistics using MTAG.	Depressive symptoms (MTAG)	354,862 European ancestry individuals	NA	4q31.1	NR	MAML3			ENSG00000196782			rs1877075-G	rs1877075	0	1877075	intron_variant	0	0.6532	3e-08	7.52288		0.0127	[0.0082-0.0172] unit increase	Illumina [NR] (imputed)	N
19	rs13136239	4	140934146	rs17373621	2019-02-08	30595370	Kichaev G	2018-12-27	Am J Hum Genet	www.ncbi.nlm.nih.gov/pubmed/30595370	Leveraging Polygenic Functional Enrichment to Improve GWAS Power.	Smoking status	approximately 458,000 European ancestry individuals	NA	4q31.1		MAML3			ENSG00000196782			rs17373621-?	rs17373621	0	17373621	intron_variant	0	NR	7e-10	9.1549				NR [~ 8900000] (imputed)	N
19	rs13136239	4	140935264	rs17373738	2019-03-18	30643258	Karlsson Linner R	2019-01-14	Nat Genet	www.ncbi.nlm.nih.gov/pubmed/30643258	Genome-wide association analyses of risk tolerance and risky behaviors in over 1 million individuals identify hundreds of loci and shared genetic influences.	Smoking status (ever vs never smokers)	518,633 European ancestry individuals	NA	4q31.1	SCOC	MAML3			ENSG00000196782			rs17373738-C	rs17373738	0	17373738	intron_variant	0	0.6177	2e-09	8.69897		0.0123875	[0.0083-0.0164] unit increase	Affymetrix [11514654] (imputed)	N
19	rs13136239	4	140945966	rs1912528	2017-02-24	27225129	Okbay A	2016-05-26	Nature	www.ncbi.nlm.nih.gov/pubmed/27225129	Genome-wide association study identifies 74 loci associated with educational attainment.	Educational attainment (years of education)	405,072 European ancestry individuals	NA	4q31.1	NR	MAML3			ENSG00000196782			rs1912528-T	rs1912528	0	1912528	intron_variant	0	0.3574	2e-09	8.69897		0.0140049	NR unit increase	Affymetrix, Illumina, Perlegen [~ 9300000] (imputed)	N
20	rs2178487	5	30839607	rs1921087	2018-11-12	30038396	Lee JJ	2018-07-23	Nat Genet	www.ncbi.nlm.nih.gov/pubmed/30038396	Gene discovery and polygenic prediction from a genome-wide association study of educational attainment in 1.1 million individuals.	Cognitive performance (MTAG)	402,382 European ancestry individuals	NA	5p13.3	Intergenic	AC114300.1 - RPL19P11	ENSG00000250118	ENSG00000241668		473816	214065	rs1921087-A	rs1921087	0	1921087	intergenic_variant	1	0.4488	6e-11	10.2218	(MTAG)	0.0151	[0.011-0.02] unit increase	Affymetrix, Illumina [7100000] (imputed)	N
20	rs2178487	5	30842054	rs12517438	2019-02-08	30595370	Kichaev G	2018-12-27	Am J Hum Genet	www.ncbi.nlm.nih.gov/pubmed/30595370	Leveraging Polygenic Functional Enrichment to Improve GWAS Power.	Smoking status	approximately 458,000 European ancestry individuals	NA	5p13.3		AC114300.1 - RPL19P11	ENSG00000250118	ENSG00000241668		476263	211618	rs12517438-?	rs12517438	0	12517438	intergenic_variant	1	NR	6e-08	7.22185				NR [~ 8900000] (imputed)	N
20	rs2178487	5	30842054	rs12517438	2019-03-18	30643256	Baselmans BML	2019-01-14	Nat Genet	www.ncbi.nlm.nih.gov/pubmed/30643256	Multivariate genome-wide analyses of the well-being spectrum.	Well-being spectrum (multivariate analysis)	2,083,151 European ancestry individuals	287,239 European ancestry individuals	5p13.3	NR	AC114300.1 - RPL19P11	ENSG00000250118	ENSG00000241668		476263	211618	rs12517438-G	rs12517438	0	12517438	intergenic_variant	1	0.539244	4e-08	7.39794		0.00506298	[0.0033-0.0069] unit increase	NR [NR]	N
20	rs2178487	5	30842054	rs12517438	2019-03-18	30643258	Karlsson Linner R	2019-01-14	Nat Genet	www.ncbi.nlm.nih.gov/pubmed/30643258	Genome-wide association analyses of risk tolerance and risky behaviors in over 1 million individuals identify hundreds of loci and shared genetic influences.	Smoking status (ever vs never smokers)	518,633 European ancestry individuals	NA	5p13.3	CDH6	AC114300.1 - RPL19P11	ENSG00000250118	ENSG00000241668		476263	211618	rs12517438-T	rs12517438	0	12517438	intergenic_variant	1	0.4591	4e-08	7.39794		0.0110438	[0.0071-0.015] unit decrease	Affymetrix [11514654] (imputed)	N
20	rs2178487	5	30842054	rs12517438	2019-03-28	30643251	Liu M	2019-01-14	Nat Genet	www.ncbi.nlm.nih.gov/pubmed/30643251	Association studies of up to 1.2 million individuals yield new insights into the genetic etiology of tobacco and alcohol use.	Age of smoking initiation (MTAG)	up to 931,815 European ancestry individuals	NA	5p13.3	NR	AC114300.1 - RPL19P11	ENSG00000250118	ENSG00000241668		476263	211618	rs12517438-G	rs12517438	0	12517438	intergenic_variant	1	0.542	3e-10	9.52288		0.00920525	[0.0063-0.0121] unit decrease	NR [9732723] (imputed)	N
20	rs2178487	5	30842054	rs12517438	2019-03-28	30643251	Liu M	2019-01-14	Nat Genet	www.ncbi.nlm.nih.gov/pubmed/30643251	Association studies of up to 1.2 million individuals yield new insights into the genetic etiology of tobacco and alcohol use.	Smoking initiation (ever regular vs never regular)	up to 1,232,091 European ancestry individuals	NA	5p13.3	NR	AC114300.1 - RPL19P11	ENSG00000250118	ENSG00000241668		476263	211618	rs12517438-G	rs12517438	0	12517438	intergenic_variant	1	0.538	2e-09	8.69897		0.0153545	[0.01-0.02] unit increase	NR [~ 10000000] (imputed)	N
20	rs2178487	5	30842054	rs12517438	2019-03-28	30643251	Liu M	2019-01-14	Nat Genet	www.ncbi.nlm.nih.gov/pubmed/30643251	Association studies of up to 1.2 million individuals yield new insights into the genetic etiology of tobacco and alcohol use.	Smoking initiation (ever regular vs never regular) (MTAG)	up to 1,359,002 European ancestry individuals	NA	5p13.3	NR	AC114300.1 - RPL19P11	ENSG00000250118	ENSG00000241668		476263	211618	rs12517438-G	rs12517438	0	12517438	intergenic_variant	1	0.538	5e-14	13.301		0.00815355	[0.006-0.0103] unit increase	NR [9732723] (imputed)	N
20	rs2178487	5	30843788	rs2178487	2018-11-12	30038396	Lee JJ	2018-07-23	Nat Genet	www.ncbi.nlm.nih.gov/pubmed/30038396	Gene discovery and polygenic prediction from a genome-wide association study of educational attainment in 1.1 million individuals.	Highest math class taken	430,445 European ancestry individuals	NA	5p13.3	Intergenic	AC114300.1 - RPL19P11	ENSG00000250118	ENSG00000241668		477997	209884	rs2178487-T	rs2178487	0	2178487	regulatory_region_variant	1	0.4547	7e-14	13.1549		0.0171	[0.013-0.022] unit increase	Affymetrix, Illumina [10000000] (imputed)	N
21	rs147831713	5	103766154	rs2028526	2018-07-19	29662059	Howard DM	2018-04-16	Nat Commun	www.ncbi.nlm.nih.gov/pubmed/29662059	Genome-wide association study of depression phenotypes in UK Biobank identifies variants in excitatory synaptic pathways.	Depression (broad)	113,769 British ancestry cases, 208,811 British ancestry controls	NA	5q21.2	NR	AC099520.1			ENSG00000251574			rs2028526-C	rs2028526	0	2028526	intron_variant	0	0.349	5e-07	6.30103		0.0062	[0.0038-0.0086] unit increase	NR [7666894] (imputed)	N
21	rs147831713	5	103889998	rs1592757	2019-03-25	30804566	Lane JM	2019-02-25	Nat Genet	www.ncbi.nlm.nih.gov/pubmed/30804566	Biological and clinical insights from genetics of insomnia symptoms.	Insomnia symptoms (never/rarely vs. usually)	129,270 European ancestry cases, 108,357 European ancestry controls	17,140 European ancestry cases, 61,850 European ancestry controls	5q21.2	NUDT12/RAB9P1	AC099520.1			ENSG00000251574			rs1592757-C	rs1592757	0	1592757	intron_variant	0	0.356945	2e-10	9.69897		1.02	[1.01-1.03]	Affymetrix [14661600] (imputed)	N
21	rs147831713	5	103889998	rs1592757	2019-04-09	30478444	Demontis D	2018-11-26	Nat Genet	www.ncbi.nlm.nih.gov/pubmed/30478444	Discovery of the first genome-wide significant risk loci for attention deficit/hyperactivity disorder.	Attention deficit hyperactivity disorder	19,099 European ancestry cases, 72 non-European ancestry cases, 1,012 Han Chinese ancestry cases, 34,194 European ancestry controls, 72 non-European ancestry controls, 925 Han Chinese ancestry controls	5,085 Icelandic ancestry cases, 5,857 cases, 131,122 Icelandic ancestry controls, 70,393 controls	5q21.2	NR	AC099520.1			ENSG00000251574			rs1592757-C	rs1592757	0	1592757	intron_variant	0	NR	1e-09	9		1.062	NR	Affymetrix, Illumina, Perlegen [8047421] (imputed)	N
21	rs147831713	5	103904226	rs12658032	2018-02-27	29292387	Turley P	2018-01-01	Nat Genet	www.ncbi.nlm.nih.gov/pubmed/29292387	Multi-trait analysis of genome-wide association summary statistics using MTAG.	Depressive symptoms	354,862 European ancestry individuals	NA	5q21.2	NR	AC099520.1			ENSG00000251574			rs12658032-A	rs12658032	0	12658032	intron_variant	0	0.3607	6e-09	8.22185		0.0144	[0.0095-0.0193] unit increase	Illumina [NR] (imputed)	N
21	rs147831713	5	103956516	rs171697	2018-02-27	29292387	Turley P	2018-01-01	Nat Genet	www.ncbi.nlm.nih.gov/pubmed/29292387	Multi-trait analysis of genome-wide association summary statistics using MTAG.	Neuroticism (MTAG)	168,105 European ancestry individuals	NA	5q21.2	NR	AC099520.1			ENSG00000251574			rs171697-C	rs171697	0	171697	intron_variant	0	0.6686	2e-09	8.69897		0.018	[0.012-0.024] unit decrease	Illumina [NR] (imputed)	N
21	rs147831713	5	103956516	rs171697	2018-10-19	30038396	Lee JJ	2018-07-23	Nat Genet	www.ncbi.nlm.nih.gov/pubmed/30038396	Gene discovery and polygenic prediction from a genome-wide association study of educational attainment in 1.1 million individuals.	Educational attainment (years of education)	up to 1,131,881 European ancestry individuals	NA	5q21.2		AC099520.1			ENSG00000251574			rs171697-C	rs171697	0	171697	intron_variant	0	0.6712	5e-19	18.301		0.0133	[0.01-0.016] unit increase	Affymetrix, Illumina [10000000] (imputed)	N
21	rs147831713	5	103956516	rs171697	2018-11-12	30038396	Lee JJ	2018-07-23	Nat Genet	www.ncbi.nlm.nih.gov/pubmed/30038396	Gene discovery and polygenic prediction from a genome-wide association study of educational attainment in 1.1 million individuals.	Educational attainment (MTAG)	1,311,438 European ancestry individuals	NA	5q21.2	Intergenic	AC099520.1			ENSG00000251574			rs171697-C	rs171697	0	171697	intron_variant	0	0.6712	1e-22	22	(MTAG)	0.0137	[0.011-0.016] unit increase	Affymetrix, Illumina [7100000] (imputed)	N
21	rs147831713	5	103956516	rs171697	2018-11-12	30038396	Lee JJ	2018-07-23	Nat Genet	www.ncbi.nlm.nih.gov/pubmed/30038396	Gene discovery and polygenic prediction from a genome-wide association study of educational attainment in 1.1 million individuals.	Highest math class taken	430,445 European ancestry individuals	NA	5q21.2	Intergenic	AC099520.1			ENSG00000251574			rs171697-C	rs171697	0	171697	intron_variant	0	0.6666	5e-14	13.301		0.0181	[0.013-0.023] unit increase	Affymetrix, Illumina [10000000] (imputed)	N
21	rs147831713	5	103956516	rs171697	2018-11-12	30038396	Lee JJ	2018-07-23	Nat Genet	www.ncbi.nlm.nih.gov/pubmed/30038396	Gene discovery and polygenic prediction from a genome-wide association study of educational attainment in 1.1 million individuals.	Highest math class taken (MTAG)	811,539 European ancestry individuals	NA	5q21.2	Intergenic	AC099520.1			ENSG00000251574			rs171697-C	rs171697	0	171697	intron_variant	0	0.6666	1e-21	21	(MTAG)	0.0168	[0.013-0.02] unit increase	Affymetrix, Illumina [7100000] (imputed)	N
21	rs147831713	5	103956516	rs171697	2019-03-18	30643256	Baselmans BML	2019-01-14	Nat Genet	www.ncbi.nlm.nih.gov/pubmed/30643256	Multivariate genome-wide analyses of the well-being spectrum.	Well-being spectrum (multivariate analysis)	2,083,151 European ancestry individuals	287,239 European ancestry individuals	5q21.2	NR	AC099520.1			ENSG00000251574			rs171697-G	rs171697	0	171697	intron_variant	0	0.335881	1e-15	15		0.00777797	[0.0059-0.0097] unit increase	NR [NR]	N
21	rs147831713	5	103964585	rs77960	2018-11-12	30038396	Lee JJ	2018-07-23	Nat Genet	www.ncbi.nlm.nih.gov/pubmed/30038396	Gene discovery and polygenic prediction from a genome-wide association study of educational attainment in 1.1 million individuals.	Self-reported math ability (MTAG)	670,471 European ancestry individuals	NA	5q21.2	Intergenic	AC099520.1			ENSG00000251574			rs77960-A	rs77960	0	77960	intron_variant	0	0.333	2e-11	10.699	(MTAG)	0.0128	[0.0091-0.0165] unit decrease	Affymetrix, Illumina [7100000] (imputed)	N
21	rs147831713	5	103964585	rs77960	2019-04-15	30696823	Jones SE	2019-01-29	Nat Commun	www.ncbi.nlm.nih.gov/pubmed/30696823	Genome-wide association analyses of chronotype in 697,828 individuals provides insights into circadian rhythms.	Chronotype	449,734 European ancestry individuals	248,098 European ancestry individuals	5q21.2	intergenic	AC099520.1			ENSG00000251574			rs77960-A	rs77960	0	77960	intron_variant	0	0.3304	8e-11	10.0969		1.02235		Affymetrix [11880941] (imputed)	N
21	rs147831713	5	103972357	rs30266	2019-01-21	29970889	Day FR	2018-07-03	Nat Commun	www.ncbi.nlm.nih.gov/pubmed/29970889	Elucidating the genetic basis of social interaction and isolation.	Loneliness	80,134 European ancestry cases, 364,890 European ancestry controls	NA	5q21.2	RAB9BP1	AC099520.1			ENSG00000251574			rs30266-G	rs30266	0	30266	intron_variant	0	0.672	8e-09	8.09691		0.005	[0.0032-0.0068] unit decrease	NR [NR] (imputed)	N
21	rs147831713	5	103972357	rs30266	2019-01-21	29970889	Day FR	2018-07-03	Nat Commun	www.ncbi.nlm.nih.gov/pubmed/29970889	Elucidating the genetic basis of social interaction and isolation.	Loneliness (MTAG)	487,647 European ancestry individuals	NA	5q21.2	NR	AC099520.1			ENSG00000251574			rs30266-G	rs30266	0	30266	intron_variant	0	0.671476	2e-08	7.69897		0.0122519	[0.008-0.0165] unit decrease	NR [NR] (imputed)	N
21	rs147831713	5	103972357	rs30266	2019-03-19	30718901	Howard DM	2019-02-04	Nat Neurosci	www.ncbi.nlm.nih.gov/pubmed/30718901	Genome-wide meta-analysis of depression identifies 102 independent variants and highlights the importance of the prefrontal brain regions.	Depression	118,811 European ancestry cases, 327,427 European ancestry controls, 127,552 cases, 233,763 controls	414,055 European ancestry cases, 892,299 European ancestry controls	5q21.2	NR	AC099520.1			ENSG00000251574			rs30266-A	rs30266	0	30266	intron_variant	0	0.3296	2e-45	44.699		1.033	[1.028-1.037]	NR [8098588] (imputed)	N
21	rs147831713	5	104037760	rs12055234	2019-02-08	30595370	Kichaev G	2018-12-27	Am J Hum Genet	www.ncbi.nlm.nih.gov/pubmed/30595370	Leveraging Polygenic Functional Enrichment to Improve GWAS Power.	Morning person	approximately 410,000 European ancestry individuals	NA	5q21.2		AC099520.1			ENSG00000251574			rs12055234-?	rs12055234	0	12055234	intron_variant	0	NR	1e-08	8				NR [~ 8900000] (imputed)	N
21	rs147831713	5	104069917	rs161645	2013-04-09	23290196	Hek K	2013-01-02	Biol Psychiatry	www.ncbi.nlm.nih.gov/pubmed/23290196	A genome-wide association study of depressive symptoms.	Depression (quantitative trait)	up to 34,549 European ancestry individuals	up to 16,709 European ancestry individuals	5q21.2	NUDT12	AC099520.1			ENSG00000251574			rs161645-A	rs161645	0	161645	intron_variant	0	0.34	8e-08	7.09691				Affymetrix, Illumina [2391896] (imputed)	N
21	rs147831713	5	104075130	rs6421926	2019-03-18	30643256	Baselmans BML	2019-01-14	Nat Genet	www.ncbi.nlm.nih.gov/pubmed/30643256	Multivariate genome-wide analyses of the well-being spectrum.	Neuroticism	523,783 European ancestry individuals	59,206 European ancestry individuals	5q21.2	NR	AC099520.1			ENSG00000251574			rs6421926-C	rs6421926	0	6421926	intron_variant	0	0.667427	2e-10	9.69897		0.0110195	[0.0076-0.0144] unit decrease	NR [NR]	N
21	rs147831713	5	104082179	rs323509	2018-07-19	29662059	Howard DM	2018-04-16	Nat Commun	www.ncbi.nlm.nih.gov/pubmed/29662059	Genome-wide association study of depression phenotypes in UK Biobank identifies variants in excitatory synaptic pathways.	Depression (broad)	113,769 British ancestry cases, 208,811 British ancestry controls	NA	5q21.2	NR	AC099520.1			ENSG00000251574			rs323509-C	rs323509	0	323509	intron_variant	0	0.6771	3e-09	8.52288		0.0074	[0.0049-0.0099] unit decrease	NR [7666894] (imputed)	N
25	rs4713656	6	33654897	rs942642	2018-10-19	30038396	Lee JJ	2018-07-23	Nat Genet	www.ncbi.nlm.nih.gov/pubmed/30038396	Gene discovery and polygenic prediction from a genome-wide association study of educational attainment in 1.1 million individuals.	Educational attainment (years of education)	up to 1,131,881 European ancestry individuals	NA	6p21.31		ITPR3			ENSG00000096433			rs942642-T	rs942642	0	942642	intron_variant	0	0.3139	8e-09	8.09691	(conditional-joint)	0.0088	[0.0059-0.0117] unit decrease	Affymetrix, Illumina [10000000] (imputed)	N
25	rs140753832	6	33805941	rs56366527	2018-07-19	29662059	Howard DM	2018-04-16	Nat Commun	www.ncbi.nlm.nih.gov/pubmed/29662059	Genome-wide association study of depression phenotypes in UK Biobank identifies variants in excitatory synaptic pathways.	Depression (broad)	113,769 British ancestry cases, 208,811 British ancestry controls	NA	6p21.31	NR	MLN - LINC01016	ENSG00000096395	ENSG00000249346		34153	29342	rs56366527-A	rs56366527	0	56366527	regulatory_region_variant	1	0.3855	2e-07	6.69897		0.0062	[0.0038-0.0086] unit decrease	NR [7666894] (imputed)	N
26	rs142415291	6	34563164	rs205262	2016-01-27	25673413	Locke AE	2015-02-12	Nature	www.ncbi.nlm.nih.gov/pubmed/25673413	Genetic studies of body mass index yield new insights for obesity biology.	Body mass index	up to 104,666 European ancestry male individuals, up to 132,115 European ancestry female individuals, 370 African American male individuals, 517 African American female individuals, 512 Hispanic male individuals, 764 Hispanic female individuals	up to 48,274 European ancestry male individuals, up to 39,864 European ancestry female individuals, 2,441 African American or Afro-Caribbean male individuals, 6,314 African American or Afro-Caribbean female individuals, 919 Filipino male individuals, 828 Filipino female individuals, 205 Seychellois male individuals, 287 Seychellois female individuals, 2,964 South Asian ancestry male individuals, 658 South Asian ancestry female individuals	6p21.31	C6orf106	C6orf106			ENSG00000196821			rs205262-G	rs205262	0	205262	intron_variant	0	0.272	2e-09	8.69897	(EA, women)	0.027	[0.018-0.036] kg/m2 increase	Affymetrix, Illumina [2550021]	N
26	rs142415291	6	34563164	rs205262	2016-01-27	25673413	Locke AE	2015-02-12	Nature	www.ncbi.nlm.nih.gov/pubmed/25673413	Genetic studies of body mass index yield new insights for obesity biology.	Body mass index	up to 104,666 European ancestry male individuals, up to 132,115 European ancestry female individuals, 370 African American male individuals, 517 African American female individuals, 512 Hispanic male individuals, 764 Hispanic female individuals	up to 48,274 European ancestry male individuals, up to 39,864 European ancestry female individuals, 2,441 African American or Afro-Caribbean male individuals, 6,314 African American or Afro-Caribbean female individuals, 919 Filipino male individuals, 828 Filipino female individuals, 205 Seychellois male individuals, 287 Seychellois female individuals, 2,964 South Asian ancestry male individuals, 658 South Asian ancestry female individuals	6p21.31	C6orf106	C6orf106			ENSG00000196821			rs205262-G	rs205262	0	205262	intron_variant	0	0.273	2e-10	9.69897	(EA)	0.022	[0.015-0.029] kg/m2 increase	Affymetrix, Illumina [2550021]	N
26	rs142415291	6	34563164	rs205262	2016-01-27	25673413	Locke AE	2015-02-12	Nature	www.ncbi.nlm.nih.gov/pubmed/25673413	Genetic studies of body mass index yield new insights for obesity biology.	Body mass index	up to 104,666 European ancestry male individuals, up to 132,115 European ancestry female individuals, 370 African American male individuals, 517 African American female individuals, 512 Hispanic male individuals, 764 Hispanic female individuals	up to 48,274 European ancestry male individuals, up to 39,864 European ancestry female individuals, 2,441 African American or Afro-Caribbean male individuals, 6,314 African American or Afro-Caribbean female individuals, 919 Filipino male individuals, 828 Filipino female individuals, 205 Seychellois male individuals, 287 Seychellois female individuals, 2,964 South Asian ancestry male individuals, 658 South Asian ancestry female individuals	6p21.31	C6orf106	C6orf106			ENSG00000196821			rs205262-G	rs205262	0	205262	intron_variant	0	0.285	3e-10	9.52288		0.021	[0.015-0.027] kg/m2 increase	Affymetrix, Illumina [2550021]	N
26	rs142415291	6	34563164	rs205262	2017-08-10	28443625	Justice AE	2017-04-26	Nat Commun	www.ncbi.nlm.nih.gov/pubmed/28443625	Genome-wide meta-analysis of 241,258 adults accounting for smoking behaviour identifies novel loci for obesity traits.	BMI (adjusted for smoking behaviour)	98,173 European ancestry women, 64,373 European ancestry men, 5,829 European ancestry individuals, 10,500 African American/Afro-Caribbean ancestry women, 2,706 African American/Afro-Caribbean ancestry men, 1,030 Indian Asian ancestry women, 7,648 Indian Asian ancestry men, 1,793 Filipino ancestry women, 2,944 Hispanic/Latino ancestry women, 1,764 Hispanic/Latino ancestry men	21,496 European ancestry women, 24,385 European ancestry men, 118,364 European ancestry individuals, 2,326 African American/Afro-Caribbean ancestry women, 855 African American/Afro-Caribbean ancestry men	6p21.31	C6orf106	C6orf106			ENSG00000196821			rs205262-A	rs205262	0	205262	intron_variant	0	0.694	3e-07	6.52288	(women)	0.0255	[0.016-0.035] kg/m2 decrease	Affymetrix, Illumina, Perlegen [up to 2800000] (imputed)	N
26	rs142415291	6	34563164	rs205262	2017-08-10	28443625	Justice AE	2017-04-26	Nat Commun	www.ncbi.nlm.nih.gov/pubmed/28443625	Genome-wide meta-analysis of 241,258 adults accounting for smoking behaviour identifies novel loci for obesity traits.	BMI (adjusted for smoking behaviour)	98,173 European ancestry women, 64,373 European ancestry men, 5,829 European ancestry individuals, 10,500 African American/Afro-Caribbean ancestry women, 2,706 African American/Afro-Caribbean ancestry men, 1,030 Indian Asian ancestry women, 7,648 Indian Asian ancestry men, 1,793 Filipino ancestry women, 2,944 Hispanic/Latino ancestry women, 1,764 Hispanic/Latino ancestry men	21,496 European ancestry women, 24,385 European ancestry men, 118,364 European ancestry individuals, 2,326 African American/Afro-Caribbean ancestry women, 855 African American/Afro-Caribbean ancestry men	6p21.31	C6orf106	C6orf106			ENSG00000196821			rs205262-A	rs205262	0	205262	intron_variant	0	0.694	3e-09	8.52288		0.0223	[0.015-0.03] kg/m2 decrease	Affymetrix, Illumina, Perlegen [up to 2800000] (imputed)	N
26	rs142415291	6	34563164	rs205262	2017-08-10	28443625	Justice AE	2017-04-26	Nat Commun	www.ncbi.nlm.nih.gov/pubmed/28443625	Genome-wide meta-analysis of 241,258 adults accounting for smoking behaviour identifies novel loci for obesity traits.	BMI in non-smokers	77,279 European ancestry women, 47,280 European ancestry men, 4,856 European ancestry individuals, 8,799 African American/Afro-Caribbean ancestry women, 1,803 African American/Afro-Caribbean ancestry men, 1,020 Indian Asian ancestry women, 6,691 Indian Asian ancestry men, 1,526 Filipino ancestry women, 2,469 Hispanic/Latino ancestry women, 1,318 Hispanic/Latino ancestry men	16,011 European ancestry women, 17,912 European ancestry men, 105,218 European ancestry individuals, 2,073 African American/Afro-Caribbean ancestry women, 647 African American/Afro-Caribbean ancestry men	6p21.31	C6orf106	C6orf106			ENSG00000196821			rs205262-A	rs205262	0	205262	intron_variant	0	0.694	3e-07	6.52288	(women)	0.0291	[0.018-0.04] kg/m2 decrease	Affymetrix, Illumina, Perlegen [up to 2800000] (imputed)	N
26	rs142415291	6	34563164	rs205262	2017-08-10	28443625	Justice AE	2017-04-26	Nat Commun	www.ncbi.nlm.nih.gov/pubmed/28443625	Genome-wide meta-analysis of 241,258 adults accounting for smoking behaviour identifies novel loci for obesity traits.	BMI in non-smokers	77,279 European ancestry women, 47,280 European ancestry men, 4,856 European ancestry individuals, 8,799 African American/Afro-Caribbean ancestry women, 1,803 African American/Afro-Caribbean ancestry men, 1,020 Indian Asian ancestry women, 6,691 Indian Asian ancestry men, 1,526 Filipino ancestry women, 2,469 Hispanic/Latino ancestry women, 1,318 Hispanic/Latino ancestry men	16,011 European ancestry women, 17,912 European ancestry men, 105,218 European ancestry individuals, 2,073 African American/Afro-Caribbean ancestry women, 647 African American/Afro-Caribbean ancestry men	6p21.31	C6orf106	C6orf106			ENSG00000196821			rs205262-A	rs205262	0	205262	intron_variant	0	0.694	6e-09	8.22185		0.0248	[0.016-0.033] kg/m2 decrease	Affymetrix, Illumina, Perlegen [up to 2800000] (imputed)	N
26	rs142415291	6	34563164	rs205262	2017-08-10	28443625	Justice AE	2017-04-26	Nat Commun	www.ncbi.nlm.nih.gov/pubmed/28443625	Genome-wide meta-analysis of 241,258 adults accounting for smoking behaviour identifies novel loci for obesity traits.	Body mass index (joint analysis main effects and smoking interaction)	98,173 European ancestry women, 64,373 European ancestry men, 5,829 European ancestry individuals, 10,500 African American/Afro-Caribbean ancestry women, 2,706 African American/Afro-Caribbean ancestry men, 1,030 Indian Asian ancestry women, 7,648 Indian Asian ancestry men, 1,793 Filipino ancestry women, 2,944 Hispanic/Latino ancestry women, 1,764 Hispanic/Latino ancestry men	21,496 European ancestry women, 24,385 European ancestry men, 118,364 European ancestry individuals, 2,326 African American/Afro-Caribbean ancestry women, 855 African American/Afro-Caribbean ancestry men	6p21.31	C6orf106	C6orf106			ENSG00000196821			rs205262-A	rs205262	0	205262	intron_variant	0	0.694	2e-07	6.69897	(women)			Affymetrix, Illumina, Perlegen [up to 2800000] (imputed)	N
26	rs142415291	6	34563164	rs205262	2017-08-10	28443625	Justice AE	2017-04-26	Nat Commun	www.ncbi.nlm.nih.gov/pubmed/28443625	Genome-wide meta-analysis of 241,258 adults accounting for smoking behaviour identifies novel loci for obesity traits.	Body mass index (joint analysis main effects and smoking interaction)	98,173 European ancestry women, 64,373 European ancestry men, 5,829 European ancestry individuals, 10,500 African American/Afro-Caribbean ancestry women, 2,706 African American/Afro-Caribbean ancestry men, 1,030 Indian Asian ancestry women, 7,648 Indian Asian ancestry men, 1,793 Filipino ancestry women, 2,944 Hispanic/Latino ancestry women, 1,764 Hispanic/Latino ancestry men	21,496 European ancestry women, 24,385 European ancestry men, 118,364 European ancestry individuals, 2,326 African American/Afro-Caribbean ancestry women, 855 African American/Afro-Caribbean ancestry men	6p21.31	C6orf106	C6orf106			ENSG00000196821			rs205262-A	rs205262	0	205262	intron_variant	0	0.694	3e-09	8.52288				Affymetrix, Illumina, Perlegen [up to 2800000] (imputed)	N
26	rs142415291	6	34563164	rs205262	2018-07-24	26426971	Winkler TW	2015-10-01	PLoS Genet	www.ncbi.nlm.nih.gov/pubmed/26426971	The Influence of Age and Sex on Genetic Associations with Adult Body Size and Shape: A Large-Scale Genome-Wide Interaction Study.	Body mass index	up to 309,889 European ancestry individuals	NA	6p21.31	NR	C6orf106			ENSG00000196821			rs205262-A	rs205262	0	205262	intron_variant	0	0.727194	2e-14	13.699		0.0232534	unit decrease	Affymetrix, Illumina, Perlegen [up to 2800000] (imputed)	N
26	rs142415291	6	34563164	rs205262	2018-09-28	30108127	Hoffmann TJ	2018-08-14	Genetics	www.ncbi.nlm.nih.gov/pubmed/30108127	A Large Multi-ethnic Genome-Wide Association Study of Adult Body Mass Index Identifies Novel Loci.	Body mass index	315,347 European ancestry individuals, 8,322 Hispanic/Latino individuals, 7,290 East Asian ancestry individuals, 3,069 African American individuals, 459 South Asian ancestry individuals	431,743 European ancestry individuals, 9,275 South Asian ancestry individuals, 8,261 African British individuals, 1,822 East Asian ancestry individuals, 7,620 individuals	6p21.31	NR	C6orf106			ENSG00000196821			rs205262-A	rs205262	0	205262	intron_variant	0	NR	8e-13	12.0969		0.02	[NR] unit decrease	Affymetrix [at least 28613428] (imputed)	N
26	rs142415291	6	34563164	rs205262	2018-12-17	26961502	Wood AR	2016-03-10	Diabetologia	www.ncbi.nlm.nih.gov/pubmed/26961502	Variants in the FTO and CDKAL1 loci have recessive effects on risk of obesity and type 2 diabetes, respectively.	Body mass index	29,925 British ancestry cases, 89,763 British ancestry controls	NA	6p21.31	C6orf106	C6orf106			ENSG00000196821			rs205262-G	rs205262	0	205262	intron_variant	0	NR	2e-09	8.69897	(additive model)	0.028	[0.018-0.038] unit increase	NR [9288881] (imputed)	N
26	rs142415291	6	34668635	rs9368830	2018-11-26	30275531	Klarin D	2018-10-01	Nat Genet	www.ncbi.nlm.nih.gov/pubmed/30275531	Genetics of blood lipids among ~300,000 multi-ethnic participants of the Million Veteran Program.	HDL cholesterol	215,551 European ancestry individuals, 57,332 African American individuals, 24,743 Hispanic individuals	Up to 319,677 individuals	6p21.31	intergenic	AL451165.2 - AL451165.1	ENSG00000272288	ENSG00000186328		3388	14755	rs9368830-T	rs9368830	0	9368830	intergenic_variant	1	0.574	4e-21	20.3979		0.0277	[0.022-0.033] mgâ€‰dlâˆ’1 increase	Affymetrix [up to 31400000] (imputed)	N
26	rs142415291	6	34688946	rs9366863	2019-02-06	30595370	Kichaev G	2018-12-27	Am J Hum Genet	www.ncbi.nlm.nih.gov/pubmed/30595370	Leveraging Polygenic Functional Enrichment to Improve GWAS Power.	Body mass index	approximately 458,000 European ancestry individuals	NA	6p21.31		AL451165.1 - AL139100.1	ENSG00000186328	ENSG00000217130		5229	23007	rs9366863-?	rs9366863	0	9366863	intergenic_variant	1	NR	2e-44	43.699				NR [~ 8900000] (imputed)	N
26	rs142415291	6	34714322	rs2764208	2014-11-26	24871463	Armstrong DL	2014-05-29	Genes Immun	www.ncbi.nlm.nih.gov/pubmed/24871463	GWAS identifies novel SLE susceptibility genes and explains the association of the HLA region.	Systemic lupus erythematosus	725 European ancestry cases, 2,438 European ancestry controls	NA	6p21.31	SNRPC	AL139100.1 - SNRPC	ENSG00000217130	ENSG00000124562		1872	10861	rs2764208-G	rs2764208	0	2764208	regulatory_region_variant	1	0.35	7e-06	5.1549		1.28	[1.203-1.36]	Illumina [NR]	N
26	rs142415291	6	34793124	rs9469899	2018-07-09	29691431	Tikkanen E	2018-04-24	Sci Rep	www.ncbi.nlm.nih.gov/pubmed/29691431	Biological Insights Into Muscular Strength: Genetic Findings in the UK Biobank.	Hand grip strength	334,825 British ancestry individuals	NA	6p21.31	UHRF1BP1	UHRF1BP1			ENSG00000065060			rs9469899-A	rs9469899	0	9469899	intron_variant	0	0.3572	3e-15	14.5229		0.002	[0.0014-0.0026] unit decrease	Affymetrix [15275733] (imputed)	N
26	rs142415291	6	34793124	rs9469899	2018-08-14	29892016	Schumacher FR	2018-06-11	Nat Genet	www.ncbi.nlm.nih.gov/pubmed/29892016	Association analyses of more than 140,000 men identify 63 new prostate cancer susceptibility loci.	Prostate cancer	79,148 European ancestry cases, 61,106 European ancestry controls	NA	6p21.31	UHRF1BP1	UHRF1BP1			ENSG00000065060			rs9469899-A	rs9469899	0	9469899	intron_variant	0	0.36	5e-09	8.30103		1.05	[1.03-1.07]	Illumina [20370935] (imputed)	N
26	rs142415291	6	34793124	rs9469899	2018-08-14	29892016	Schumacher FR	2018-06-11	Nat Genet	www.ncbi.nlm.nih.gov/pubmed/29892016	Association analyses of more than 140,000 men identify 63 new prostate cancer susceptibility loci.	Prostate cancer (advanced)	15,167 European ancestry cases, 58,308 European ancestry controls	NA	6p21.31	UHRF1BP1	UHRF1BP1			ENSG00000065060			rs9469899-A	rs9469899	0	9469899	intron_variant	0	NR	2e-06	5.69897		1.07	[NR]	Illumina [20370935] (imputed)	N
26	rs142415291	6	34797241	rs9462027	2016-09-23	26502338	Bentham J	2015-10-26	Nat Genet	www.ncbi.nlm.nih.gov/pubmed/26502338	Genetic association analyses implicate aberrant regulation of innate and adaptive immunity genes in the pathogenesis of systemic lupus erythematosus.	Systemic lupus erythematosus	5,201 European ancestry cases, 9,066 European ancestry controls	2,018 European ancestry cases, 6,925 European ancestry controls	6p21.31	UHRF1BP1	UHRF1BP1			ENSG00000065060			rs9462027-A	rs9462027	0	9462027	intron_variant	0		8e-09	8.09691		1.14	[1.09â€“1.19]	Illumina [644674]	N
26	rs142415291	6	34797241	rs9462027	2017-02-19	27399966	Morris DL	2016-07-11	Nat Genet	www.ncbi.nlm.nih.gov/pubmed/27399966	Genome-wide association meta-analysis in Chinese and European individuals identifies ten new loci associated with systemic lupus erythematosus.	Systemic lupus erythematosus	1,659 Chinese ancestry cases, 3,398 Chinese ancestry controls, 4,036 European ancestry cases, 6,959 European ancestry controls	3,043 Chinese ancestry cases, 5,074 Chinese ancestry controls, 2,643 European ancestry cases, 9,032 European ancestry controls	6p21.31	UHRF1BP1	UHRF1BP1			ENSG00000065060			rs9462027-?	rs9462027	0	9462027	intron_variant	0	0.286	1e-10	10	(Chinese)	1.46	[NR]	NR [6344733] (imputed)	N
26	rs142415291	6	34797241	rs9462027	2019-03-26	28714469	Langefeld CD	2017-07-17	Nat Commun	www.ncbi.nlm.nih.gov/pubmed/28714469	Transancestral mapping and genetic load in systemic lupus erythematosus.	Systemic lupus erythematosus	6,748 European ancestry cases, 11,516 European ancestry controls	NA	6p21.31	UHRF1BP1, DEF6	UHRF1BP1			ENSG00000065060			rs9462027-T	rs9462027	0	9462027	intron_variant	0	0.273	2e-08	7.69897		1.15	[1.09-1.20]	Illumina [at least 5000000] (imputed)	N
26	rs142415291	6	34797756	rs112283401	2019-02-08	30595370	Kichaev G	2018-12-27	Am J Hum Genet	www.ncbi.nlm.nih.gov/pubmed/30595370	Leveraging Polygenic Functional Enrichment to Improve GWAS Power.	Red cell distribution width	approximately 445,000 European ancestry individuals	NA	6p21.31		UHRF1BP1			ENSG00000065060			rs112283401-?	rs112283401	0	112283401	intron_variant	0	NR	4e-27	26.3979				NR [~ 8900000] (imputed)	N
26	rs142415291	6	34824636	rs11755393	2017-10-09	19838195	Gateva V	2009-11-01	Nat Genet	www.ncbi.nlm.nih.gov/pubmed/19838195	A large-scale replication study identifies TNIP1, PRDM1, JAZF1, UHRF1BP1 and IL10 as risk loci for systemic lupus erythematosus.	Systemic lupus erythematosus	1,310 European ancestry cases, 7,859 European ancestry controls	1,963 European ancestry cases, 4,329 European ancestry controls	6p21.31	UHRF1BP1	UHRF1BP1			ENSG00000065060			rs11755393-G	rs11755393	0	11755393	missense_variant	0	0.35	2e-08	7.69897		1.17	[1.10â€“1.24]	Illumina [~ 2100000] (imputed)	N
26	rs142415291	6	34828553	rs6457796	2018-07-24	26426971	Winkler TW	2015-10-01	PLoS Genet	www.ncbi.nlm.nih.gov/pubmed/26426971	The Influence of Age and Sex on Genetic Associations with Adult Body Size and Shape: A Large-Scale Genome-Wide Interaction Study.	Body mass index	up to 309,889 European ancestry individuals	NA	6p21.31	NR	UHRF1BP1			ENSG00000065060			rs6457796-T	rs6457796	0	6457796	intron_variant	0	0.727173	1e-14	14		0.023165	unit decrease	Affymetrix, Illumina, Perlegen [up to 2800000] (imputed)	N
26	rs142415291	6	34828553	rs6457796	2018-09-28	30108127	Hoffmann TJ	2018-08-14	Genetics	www.ncbi.nlm.nih.gov/pubmed/30108127	A Large Multi-ethnic Genome-Wide Association Study of Adult Body Mass Index Identifies Novel Loci.	Body mass index	315,347 European ancestry individuals, 8,322 Hispanic/Latino individuals, 7,290 East Asian ancestry individuals, 3,069 African American individuals, 459 South Asian ancestry individuals	431,743 European ancestry individuals, 9,275 South Asian ancestry individuals, 8,261 African British individuals, 1,822 East Asian ancestry individuals, 7,620 individuals	6p21.31	NR	UHRF1BP1			ENSG00000065060			rs6457796-T	rs6457796	0	6457796	intron_variant	0	NR	5e-13	12.301		0.02	[NR] unit decrease	Affymetrix [at least 28613428] (imputed)	N
27	rs12154055	6	44447598	rs9357446	2019-02-08	30595370	Kichaev G	2018-12-27	Am J Hum Genet	www.ncbi.nlm.nih.gov/pubmed/30595370	Leveraging Polygenic Functional Enrichment to Improve GWAS Power.	Lung function (FVC)	approximately 372,000 European ancestry individuals	NA	6p21.1		CDC5L - AL136140.1	ENSG00000096401	ENSG00000237530		29435	45398	rs9357446-?	rs9357446	0	9357446	intergenic_variant	1	NR	2e-08	7.69897				NR [~ 8900000] (imputed)	N
27	rs12154055	6	44447598	rs9357446	2019-03-27	30804560	Shrine N	2019-02-25	Nat Genet	www.ncbi.nlm.nih.gov/pubmed/30804560	New genetic signals for lung function highlight pathways and chronic obstructive pulmonary disease associations across multiple ancestries.	FEV1	321,047 European ancestry individuals	79,005 European ancestry individuals	6p21.1	CDC5L	CDC5L - AL136140.1	ENSG00000096401	ENSG00000237530		29435	45398	rs9357446-A	rs9357446	0	9357446	intergenic_variant	1	0.5169	8e-09	8.09691		0.0134	[0.0089-0.0179] unit decrease	Affymetrix [19819130] (imputed)	N
27	rs12154055	6	44447598	rs9357446	2019-03-27	30804560	Shrine N	2019-02-25	Nat Genet	www.ncbi.nlm.nih.gov/pubmed/30804560	New genetic signals for lung function highlight pathways and chronic obstructive pulmonary disease associations across multiple ancestries.	Lung function (FVC)	321,047 European ancestry individuals	79,005 European ancestry individuals	6p21.1	CDC5L	CDC5L - AL136140.1	ENSG00000096401	ENSG00000237530		29435	45398	rs9357446-A	rs9357446	0	9357446	intergenic_variant	1	0.5169	1e-10	10		0.0151	[0.011-0.02] unit decrease	Affymetrix [19819130] (imputed)	N
27	rs12154055	6	44449697	rs12154055	2019-02-08	30664745	Tachmazidou I	2019-01-21	Nat Genet	www.ncbi.nlm.nih.gov/pubmed/30664745	Identification of new therapeutic targets for osteoarthritis through genome-wide analyses of UK Biobank data.	Osteoarthritis	77,052 European ancestry cases, 378,169 European ancestry controls	NA	6p21.1	NR	CDC5L - AL136140.1	ENSG00000096401	ENSG00000237530		31534	43299	rs12154055-G	rs12154055	0	12154055	intergenic_variant	1	0.61	3e-08	7.52288		1.03	[1.02-1.04]	Affymetrix, Illumina [up to 17000000] (imputed)	N
28	rs314261	6	105348544	rs2153127	2015-04-23	25231870	Perry JR	2014-07-23	Nature	www.ncbi.nlm.nih.gov/pubmed/25231870	Parent-of-origin-specific allelic associations among 106 genomic loci for age at menarche.	Menarche (age at onset)	Up to 182,413 European ancestry females	NA	6q16.3	LIN28B	LIN28B-AS1			ENSG00000203809			rs2153127-T	rs2153127	0	2153127	intron_variant	0	0.52	6e-59	58.2218		0.08	[0.07-0.09] unit increase	Affymetrix, Illumina [2441815] (imputed)	N
28	rs314261	6	105364421	rs11156429	2013-05-31	23449627	Cousminer DL	2013-02-27	Hum Mol Genet	www.ncbi.nlm.nih.gov/pubmed/23449627	Genome-wide association and longitudinal analyses reveal genetic loci linking pubertal height growth, pubertal timing and childhood adiposity.	Pubertal anthropometrics	up to 5,043 European ancestry males, up to 5,756 European ancestry females	NA	6q16.3	LIN28B	LIN28B-AS1			ENSG00000203809			rs11156429-G	rs11156429	0	11156429	intron_variant	0	0.55	2e-07	6.69897	(Late pubertal growth, females)	0.11	[0.071-0.149] unit decrease	Affymetrix, Illumina [~ 2500000] (imputed)	N
28	rs314261	6	105364421	rs11156429	2017-08-18	28448500	Graff M	2017-04-27	PLoS Genet	www.ncbi.nlm.nih.gov/pubmed/28448500	Genome-wide physical activity interactions in adiposity - A meta-analysis of 200,452 adults.	Waist circumference adjusted for BMI (joint analysis main effects and physical activity interaction)	2,518 African American women, 85,730 European ancestry women, 1,773 Filipino ancestry women, 1,030 Indian ancestry women, 1,457 African American men, 54,792 European ancestry men, 7,648 Indian ancestry men, 5,527 European ancestry individuals	6,244 African American women, 17,531 European ancestry women, 329 African American men, 19,956 European ancestry men	6q16.3	HACE1	LIN28B-AS1			ENSG00000203809			rs11156429-?	rs11156429	0	11156429	intron_variant	0	0.4566	3e-15	14.5229	(EA)			Affymetrix, Illumina, Perlegen [~ 2500000] (imputed)	N
28	rs314261	6	105364421	rs11156429	2017-08-18	28448500	Graff M	2017-04-27	PLoS Genet	www.ncbi.nlm.nih.gov/pubmed/28448500	Genome-wide physical activity interactions in adiposity - A meta-analysis of 200,452 adults.	Waist circumference adjusted for BMI (joint analysis main effects and physical activity interaction)	2,518 African American women, 85,730 European ancestry women, 1,773 Filipino ancestry women, 1,030 Indian ancestry women, 1,457 African American men, 54,792 European ancestry men, 7,648 Indian ancestry men, 5,527 European ancestry individuals	6,244 African American women, 17,531 European ancestry women, 329 African American men, 19,956 European ancestry men	6q16.3	HACE1	LIN28B-AS1			ENSG00000203809			rs11156429-?	rs11156429	0	11156429	intron_variant	0	0.4566	9e-07	6.04576	(EA, women)			Affymetrix, Illumina, Perlegen [~ 2500000] (imputed)	N
28	rs314261	6	105364421	rs11156429	2017-08-18	28448500	Graff M	2017-04-27	PLoS Genet	www.ncbi.nlm.nih.gov/pubmed/28448500	Genome-wide physical activity interactions in adiposity - A meta-analysis of 200,452 adults.	Waist circumference adjusted for BMI in active individuals	1,957 African American women, 1,773 Filipino ancestry women, 305 Indian ancestry women, 67,139 European ancestry women, 1,206 African American men, 2,029 Indian ancestry men, 43,100 European ancestry men, at least 4,819 European ancestry individuals	4,807 African American women, 12,347 European ancestry women, 265 African American men, 14,540 European ancestry men	6q16.3	HACE1	LIN28B-AS1			ENSG00000203809			rs11156429-T	rs11156429	0	11156429	intron_variant	0	0.4566	1e-10	10	(EA)	0.0275	[0.019-0.036] cm increase	Affymetrix, Illumina, Perlegen [~ 2500000] (imputed)	N
28	rs314261	6	105364421	rs11156429	2017-08-18	28448500	Graff M	2017-04-27	PLoS Genet	www.ncbi.nlm.nih.gov/pubmed/28448500	Genome-wide physical activity interactions in adiposity - A meta-analysis of 200,452 adults.	Waist circumference adjusted for BMI in inactive individuals	561 African American women, 352 Filipino ancestry women, 725 Indian ancestry women, 19,288 European ancestry women, 251 African American men, 4,654 Indian ancestry men, 11,681 European ancestry men, 959 European ancestry individuals	1,437 African American women, 5,184 European ancestry women, 64 African American men, 5,416 European ancestry men	6q16.3	HACE1	LIN28B-AS1			ENSG00000203809			rs11156429-T	rs11156429	0	11156429	intron_variant	0	0.4571	4e-07	6.39794	(EA)	0.0387	[0.024-0.054] cm increase	Affymetrix, Illumina, Perlegen [~ 2500000] (imputed)	N
28	rs314261	6	105364421	rs11156429	2017-08-18	28448500	Graff M	2017-04-27	PLoS Genet	www.ncbi.nlm.nih.gov/pubmed/28448500	Genome-wide physical activity interactions in adiposity - A meta-analysis of 200,452 adults.	Waist circumference adjusted for body mass index	2,518 African American women, 85,730 European ancestry women, 1,773 Filipino ancestry women, 1,030 Indian ancestry women, 1,457 African American men, 54,792 European ancestry men, 7,648 Indian ancestry men, 5,527 European ancestry individuals	6,244 African American women, 17,531 European ancestry women, 329 African American men, 19,956 European ancestry men	6q16.3	HACE1	LIN28B-AS1			ENSG00000203809			rs11156429-T	rs11156429	0	11156429	intron_variant	0	0.4566	2e-15	14.699	(EA)	0.0297	[0.022-0.037] cm increase	Affymetrix, Illumina, Perlegen [~ 2500000] (imputed)	N
28	rs314261	6	105364421	rs11156429	2017-08-18	28448500	Graff M	2017-04-27	PLoS Genet	www.ncbi.nlm.nih.gov/pubmed/28448500	Genome-wide physical activity interactions in adiposity - A meta-analysis of 200,452 adults.	Waist circumference adjusted for body mass index	2,518 African American women, 85,730 European ancestry women, 1,773 Filipino ancestry women, 1,030 Indian ancestry women, 1,457 African American men, 54,792 European ancestry men, 7,648 Indian ancestry men, 5,527 European ancestry individuals	6,244 African American women, 17,531 European ancestry women, 329 African American men, 19,956 European ancestry men	6q16.3	HACE1	LIN28B-AS1			ENSG00000203809			rs11156429-T	rs11156429	0	11156429	intron_variant	0	0.4566	2e-06	5.69897	(EA, women)	0.0232	[0.014-0.033] cm increase	Affymetrix, Illumina, Perlegen [~ 2500000] (imputed)	N
28	rs314261	6	105365725	rs1933801	2019-02-08	30595370	Kichaev G	2018-12-27	Am J Hum Genet	www.ncbi.nlm.nih.gov/pubmed/30595370	Leveraging Polygenic Functional Enrichment to Improve GWAS Power.	Heel bone mineral density	approximately 446,000 European ancestry individuals	NA	6q16.3		LIN28B-AS1			ENSG00000203809			rs1933801-?	rs1933801	0	1933801	intron_variant	0	NR	2e-14	13.699				NR [~ 8900000] (imputed)	N
28	rs314261	6	105365725	rs1933801	2019-02-08	30595370	Kichaev G	2018-12-27	Am J Hum Genet	www.ncbi.nlm.nih.gov/pubmed/30595370	Leveraging Polygenic Functional Enrichment to Improve GWAS Power.	Menarche (age at onset)	approximately 242,000 European ancestry individuals	NA	6q16.3		LIN28B-AS1			ENSG00000203809			rs1933801-?	rs1933801	0	1933801	intron_variant	0	NR	1e-202	202				NR [~ 8900000] (imputed)	N
28	rs314261	6	105365891	rs1933802	2019-03-19	30718901	Howard DM	2019-02-04	Nat Neurosci	www.ncbi.nlm.nih.gov/pubmed/30718901	Genome-wide meta-analysis of depression identifies 102 independent variants and highlights the importance of the prefrontal brain regions.	Depression	118,811 European ancestry cases, 327,427 European ancestry controls, 127,552 cases, 233,763 controls	414,055 European ancestry cases, 892,299 European ancestry controls	6q16.3	NR	LIN28B-AS1			ENSG00000203809			rs1933802-G	rs1933802	0	1933802	intron_variant	0	0.5464	1e-19	19		1.02041	[1.02-1.02]	NR [8098588] (imputed)	N
28	rs314261	6	105367616	rs9391253	2013-09-12	23563607	Berndt SI	2013-04-07	Nat Genet	www.ncbi.nlm.nih.gov/pubmed/23563607	Genome-wide meta-analysis identifies 11 new loci for anthropometric traits and provides insights into genetic architecture.	Height	8,097 European ancestry tall individuals, 8,099 European ancestry short individuals	4,872 European ancestry tall individuals, 4,831 European ancestry short individuals	6q16.3	LIN28B	LIN28B-AS1			ENSG00000203809			rs9391253-T	rs9391253	0	9391253	intron_variant	0	0.32	5e-12	11.301		1.16	[NR]	Affymetrix, Illumina [~ 2800000] (imputed)	N
28	rs314261	6	105367616	rs9391253	2014-11-07	24770850	Cousminer DL	2014-04-25	Hum Mol Genet	www.ncbi.nlm.nih.gov/pubmed/24770850	Genome-wide association study of sexual maturation in males and females highlights a role for body mass and menarche loci in male puberty.	Puberty onset (breast development)	6,147 European ancestry girls	NA	6q16.3	LIN28B	LIN28B-AS1			ENSG00000203809			rs9391253-T	rs9391253	0	9391253	intron_variant	0	0.33	3e-07	6.52288		0.088	[0.055-0.121] unit decrease	Affymetrix, Illumina [~ 2500000] (imputed)	N
28	rs314261	6	105367616	rs9391253	2017-05-11	27182965	Pickrell JK	2016-05-16	Nat Genet	www.ncbi.nlm.nih.gov/pubmed/27182965	Detection and interpretation of shared genetic influences on 42 human traits.	Age at voice drop	55,871 European ancestry individuals	NA	6q16.3	HACE1, LIN28B	LIN28B-AS1			ENSG00000203809			rs9391253-?	rs9391253	0	9391253	intron_variant	0	NR	1e-23	23		0.058	[0.046-0.069] unit increase	Illumina [12039491]	N
28	rs314261	6	105378954	rs7759938	2009-05-28	19448620	Perry JR	2009-05-17	Nat Genet	www.ncbi.nlm.nih.gov/pubmed/19448620	Meta-analysis of genome-wide association data identifies two loci influencing age at menarche.	Menarche (age at onset)	17,510 European ancestry female individuals	NA	6q16.3	LIN28B	LIN28B-AS1			ENSG00000203809			rs7759938-C	rs7759938	0	7759938	intron_variant	0	0.33	7e-09	8.1549		0.09	[0.05-0.13] years increase	Affymetrix, Illumina [~ 2500000] (imputed)	N
28	rs314261	6	105378954	rs7759938	2012-10-24	20881960	Lango Allen H	2010-09-29	Nature	www.ncbi.nlm.nih.gov/pubmed/20881960	Hundreds of variants clustered in genomic loci and biological pathways affect human height.	Height	133,653 European ancestry individuals	50,074 European ancestry individuals	6q16.3	LIN28B	LIN28B-AS1			ENSG00000203809			rs7759938-T	rs7759938	0	7759938	intron_variant	0	0.68	8e-31	30.0969		0.045	[NR] unit decrease	Affymetrix, Illumina [2834208] (imputed)	N
28	rs314261	6	105378954	rs7759938	2013-05-31	23449627	Cousminer DL	2013-02-27	Hum Mol Genet	www.ncbi.nlm.nih.gov/pubmed/23449627	Genome-wide association and longitudinal analyses reveal genetic loci linking pubertal height growth, pubertal timing and childhood adiposity.	Pubertal anthropometrics	up to 5,043 European ancestry males, up to 5,756 European ancestry females	NA	6q16.3	LIN28B	LIN28B-AS1			ENSG00000203809			rs7759938-C	rs7759938	0	7759938	intron_variant	0	0.32	4e-09	8.39794	(Late pubertal growth)	0.11	[0.079-0.141] unit increase	Affymetrix, Illumina [~ 2500000] (imputed)	N
28	rs314261	6	105378954	rs7759938	2014-07-01	21102462	Elks CE	2010-11-21	Nat Genet	www.ncbi.nlm.nih.gov/pubmed/21102462	Thirty new loci for age at menarche identified by a meta-analysis of genome-wide association studies.	Menarche (age at onset)	86,142 European ancestry female individuals, 557 Old Order Amish (founder/genetic isolate) female individuals, 1,103 Erasmus Rucphen (founder/genetic isolate) female individuals	Up to 12,813 European ancestry female individuals, 910 Val Borbera (founder/genetic isolate) female individuals, 348 Orcadian (founder/genetic isolate) female individuals, 338 Friuli Venezia Giulia (founder/genetic isolate) female individuals, 322 Carlantino (founder/genetic/isolate) female individuals	6q16.3	LIN28B	LIN28B-AS1			ENSG00000203809			rs7759938-C	rs7759938	0	7759938	intron_variant	0	0.32	5e-60	59.301		6.4	[5.62-7.18] week increase	Affymetrix, Illumina [~ 2500000] (imputed)	N
28	rs314261	6	105378954	rs7759938	2015-04-23	25231870	Perry JR	2014-07-23	Nature	www.ncbi.nlm.nih.gov/pubmed/25231870	Parent-of-origin-specific allelic associations among 106 genomic loci for age at menarche.	Menarche (age at onset)	Up to 182,413 European ancestry females	NA	6q16.3	LIN28B	LIN28B-AS1			ENSG00000203809			rs7759938-C	rs7759938	0	7759938	intron_variant	0	0.32	8e-110	109.097		0.12	[0.11-0.13] unit increase	Affymetrix, Illumina [2441815] (imputed)	N
28	rs314261	6	105378954	rs7759938	2015-07-15	25429064	He M	2014-11-26	Hum Mol Genet	www.ncbi.nlm.nih.gov/pubmed/25429064	Meta-analysis of genome-wide association studies of adult height in East Asians identifies 17 novel loci.	Height	36,227 East Asian ancestry individuals	57,699 East Asian ancestry individuals	6q16.3	LIN28B	LIN28B-AS1			ENSG00000203809			rs7759938-T	rs7759938	0	7759938	intron_variant	0	0.56	5e-08	7.30103		0.031	[0.017-0.045] unit decrease	Affymetrix, Illumina [2704730] (imputed)	N
28	rs314261	6	105378954	rs7759938	2017-05-23	25673412	Shungin D	2015-02-12	Nature	www.ncbi.nlm.nih.gov/pubmed/25673412	New genetic loci link adipose and insulin biology to body fat distribution.	Hip circumference adjusted for BMI	up to 56,910 European ancestry men, up to 86,570 European ancestry women	up to 36,570 European ancestry men, 30,172 European ancestry women, 915 Filipino ancestry men, 735 Filipino ancestry women, 2,351 African American/Afro-Caribbean ancestry men, 6,258 African American/Afro-Caribbean ancestry women, 2,285 South Asian ancestry men, 506 South Asian ancestry women, 195 Seychellois ancestry men, 266 Seychellois ancestry women	6q16.3	LIN28B	LIN28B-AS1			ENSG00000203809			rs7759938-T	rs7759938	0	7759938	intron_variant	0	0.6803	1e-09	9	(EA,men)	0.0331	[0.023-0.044] unit decrease	Affymetrix, Illumina, Perlegen [up to 2542447] (imputed)	N
28	rs314261	6	105378954	rs7759938	2017-05-23	25673412	Shungin D	2015-02-12	Nature	www.ncbi.nlm.nih.gov/pubmed/25673412	New genetic loci link adipose and insulin biology to body fat distribution.	Hip circumference adjusted for BMI	up to 56,910 European ancestry men, up to 86,570 European ancestry women	up to 36,570 European ancestry men, 30,172 European ancestry women, 915 Filipino ancestry men, 735 Filipino ancestry women, 2,351 African American/Afro-Caribbean ancestry men, 6,258 African American/Afro-Caribbean ancestry women, 2,285 South Asian ancestry men, 506 South Asian ancestry women, 195 Seychellois ancestry men, 266 Seychellois ancestry women	6q16.3	LIN28B	LIN28B-AS1			ENSG00000203809			rs7759938-T	rs7759938	0	7759938	intron_variant	0	0.6803	2e-13	12.699	(EA)	0.0279	[0.02-0.035] unit decrease	Affymetrix, Illumina, Perlegen [up to 2542447] (imputed)	N
28	rs314261	6	105378954	rs7759938	2017-05-23	25673412	Shungin D	2015-02-12	Nature	www.ncbi.nlm.nih.gov/pubmed/25673412	New genetic loci link adipose and insulin biology to body fat distribution.	Hip circumference adjusted for BMI	up to 56,910 European ancestry men, up to 86,570 European ancestry women	up to 36,570 European ancestry men, 30,172 European ancestry women, 915 Filipino ancestry men, 735 Filipino ancestry women, 2,351 African American/Afro-Caribbean ancestry men, 6,258 African American/Afro-Caribbean ancestry women, 2,285 South Asian ancestry men, 506 South Asian ancestry women, 195 Seychellois ancestry men, 266 Seychellois ancestry women	6q16.3	LIN28B	LIN28B-AS1			ENSG00000203809			rs7759938-T	rs7759938	0	7759938	intron_variant	0	0.6803	2e-06	5.69897	(EA, women)	0.0231	[0.013-0.033] unit decrease	Affymetrix, Illumina, Perlegen [up to 2542447] (imputed)	N
28	rs314261	6	105378954	rs7759938	2017-08-18	28448500	Graff M	2017-04-27	PLoS Genet	www.ncbi.nlm.nih.gov/pubmed/28448500	Genome-wide physical activity interactions in adiposity - A meta-analysis of 200,452 adults.	Waist circumference adjusted for BMI (joint analysis main effects and physical activity interaction)	2,518 African American women, 85,730 European ancestry women, 1,773 Filipino ancestry women, 1,030 Indian ancestry women, 1,457 African American men, 54,792 European ancestry men, 7,648 Indian ancestry men, 5,527 European ancestry individuals	6,244 African American women, 17,531 European ancestry women, 329 African American men, 19,956 European ancestry men	6q16.3	LIN28B	LIN28B-AS1			ENSG00000203809			rs7759938-?	rs7759938	0	7759938	intron_variant	0	0.3209	1e-13	13	(EA, men)			Affymetrix, Illumina, Perlegen [~ 2500000] (imputed)	N
28	rs314261	6	105378954	rs7759938	2017-08-18	28448500	Graff M	2017-04-27	PLoS Genet	www.ncbi.nlm.nih.gov/pubmed/28448500	Genome-wide physical activity interactions in adiposity - A meta-analysis of 200,452 adults.	Waist circumference adjusted for BMI (joint analysis main effects and physical activity interaction)	2,518 African American women, 85,730 European ancestry women, 1,773 Filipino ancestry women, 1,030 Indian ancestry women, 1,457 African American men, 54,792 European ancestry men, 7,648 Indian ancestry men, 5,527 European ancestry individuals	6,244 African American women, 17,531 European ancestry women, 329 African American men, 19,956 European ancestry men	6q16.3	LIN28B	LIN28B-AS1			ENSG00000203809			rs7759938-?	rs7759938	0	7759938	intron_variant	0	0.3303	1e-15	15				Affymetrix, Illumina, Perlegen [~ 2500000] (imputed)	N
28	rs314261	6	105378954	rs7759938	2017-08-18	28448500	Graff M	2017-04-27	PLoS Genet	www.ncbi.nlm.nih.gov/pubmed/28448500	Genome-wide physical activity interactions in adiposity - A meta-analysis of 200,452 adults.	Waist circumference adjusted for BMI (joint analysis main effects and physical activity interaction)	2,518 African American women, 85,730 European ancestry women, 1,773 Filipino ancestry women, 1,030 Indian ancestry women, 1,457 African American men, 54,792 European ancestry men, 7,648 Indian ancestry men, 5,527 European ancestry individuals	6,244 African American women, 17,531 European ancestry women, 329 African American men, 19,956 European ancestry men	6q16.3	LIN28B	LIN28B-AS1			ENSG00000203809			rs7759938-?	rs7759938	0	7759938	intron_variant	0	0.3303	3e-13	12.5229	(men)			Affymetrix, Illumina, Perlegen [~ 2500000] (imputed)	N
28	rs314261	6	105378954	rs7759938	2017-08-18	28448500	Graff M	2017-04-27	PLoS Genet	www.ncbi.nlm.nih.gov/pubmed/28448500	Genome-wide physical activity interactions in adiposity - A meta-analysis of 200,452 adults.	Waist circumference adjusted for BMI (joint analysis main effects and physical activity interaction)	2,518 African American women, 85,730 European ancestry women, 1,773 Filipino ancestry women, 1,030 Indian ancestry women, 1,457 African American men, 54,792 European ancestry men, 7,648 Indian ancestry men, 5,527 European ancestry individuals	6,244 African American women, 17,531 European ancestry women, 329 African American men, 19,956 European ancestry men	6q16.3	LIN28B	LIN28B-AS1			ENSG00000203809			rs7759938-?	rs7759938	0	7759938	intron_variant	0	0.3303	6e-15	14.2218	(women)			Affymetrix, Illumina, Perlegen [~ 2500000] (imputed)	N
28	rs314261	6	105378954	rs7759938	2017-08-18	28448500	Graff M	2017-04-27	PLoS Genet	www.ncbi.nlm.nih.gov/pubmed/28448500	Genome-wide physical activity interactions in adiposity - A meta-analysis of 200,452 adults.	Waist circumference adjusted for BMI in active individuals	1,957 African American women, 1,773 Filipino ancestry women, 305 Indian ancestry women, 67,139 European ancestry women, 1,206 African American men, 2,029 Indian ancestry men, 43,100 European ancestry men, at least 4,819 European ancestry individuals	4,807 African American women, 12,347 European ancestry women, 265 African American men, 14,540 European ancestry men	6q16.3	LIN28B	LIN28B-AS1			ENSG00000203809			rs7759938-C	rs7759938	0	7759938	intron_variant	0	0.3219	4e-11	10.3979	(men)	0.0431	[0.03-0.056] cm increase	Affymetrix, Illumina, Perlegen [~ 2500000] (imputed)	N
28	rs314261	6	105378954	rs7759938	2017-08-18	28448500	Graff M	2017-04-27	PLoS Genet	www.ncbi.nlm.nih.gov/pubmed/28448500	Genome-wide physical activity interactions in adiposity - A meta-analysis of 200,452 adults.	Waist circumference adjusted for BMI in active individuals	1,957 African American women, 1,773 Filipino ancestry women, 305 Indian ancestry women, 67,139 European ancestry women, 1,206 African American men, 2,029 Indian ancestry men, 43,100 European ancestry men, at least 4,819 European ancestry individuals	4,807 African American women, 12,347 European ancestry women, 265 African American men, 14,540 European ancestry men	6q16.3	LIN28B	LIN28B-AS1			ENSG00000203809			rs7759938-C	rs7759938	0	7759938	intron_variant	0	0.3303	4e-11	10.3979		0.0286	[0.02-0.037] cm increase	Affymetrix, Illumina, Perlegen [~ 2500000] (imputed)	N
28	rs314261	6	105378954	rs7759938	2017-08-18	28448500	Graff M	2017-04-27	PLoS Genet	www.ncbi.nlm.nih.gov/pubmed/28448500	Genome-wide physical activity interactions in adiposity - A meta-analysis of 200,452 adults.	Waist circumference adjusted for BMI in active individuals	1,957 African American women, 1,773 Filipino ancestry women, 305 Indian ancestry women, 67,139 European ancestry women, 1,206 African American men, 2,029 Indian ancestry men, 43,100 European ancestry men, at least 4,819 European ancestry individuals	4,807 African American women, 12,347 European ancestry women, 265 African American men, 14,540 European ancestry men	6q16.3	LIN28B	LIN28B-AS1			ENSG00000203809			rs7759938-C	rs7759938	0	7759938	intron_variant	0	0.3414	5e-12	11.301	(women)	0.0435	[0.031-0.056] cm increase	Affymetrix, Illumina, Perlegen [~ 2500000] (imputed)	N
28	rs314261	6	105378954	rs7759938	2017-08-18	28448500	Graff M	2017-04-27	PLoS Genet	www.ncbi.nlm.nih.gov/pubmed/28448500	Genome-wide physical activity interactions in adiposity - A meta-analysis of 200,452 adults.	Waist circumference adjusted for BMI in inactive individuals	561 African American women, 352 Filipino ancestry women, 725 Indian ancestry women, 19,288 European ancestry women, 251 African American men, 4,654 Indian ancestry men, 11,681 European ancestry men, 959 European ancestry individuals	1,437 African American women, 5,184 European ancestry women, 64 African American men, 5,416 European ancestry men	6q16.3	LIN28B	LIN28B-AS1			ENSG00000203809			rs7759938-C	rs7759938	0	7759938	intron_variant	0	0.3294	7e-07	6.1549		0.0372	[0.023-0.052] cm increase	Affymetrix, Illumina, Perlegen [~ 2500000] (imputed)	N
28	rs314261	6	105378954	rs7759938	2017-08-18	28448500	Graff M	2017-04-27	PLoS Genet	www.ncbi.nlm.nih.gov/pubmed/28448500	Genome-wide physical activity interactions in adiposity - A meta-analysis of 200,452 adults.	Waist circumference adjusted for body mass index	2,518 African American women, 85,730 European ancestry women, 1,773 Filipino ancestry women, 1,030 Indian ancestry women, 1,457 African American men, 54,792 European ancestry men, 7,648 Indian ancestry men, 5,527 European ancestry individuals	6,244 African American women, 17,531 European ancestry women, 329 African American men, 19,956 European ancestry men	6q16.3	LIN28B	LIN28B-AS1			ENSG00000203809			rs7759938-C	rs7759938	0	7759938	intron_variant	0	0.3209	2e-13	12.699	(EA, men)	0.0436	[0.032-0.055] cm increase	Affymetrix, Illumina, Perlegen [~ 2500000] (imputed)	N
28	rs314261	6	105378954	rs7759938	2017-08-18	28448500	Graff M	2017-04-27	PLoS Genet	www.ncbi.nlm.nih.gov/pubmed/28448500	Genome-wide physical activity interactions in adiposity - A meta-analysis of 200,452 adults.	Waist circumference adjusted for body mass index	2,518 African American women, 85,730 European ancestry women, 1,773 Filipino ancestry women, 1,030 Indian ancestry women, 1,457 African American men, 54,792 European ancestry men, 7,648 Indian ancestry men, 5,527 European ancestry individuals	6,244 African American women, 17,531 European ancestry women, 329 African American men, 19,956 European ancestry men	6q16.3	LIN28B	LIN28B-AS1			ENSG00000203809			rs7759938-C	rs7759938	0	7759938	intron_variant	0	0.3303	3e-13	12.5229	(men)	0.0416	[0.03-0.053] cm increase	Affymetrix, Illumina, Perlegen [~ 2500000] (imputed)	N
28	rs314261	6	105378954	rs7759938	2017-08-18	28448500	Graff M	2017-04-27	PLoS Genet	www.ncbi.nlm.nih.gov/pubmed/28448500	Genome-wide physical activity interactions in adiposity - A meta-analysis of 200,452 adults.	Waist circumference adjusted for body mass index	2,518 African American women, 85,730 European ancestry women, 1,773 Filipino ancestry women, 1,030 Indian ancestry women, 1,457 African American men, 54,792 European ancestry men, 7,648 Indian ancestry men, 5,527 European ancestry individuals	6,244 African American women, 17,531 European ancestry women, 329 African American men, 19,956 European ancestry men	6q16.3	LIN28B	LIN28B-AS1			ENSG00000203809			rs7759938-C	rs7759938	0	7759938	intron_variant	0	0.3303	3e-15	14.5229		0.0302	[0.023-0.038] cm increase	Affymetrix, Illumina, Perlegen [~ 2500000] (imputed)	N
28	rs314261	6	105378954	rs7759938	2017-08-18	28448500	Graff M	2017-04-27	PLoS Genet	www.ncbi.nlm.nih.gov/pubmed/28448500	Genome-wide physical activity interactions in adiposity - A meta-analysis of 200,452 adults.	Waist circumference adjusted for body mass index	2,518 African American women, 85,730 European ancestry women, 1,773 Filipino ancestry women, 1,030 Indian ancestry women, 1,457 African American men, 54,792 European ancestry men, 7,648 Indian ancestry men, 5,527 European ancestry individuals	6,244 African American women, 17,531 European ancestry women, 329 African American men, 19,956 European ancestry men	6q16.3	LIN28B	LIN28B-AS1			ENSG00000203809			rs7759938-C	rs7759938	0	7759938	intron_variant	0	0.3303	6e-15	14.2218	(women)	0.043	[0.032-0.054] cm increase	Affymetrix, Illumina, Perlegen [~ 2500000] (imputed)	N
28	rs314261	6	105378954	rs7759938	2018-05-11	29617998	Gao XR	2018-03-28	Hum Mol Genet	www.ncbi.nlm.nih.gov/pubmed/29617998	Genome-Wide Association Analyses Identify New Loci Influencing Intraocular Pressure.	Intraocular pressure	115,486 European ancestry individuals	NA	6q16.3	HACE1, LIN28B-AS1	LIN28B-AS1			ENSG00000203809			rs7759938-C	rs7759938	0	7759938	intron_variant	0	0.3244	5e-09	8.30103		0.0828	[0.053-0.112] unit increase	Affymetrix [~ 11900000] (imputed)	N
28	rs314261	6	105378954	rs7759938	2018-07-12	29773799	Horikoshi M	2018-05-17	Nat Commun	www.ncbi.nlm.nih.gov/pubmed/29773799	Elucidating the genetic architecture of reproductive ageing in the Japanese population.	Menarche (age at onset)	67,029 Japanese ancestry women	73,397 European ancestry women	6q16.3	NR	LIN28B-AS1			ENSG00000203809			rs7759938-C	rs7759938	0	7759938	intron_variant	0	0.28	4e-16	15.3979	(Japanese)	0.079	[0.059-0.099] year increase	Illumina [at least 532488] (imputed)	N
28	rs314261	6	105389104	rs12528131	2019-01-22	29500382	Nagel M	2018-03-02	Nat Commun	www.ncbi.nlm.nih.gov/pubmed/29500382	Item-level analyses reveal genetic heterogeneity in neuroticism.	Feeling guilty	373,380 European ancestry individuals	NA	6q16.3	HACE1	LIN28B, LIN28B-AS1			ENSG00000187772, ENSG00000203809			rs12528131-A	rs12528131	0	12528131	non_coding_transcript_exon_variant	0	0.4826	1e-10	10		6.42	z score decrease	NR [10847151] (imputed)	N
28	rs314261	6	105389953	rs1475120	2018-08-03	27479909	Hyde CL	2016-08-01	Nat Genet	www.ncbi.nlm.nih.gov/pubmed/27479909	Identification of 15 genetic loci associated with risk of major depression in individuals of European descent.	Major depressive disorder	84,847 European ancestry cases, 241,266 European ancestry controls	45,773 European ancestry cases, 106,354 European ancestry controls	6q16.3	HACE1, LIN28B	LIN28B			ENSG00000187772			rs1475120-G	rs1475120	0	1475120	intron_variant	0	0.452458	4e-09	8.39794		0.0292	[0.017-0.041] unit decrease	Illumina [1220000] (imputed)	N
28	rs314261	6	105389953	rs1475120	2019-01-28	30598549	Morris JA	2018-12-31	Nat Genet	www.ncbi.nlm.nih.gov/pubmed/30598549	An atlas of genetic influences on osteoporosis in humans and mice.	Heel bone mineral density	426,824 British ancestry individuals	NA	6q16.3	LIN28B-AS1	LIN28B			ENSG00000187772			rs1475120-G	rs1475120	0	1475120	intron_variant	0	0.452766	3e-13	12.5229		0.0133593	[0.0098-0.017] unit decrease	NR [13737936] (imputed)	N
28	rs314261	6	105392745	rs314263	2015-09-24	25282103	Wood AR	2014-10-05	Nat Genet	www.ncbi.nlm.nih.gov/pubmed/25282103	Defining the role of common variation in the genomic and biological architecture of adult human height.	Height	253,288 European ancestry individuals	80,067 European ancestry individuals	6q16.3	LIN28B	LIN28B			ENSG00000187772			rs314263-T	rs314263	0	314263	intron_variant	0	0.676	1e-42	42		0.043	[0.037-0.049] unit decrease	Affymetrix, Illumina, Perlegen [2550858] (imputed)	N
28	rs314261	6	105392745	rs314263	2018-05-11	29617998	Gao XR	2018-03-28	Hum Mol Genet	www.ncbi.nlm.nih.gov/pubmed/29617998	Genome-Wide Association Analyses Identify New Loci Influencing Intraocular Pressure.	Intraocular pressure	115,486 European ancestry individuals	NA	6q16.3	LIN28B-AS1, LIN28B	LIN28B			ENSG00000187772			rs314263-C	rs314263	0	314263	intron_variant	0	0.3224	8e-09	8.09691		0.081	[0.052-0.11] unit increase	Affymetrix [~ 11900000] (imputed)	N
28	rs314261	6	105392745	rs314263	2019-03-13	30664634	Rask-Andersen M	2019-01-21	Nat Commun	www.ncbi.nlm.nih.gov/pubmed/30664634	Genome-wide association study of body fat distribution identifies adiposity loci and sex-specific genetic effects.	Body fat distribution (arm fat ratio)	55,006 British ancestry males, 61,132 British ancestry females	112,425 British ancestry males, 133,936 British ancestry females	6q16.3	LIN28B	LIN28B			ENSG00000187772			rs314263-C	rs314263	0	314263	intron_variant	0	0.318936	3e-06	5.52288	(females)	0.01491	NR unit decrease (replication)	Affymetrix [25472837] (imputed)	N
28	rs314261	6	105392745	rs314263	2019-03-13	30664634	Rask-Andersen M	2019-01-21	Nat Commun	www.ncbi.nlm.nih.gov/pubmed/30664634	Genome-wide association study of body fat distribution identifies adiposity loci and sex-specific genetic effects.	Body fat distribution (arm fat ratio)	55,006 British ancestry males, 61,132 British ancestry females	112,425 British ancestry males, 133,936 British ancestry females	6q16.3	LIN28B	LIN28B			ENSG00000187772			rs314263-C	rs314263	0	314263	intron_variant	0	0.318936	3e-07	6.52288		0.01352	NR unit decrease (replication)	Affymetrix [25472837] (imputed)	N
28	rs314261	6	105392745	rs314263	2019-03-13	30664634	Rask-Andersen M	2019-01-21	Nat Commun	www.ncbi.nlm.nih.gov/pubmed/30664634	Genome-wide association study of body fat distribution identifies adiposity loci and sex-specific genetic effects.	Body fat distribution (leg fat ratio)	55,006 British ancestry males, 61,132 British ancestry females	112,425 British ancestry males, 133,936 British ancestry females	6q16.3	LIN28B	LIN28B			ENSG00000187772			rs314263-C	rs314263	0	314263	intron_variant	0	0.318936	1e-14	14	(males)	0.03054	NR unit decrease (replication)	Affymetrix [25472837] (imputed)	N
28	rs314261	6	105392745	rs314263	2019-03-13	30664634	Rask-Andersen M	2019-01-21	Nat Commun	www.ncbi.nlm.nih.gov/pubmed/30664634	Genome-wide association study of body fat distribution identifies adiposity loci and sex-specific genetic effects.	Body fat distribution (leg fat ratio)	55,006 British ancestry males, 61,132 British ancestry females	112,425 British ancestry males, 133,936 British ancestry females	6q16.3	LIN28B	LIN28B			ENSG00000187772			rs314263-C	rs314263	0	314263	intron_variant	0	0.318936	1e-22	22	(females)	0.03499	NR unit decrease (replication)	Affymetrix [25472837] (imputed)	N
28	rs314261	6	105392745	rs314263	2019-03-13	30664634	Rask-Andersen M	2019-01-21	Nat Commun	www.ncbi.nlm.nih.gov/pubmed/30664634	Genome-wide association study of body fat distribution identifies adiposity loci and sex-specific genetic effects.	Body fat distribution (leg fat ratio)	55,006 British ancestry males, 61,132 British ancestry females	112,425 British ancestry males, 133,936 British ancestry females	6q16.3	LIN28B	LIN28B			ENSG00000187772			rs314263-C	rs314263	0	314263	intron_variant	0	0.318936	2e-35	34.699		0.03303	NR unit decrease (replication)	Affymetrix [25472837] (imputed)	N
28	rs314261	6	105392745	rs314263	2019-03-13	30664634	Rask-Andersen M	2019-01-21	Nat Commun	www.ncbi.nlm.nih.gov/pubmed/30664634	Genome-wide association study of body fat distribution identifies adiposity loci and sex-specific genetic effects.	Body fat distribution (trunk fat ratio)	55,006 British ancestry males, 61,132 British ancestry females	112,425 British ancestry males, 133,936 British ancestry females	6q16.3	LIN28B	LIN28B			ENSG00000187772			rs314263-C	rs314263	0	314263	intron_variant	0	0.318936	1e-16	16	(males)	0.03328	NR unit increase (replication)	Affymetrix [25472837] (imputed)	N
28	rs314261	6	105392745	rs314263	2019-03-13	30664634	Rask-Andersen M	2019-01-21	Nat Commun	www.ncbi.nlm.nih.gov/pubmed/30664634	Genome-wide association study of body fat distribution identifies adiposity loci and sex-specific genetic effects.	Body fat distribution (trunk fat ratio)	55,006 British ancestry males, 61,132 British ancestry females	112,425 British ancestry males, 133,936 British ancestry females	6q16.3	LIN28B	LIN28B			ENSG00000187772			rs314263-C	rs314263	0	314263	intron_variant	0	0.318936	3e-29	28.5229	(females)	0.03898	NR unit increase (replication)	Affymetrix [25472837] (imputed)	N
28	rs314261	6	105392745	rs314263	2019-03-13	30664634	Rask-Andersen M	2019-01-21	Nat Commun	www.ncbi.nlm.nih.gov/pubmed/30664634	Genome-wide association study of body fat distribution identifies adiposity loci and sex-specific genetic effects.	Body fat distribution (trunk fat ratio)	55,006 British ancestry males, 61,132 British ancestry females	112,425 British ancestry males, 133,936 British ancestry females	6q16.3	LIN28B	LIN28B			ENSG00000187772			rs314263-C	rs314263	0	314263	intron_variant	0	0.318936	8e-44	43.0969		0.03644	NR unit increase (replication)	Affymetrix [25472837] (imputed)	N
28	rs314261	6	105394621	rs314262	2019-03-18	30643256	Baselmans BML	2019-01-14	Nat Genet	www.ncbi.nlm.nih.gov/pubmed/30643256	Multivariate genome-wide analyses of the well-being spectrum.	Depressive symptoms	1,067,913 European ancestry individuals	228,033 European ancestry individuals	6q16.3	NR	LIN28B			ENSG00000187772			rs314262-A	rs314262	0	314262	intron_variant	0	0.540534	4e-08	7.39794		0.00516376	[0.0033-0.007] unit increase	NR [NR]	N
28	rs314261	6	105394621	rs314262	2019-03-18	30643256	Baselmans BML	2019-01-14	Nat Genet	www.ncbi.nlm.nih.gov/pubmed/30643256	Multivariate genome-wide analyses of the well-being spectrum.	Neuroticism	523,783 European ancestry individuals	59,206 European ancestry individuals	6q16.3	NR	LIN28B			ENSG00000187772			rs314262-A	rs314262	0	314262	intron_variant	0	0.540534	4e-08	7.39794		0.00806815	[0.0052-0.011] unit increase	NR [NR]	N
28	rs314261	6	105394621	rs314262	2019-03-18	30643256	Baselmans BML	2019-01-14	Nat Genet	www.ncbi.nlm.nih.gov/pubmed/30643256	Multivariate genome-wide analyses of the well-being spectrum.	Well-being spectrum (multivariate analysis)	2,083,151 European ancestry individuals	287,239 European ancestry individuals	6q16.3	NR	LIN28B			ENSG00000187772			rs314262-A	rs314262	0	314262	intron_variant	0	0.540534	4e-08	7.39794		0.00505481	[0.0032-0.0069] unit increase	NR [NR]	N
28	rs314261	6	105397418	rs395962	2017-05-23	25673412	Shungin D	2015-02-12	Nature	www.ncbi.nlm.nih.gov/pubmed/25673412	New genetic loci link adipose and insulin biology to body fat distribution.	Waist circumference adjusted for body mass index	up to 56,910 European ancestry men, up to 86,570 European ancestry women	up to 36,570 European ancestry men, 30,172 European ancestry women, 915 Filipino ancestry men, 735 Filipino ancestry women, 2,351 African American/Afro-Caribbean ancestry men, 6,258 African American/Afro-Caribbean ancestry women, 2,285 South Asian ancestry men, 506 South Asian ancestry women, 195 Seychellois ancestry men, 266 Seychellois ancestry women	6q16.3	LIN28B	LIN28B			ENSG00000187772			rs395962-T	rs395962	0	395962	intron_variant	0	0.3235	1e-15	15	(EA)	0.0288	[0.022-0.036] unit increase	Affymetrix, Illumina, Perlegen [up to 2542447] (imputed)	N
28	rs314261	6	105397418	rs395962	2017-05-23	25673412	Shungin D	2015-02-12	Nature	www.ncbi.nlm.nih.gov/pubmed/25673412	New genetic loci link adipose and insulin biology to body fat distribution.	Waist circumference adjusted for body mass index	up to 56,910 European ancestry men, up to 86,570 European ancestry women	up to 36,570 European ancestry men, 30,172 European ancestry women, 915 Filipino ancestry men, 735 Filipino ancestry women, 2,351 African American/Afro-Caribbean ancestry men, 6,258 African American/Afro-Caribbean ancestry women, 2,285 South Asian ancestry men, 506 South Asian ancestry women, 195 Seychellois ancestry men, 266 Seychellois ancestry women	6q16.3	LIN28B	LIN28B			ENSG00000187772			rs395962-T	rs395962	0	395962	intron_variant	0	0.3235	2e-12	11.699	(EA, men)	0.0358	[0.026-0.046] unit increase	Affymetrix, Illumina, Perlegen [up to 2542447] (imputed)	N
28	rs314261	6	105397418	rs395962	2017-05-23	25673412	Shungin D	2015-02-12	Nature	www.ncbi.nlm.nih.gov/pubmed/25673412	New genetic loci link adipose and insulin biology to body fat distribution.	Waist circumference adjusted for body mass index	up to 56,910 European ancestry men, up to 86,570 European ancestry women	up to 36,570 European ancestry men, 30,172 European ancestry women, 915 Filipino ancestry men, 735 Filipino ancestry women, 2,351 African American/Afro-Caribbean ancestry men, 6,258 African American/Afro-Caribbean ancestry women, 2,285 South Asian ancestry men, 506 South Asian ancestry women, 195 Seychellois ancestry men, 266 Seychellois ancestry women	6q16.3	LIN28B	LIN28B			ENSG00000187772			rs395962-T	rs395962	0	395962	intron_variant	0	0.3235	2e-06	5.69897	(EA,women)	0.0223	[0.013-0.032] unit increase	Affymetrix, Illumina, Perlegen [up to 2542447] (imputed)	N
28	rs314261	6	105397418	rs395962	2017-08-10	28443625	Justice AE	2017-04-26	Nat Commun	www.ncbi.nlm.nih.gov/pubmed/28443625	Genome-wide meta-analysis of 241,258 adults accounting for smoking behaviour identifies novel loci for obesity traits.	Waist circumference adjusted for BMI (adjusted for smoking behaviour)	97,400 European ancestry women, 63,892 European ancestry men, 5,829 European ancestry individuals, 10,500 African American/Afro-Caribbean ancestry women, 2,706 African American/Afro-Caribbean ancestry men, 1,030 Indian Asian ancestry women, 7,648 Indian Asian ancestry men, 1,793 Filipino ancestry women, 2,944 Hispanic/Latino ancestry women, 1,764 Hispanic/Latino ancestry men	21,496 European ancestry women, 24,385 European ancestry men, 118,364 European ancestry individuals, 2,326 African American/Afro-Caribbean ancestry women, 855 African American/Afro-Caribbean ancestry men	6q16.3	LIN28B	LIN28B			ENSG00000187772			rs395962-T	rs395962	0	395962	intron_variant	0	0.3169	3e-14	13.5229		0.0281	[0.021-0.035] unit increase	Affymetrix, Illumina, Perlegen [up to 2800000] (imputed)	N
28	rs314261	6	105397418	rs395962	2017-08-10	28443625	Justice AE	2017-04-26	Nat Commun	www.ncbi.nlm.nih.gov/pubmed/28443625	Genome-wide meta-analysis of 241,258 adults accounting for smoking behaviour identifies novel loci for obesity traits.	Waist circumference adjusted for BMI (adjusted for smoking behaviour)	97,400 European ancestry women, 63,892 European ancestry men, 5,829 European ancestry individuals, 10,500 African American/Afro-Caribbean ancestry women, 2,706 African American/Afro-Caribbean ancestry men, 1,030 Indian Asian ancestry women, 7,648 Indian Asian ancestry men, 1,793 Filipino ancestry women, 2,944 Hispanic/Latino ancestry women, 1,764 Hispanic/Latino ancestry men	21,496 European ancestry women, 24,385 European ancestry men, 118,364 European ancestry individuals, 2,326 African American/Afro-Caribbean ancestry women, 855 African American/Afro-Caribbean ancestry men	6q16.3	LIN28B	LIN28B			ENSG00000187772			rs395962-T	rs395962	0	395962	intron_variant	0	0.3169	6e-14	13.2218	(men)	0.0398	[0.029-0.05] unit increase	Affymetrix, Illumina, Perlegen [up to 2800000] (imputed)	N
28	rs314261	6	105397418	rs395962	2017-08-10	28443625	Justice AE	2017-04-26	Nat Commun	www.ncbi.nlm.nih.gov/pubmed/28443625	Genome-wide meta-analysis of 241,258 adults accounting for smoking behaviour identifies novel loci for obesity traits.	Waist circumference adjusted for BMI (joint analysis main effects and smoking interaction)	97,400 European ancestry women, 63,892 European ancestry men, 5,829 European ancestry individuals, 10,500 African American/Afro-Caribbean ancestry women, 2,706 African American/Afro-Caribbean ancestry men, 1,030 Indian Asian ancestry women, 7,648 Indian Asian ancestry men, 1,793 Filipino ancestry women, 2,944 Hispanic/Latino ancestry women, 1,764 Hispanic/Latino ancestry men	21,496 European ancestry women, 24,385 European ancestry men, 118,364 European ancestry individuals, 2,326 African American/Afro-Caribbean ancestry women, 855 African American/Afro-Caribbean ancestry men	6q16.3	LIN28B	LIN28B			ENSG00000187772			rs395962-T	rs395962	0	395962	intron_variant	0	0.3169	1e-12	12	(men)			Affymetrix, Illumina, Perlegen [up to 2800000] (imputed)	N
28	rs314261	6	105397418	rs395962	2017-08-10	28443625	Justice AE	2017-04-26	Nat Commun	www.ncbi.nlm.nih.gov/pubmed/28443625	Genome-wide meta-analysis of 241,258 adults accounting for smoking behaviour identifies novel loci for obesity traits.	Waist circumference adjusted for BMI (joint analysis main effects and smoking interaction)	97,400 European ancestry women, 63,892 European ancestry men, 5,829 European ancestry individuals, 10,500 African American/Afro-Caribbean ancestry women, 2,706 African American/Afro-Caribbean ancestry men, 1,030 Indian Asian ancestry women, 7,648 Indian Asian ancestry men, 1,793 Filipino ancestry women, 2,944 Hispanic/Latino ancestry women, 1,764 Hispanic/Latino ancestry men	21,496 European ancestry women, 24,385 European ancestry men, 118,364 European ancestry individuals, 2,326 African American/Afro-Caribbean ancestry women, 855 African American/Afro-Caribbean ancestry men	6q16.3	LIN28B	LIN28B			ENSG00000187772			rs395962-T	rs395962	0	395962	intron_variant	0	0.3169	5e-14	13.301				Affymetrix, Illumina, Perlegen [up to 2800000] (imputed)	N
28	rs314261	6	105397418	rs395962	2017-08-10	28443625	Justice AE	2017-04-26	Nat Commun	www.ncbi.nlm.nih.gov/pubmed/28443625	Genome-wide meta-analysis of 241,258 adults accounting for smoking behaviour identifies novel loci for obesity traits.	Waist circumference adjusted for BMI in non-smokers	77,113 European ancestry women, 47,319 European ancestry men, 4,856 European ancestry individuals, 8,799 African American/Afro-Caribbean ancestry women, 1,803 African American/Afro-Caribbean ancestry men, 1,020 Indian Asian ancestry women, 6,691 Indian Asian ancestry men, 1,526 Filipino ancestry women, 2,469 Hispanic/Latino ancestry women, 1,318 Hispanic/Latino ancestry men	16,011 European ancestry women, 17,912 European ancestry men, 105,218 European ancestry individuals, 2,073 African American/Afro-Caribbean ancestry women, 647 African American/Afro-Caribbean ancestry men	6q16.3	LIN28B	LIN28B			ENSG00000187772			rs395962-T	rs395962	0	395962	intron_variant	0	0.3169	2e-10	9.69897		0.0257	[0.018-0.034] unit increase	Affymetrix, Illumina, Perlegen [up to 2800000] (imputed)	N
28	rs314261	6	105397418	rs395962	2017-08-10	28443625	Justice AE	2017-04-26	Nat Commun	www.ncbi.nlm.nih.gov/pubmed/28443625	Genome-wide meta-analysis of 241,258 adults accounting for smoking behaviour identifies novel loci for obesity traits.	Waist circumference adjusted for BMI in non-smokers	77,113 European ancestry women, 47,319 European ancestry men, 4,856 European ancestry individuals, 8,799 African American/Afro-Caribbean ancestry women, 1,803 African American/Afro-Caribbean ancestry men, 1,020 Indian Asian ancestry women, 6,691 Indian Asian ancestry men, 1,526 Filipino ancestry women, 2,469 Hispanic/Latino ancestry women, 1,318 Hispanic/Latino ancestry men	16,011 European ancestry women, 17,912 European ancestry men, 105,218 European ancestry individuals, 2,073 African American/Afro-Caribbean ancestry women, 647 African American/Afro-Caribbean ancestry men	6q16.3	LIN28B	LIN28B			ENSG00000187772			rs395962-T	rs395962	0	395962	intron_variant	0	0.3169	3e-08	7.52288	(men)	0.0344	[0.022-0.047] unit increase	Affymetrix, Illumina, Perlegen [up to 2800000] (imputed)	N
28	rs314261	6	105397418	rs395962	2017-08-10	28443625	Justice AE	2017-04-26	Nat Commun	www.ncbi.nlm.nih.gov/pubmed/28443625	Genome-wide meta-analysis of 241,258 adults accounting for smoking behaviour identifies novel loci for obesity traits.	Waist circumference adjusted for BMI in smokers	19,276 European ancestry women, 16,408 European ancestry men, 973 European ancestry individuals, 1,701 African American/Afro-Caribbean ancestry women, 903 African American/Afro-Caribbean ancestry men, 10 Indian Asian ancestry women, 957 Indian Asian ancestry men, 267 Filipino ancestry women, 475 Hispanic/Latino ancestry women, 446 Hispanic/Latino ancestry men	5,485 European ancestry women, 6,471 European ancestry men, 13,416 European ancestry individuals, 253 African American/Afro-Caribbean ancestry women, 208 African American/Afro-Caribbean ancestry men	6q16.3	LIN28B	LIN28B			ENSG00000187772			rs395962-T	rs395962	0	395962	intron_variant	0	0.3169	3e-06	5.52288		0.0367	[0.021-0.052] unit increase	Affymetrix, Illumina, Perlegen [up to 2800000] (imputed)	N
28	rs314261	6	105397418	rs395962	2017-08-10	28443625	Justice AE	2017-04-26	Nat Commun	www.ncbi.nlm.nih.gov/pubmed/28443625	Genome-wide meta-analysis of 241,258 adults accounting for smoking behaviour identifies novel loci for obesity traits.	Waist circumference adjusted for BMI in smokers	19,276 European ancestry women, 16,408 European ancestry men, 973 European ancestry individuals, 1,701 African American/Afro-Caribbean ancestry women, 903 African American/Afro-Caribbean ancestry men, 10 Indian Asian ancestry women, 957 Indian Asian ancestry men, 267 Filipino ancestry women, 475 Hispanic/Latino ancestry women, 446 Hispanic/Latino ancestry men	5,485 European ancestry women, 6,471 European ancestry men, 13,416 European ancestry individuals, 253 African American/Afro-Caribbean ancestry women, 208 African American/Afro-Caribbean ancestry men	6q16.3	LIN28B	LIN28B			ENSG00000187772			rs395962-T	rs395962	0	395962	intron_variant	0	0.3169	8e-07	6.09691	(men)	0.0548	[0.033-0.077] unit increase	Affymetrix, Illumina, Perlegen [up to 2800000] (imputed)	N
28	rs314261	6	105397418	rs395962	2017-08-18	28448500	Graff M	2017-04-27	PLoS Genet	www.ncbi.nlm.nih.gov/pubmed/28448500	Genome-wide physical activity interactions in adiposity - A meta-analysis of 200,452 adults.	Waist circumference adjusted for BMI in active individuals	1,957 African American women, 1,773 Filipino ancestry women, 305 Indian ancestry women, 67,139 European ancestry women, 1,206 African American men, 2,029 Indian ancestry men, 43,100 European ancestry men, at least 4,819 European ancestry individuals	4,807 African American women, 12,347 European ancestry women, 265 African American men, 14,540 European ancestry men	6q16.3	LIN28B	LIN28B			ENSG00000187772			rs395962-T	rs395962	0	395962	intron_variant	0	0.3246	2e-11	10.699	(EA, men)	0.0438	[0.031-0.057] cm increase	Affymetrix, Illumina, Perlegen [~ 2500000] (imputed)	N
28	rs314261	6	105397418	rs395962	2018-07-12	29773799	Horikoshi M	2018-05-17	Nat Commun	www.ncbi.nlm.nih.gov/pubmed/29773799	Elucidating the genetic architecture of reproductive ageing in the Japanese population.	Menopause (age at onset)	43,861 Japanese ancestry women	32,545 European ancestry women	6q16.3	NR	LIN28B			ENSG00000187772			rs395962-T	rs395962	0	395962	intron_variant	0	0.2826	5e-16	15.301	(Japanese)	0.079	[0.059-0.099] year increase	Illumina [at least 532488] (imputed)	N
28	rs314261	6	105398086	rs370771	2019-02-08	30595370	Kichaev G	2018-12-27	Am J Hum Genet	www.ncbi.nlm.nih.gov/pubmed/30595370	Leveraging Polygenic Functional Enrichment to Improve GWAS Power.	Lung function (FVC)	approximately 372,000 European ancestry individuals	NA	6q16.3		LIN28B			ENSG00000187772			rs370771-?	rs370771	0	370771	intron_variant	0	NR	3e-17	16.5229				NR [~ 8900000] (imputed)	N
28	rs314261	6	105400837	rs314280	2009-06-01	19448622	Sulem P	2009-05-15	Nat Genet	www.ncbi.nlm.nih.gov/pubmed/19448622	Genome-wide association study identifies sequence variants on 6q21 associated with age at menarche.	Menarche (age at onset)	15,297 European ancestry female individuals	10,040 European ancestry female individuals	6q16.3	BVES, LIN28B, POPDC3, HACE1, E3 ubiquitin protein ligase 1	LIN28B			ENSG00000187772			rs314280-T	rs314280	0	314280	intron_variant	0	0.48	2e-14	13.699		1.2	[0.9-1.5] months increase	Illumina [304226]	N
28	rs314261	6	105400837	rs314280	2019-03-25	30804566	Lane JM	2019-02-25	Nat Genet	www.ncbi.nlm.nih.gov/pubmed/30804566	Biological and clinical insights from genetics of insomnia symptoms.	Insomnia symptoms (never/rarely vs. usually)	129,270 European ancestry cases, 108,357 European ancestry controls	17,140 European ancestry cases, 61,850 European ancestry controls	6q16.3	RP3-439I14.1	LIN28B			ENSG00000187772			rs314280-G	rs314280	0	314280	intron_variant	0	0.54824	1e-09	9		1.01	[1.00-1.03]	Affymetrix [14661600] (imputed)	N
28	rs314261	6	105407999	rs314276	2009-06-01	19448623	Ong KK	2009-05-17	Nat Genet	www.ncbi.nlm.nih.gov/pubmed/19448623	Genetic variation in LIN28B is associated with the timing of puberty.	Menarche (age at onset)	4,714 European ancestry female individuals	16,373 European ancestry female individuals	6q16.3	LIN28B	LIN28B			ENSG00000187772			rs314276-C	rs314276	0	314276	intron_variant	0	0.67	4e-16	15.3979		0.14	[0.11-0.17] year decrease	Affymetrix [up to 390631]	N
28	rs314261	6	105407999	rs314276	2014-11-07	24770850	Cousminer DL	2014-04-25	Hum Mol Genet	www.ncbi.nlm.nih.gov/pubmed/24770850	Genome-wide association study of sexual maturation in males and females highlights a role for body mass and menarche loci in male puberty.	Puberty onset	6,147 European ancestry girls, 3,769 European ancestry boys	Up to 1,376 European ancestry individuals	6q16.3	LIN28B	LIN28B			ENSG00000187772			rs314276-C	rs314276	0	314276	intron_variant	0	0.66	2e-08	7.69897		0.08	[0.053-0.107] unit increase	Affymetrix, Illumina [~ 2500000] (imputed)	N
28	rs314261	6	105417978	rs314268	2008-07-01	18391951	Gudbjartsson DF	2008-04-06	Nat Genet	www.ncbi.nlm.nih.gov/pubmed/18391951	Many sequence variants affecting diversity of adult human height.	Height	30,968 European ancestry individuals	8,541 European ancestry individuals	6q16.3	BVES, LIN28B, POPDC3, HACE1	LIN28B			ENSG00000187772			rs314268-C	rs314268	0	314268	intron_variant	0	0.34	8e-07	6.09691		4.6	[2.84-6.36] % s.d. increase	Affymetrix, Illumina [up to 304226]	N
28	rs314261	6	105439336	rs314283	2018-02-27	29292387	Turley P	2018-01-01	Nat Genet	www.ncbi.nlm.nih.gov/pubmed/29292387	Multi-trait analysis of genome-wide association summary statistics using MTAG.	Depressive symptoms (MTAG)	354,862 European ancestry individuals	NA	6q16.3	NR	LIN28B			ENSG00000187772			rs314283-C	rs314283	0	314283	intron_variant	0	0.5639	2e-08	7.69897		0.0121	[0.008-0.0162] unit increase	Illumina [NR] (imputed)	N
28	rs314261	6	105443189	rs364663	2013-09-21	23667675	Tanikawa C	2013-05-07	PLoS One	www.ncbi.nlm.nih.gov/pubmed/23667675	Genome wide association study of age at menarche in the Japanese population.	Menarche (age at onset)	15,495 Japanese ancestry females	NA	6q16.3	LIN28B	LIN28B			ENSG00000187772			rs364663-A	rs364663	0	364663	intron_variant	0	0.72	5e-07	6.30103		0.089	[0.054-0.124] year decrease	Illumina [2310762] (imputed)	N
28	rs314261	6	105453417	rs314261	2018-10-18	30048462	Kim SK	2018-07-26	PLoS One	www.ncbi.nlm.nih.gov/pubmed/30048462	Identification of 613 new loci associated with heel bone mineral density and a polygenic risk score for bone mineral density, osteoporosis and fracture.	Heel bone mineral density	394,929 European ancestry individuals	NA	6q21		LIN28B			ENSG00000187772			rs314261-?	rs314261	0	314261	intron_variant	0	NR	3e-10	9.52288		0.0133438	[0.0093-0.0174] unit decrease	Affymetrix [20259828] (imputed)	N
28	rs314261	6	105462004	rs314272	2016-07-23	26198764	Goes FS	2015-07-21	Am J Med Genet B Neuropsychiatr Genet	www.ncbi.nlm.nih.gov/pubmed/26198764	Genome-wide association study of schizophrenia in Ashkenazi Jews.	Schizophrenia	592 Ashkenazi Jewish ancestry cases, 505 Ashkenazi Jewish ancestry controls, 36,989 cases, 113,075 controls	NA	6q21	NR	LIN28B			ENSG00000187772			rs314272-G	rs314272	0	314272	intron_variant	0	NR	1e-06	6		1.05263	[NR]	Illumina [7158791] (imputed)	N
28	rs314261	6	105462004	rs314272	2019-02-21	30285260	Ikeda M	2018-10-03	Schizophr Bull	www.ncbi.nlm.nih.gov/pubmed/30285260	Genome-Wide Association Study Detected Novel Susceptibility Genes for Schizophrenia and Shared Trans-Populations/Diseases Genetic Effect.	Schizophrenia	14,023 East Asian ancestry cases, 33,640 European ancestry cases, 31,505 East Asian ancestry controls, 43,456 European ancestry controls	NA	6q21	LIN28B	LIN28B			ENSG00000187772			rs314272-G	rs314272	0	314272	intron_variant	0	NR	3e-07	6.52288	(EA)	1.05708	[1.04-1.08]	Illumina [6627481] (imputed)	N
28	rs314261	6	105466332	rs160593	2017-11-10	28991256	Li Z	2017-10-09	Nat Genet	www.ncbi.nlm.nih.gov/pubmed/28991256	Genome-wide association analysis identifies 30 new susceptibility loci for schizophrenia.	Schizophrenia	7,699 Chinese ancestry cases, 35,476 European ancestry cases, 18,327 Chinese ancestry controls, 46,839 European ancestry controls	4,384 Chinese ancestry cases, 5,770 Chinese ancestry controls	6q21	HACE1, LIN28B	LIN28B			ENSG00000187772			rs160593-G	rs160593	0	160593	intron_variant	0	NR	8e-09	8.09691		1.05597	[1.04-1.07]	Affymetrix, Illumina [up to 5107227] (imputed)	N
28	rs314261	6	105466332	rs160593	2019-02-21	30285260	Ikeda M	2018-10-03	Schizophr Bull	www.ncbi.nlm.nih.gov/pubmed/30285260	Genome-Wide Association Study Detected Novel Susceptibility Genes for Schizophrenia and Shared Trans-Populations/Diseases Genetic Effect.	Schizophrenia	14,023 East Asian ancestry cases, 33,640 European ancestry cases, 31,505 East Asian ancestry controls, 43,456 European ancestry controls	NA	6q21	LIN28B	LIN28B			ENSG00000187772			rs160593-G	rs160593	0	160593	intron_variant	0	NR	2e-09	8.69897		1.05932	[1.04-1.08]	Illumina [6627481] (imputed)	N
31	rs148148187	7	3559826	rs2705608	2019-02-08	30595370	Kichaev G	2018-12-27	Am J Hum Genet	www.ncbi.nlm.nih.gov/pubmed/30595370	Leveraging Polygenic Functional Enrichment to Improve GWAS Power.	Smoking status	approximately 458,000 European ancestry individuals	NA	7p22.2		SDK1			ENSG00000146555			rs2705608-?	rs2705608	0	2705608	intron_variant	0	NR	2e-11	10.699				NR [~ 8900000] (imputed)	N
31	rs148148187	7	3634711	rs10085617	2018-10-17	30150663	Pasman JA	2018-08-27	Nat Neurosci	www.ncbi.nlm.nih.gov/pubmed/30150663	GWAS of lifetime cannabis use reveals new risk loci, genetic overlap with psychiatric traits, and a causal influence of schizophrenia.	Cannabis use	184,765 European ancestry individuals	NA	7p22.2	SDK1	SDK1			ENSG00000146555			rs10085617-A	rs10085617	0	10085617	intron_variant	0	0.416	3e-08	7.52288		0.046	[0.03-0.062] unit increase	Affymetrix, Illumina [11733371] (imputed)	N
33	rs274622	7	86237581	rs1405876	2018-10-19	30038396	Lee JJ	2018-07-23	Nat Genet	www.ncbi.nlm.nih.gov/pubmed/30038396	Gene discovery and polygenic prediction from a genome-wide association study of educational attainment in 1.1 million individuals.	Educational attainment (years of education)	up to 1,131,881 European ancestry individuals	NA	7q21.11		SOCS5P1 - GRM3	ENSG00000236610	ENSG00000198822		390532	35649	rs1405876-T	rs1405876	0	1405876	intergenic_variant	1	0.6403	8e-14	13.0969		0.0109	[0.008-0.0138] unit increase	Affymetrix, Illumina [10000000] (imputed)	N
33	rs274622	7	86237581	rs1405876	2018-11-12	30038396	Lee JJ	2018-07-23	Nat Genet	www.ncbi.nlm.nih.gov/pubmed/30038396	Gene discovery and polygenic prediction from a genome-wide association study of educational attainment in 1.1 million individuals.	Educational attainment (MTAG)	1,311,438 European ancestry individuals	NA	7q21.11	Intergenic	SOCS5P1 - GRM3	ENSG00000236610	ENSG00000198822		390532	35649	rs1405876-T	rs1405876	0	1405876	intergenic_variant	1	0.6403	5e-17	16.301	(MTAG)	0.0114	[0.0087-0.0141] unit increase	Affymetrix, Illumina [7100000] (imputed)	N
33	rs274622	7	86237581	rs1405876	2018-11-12	30038396	Lee JJ	2018-07-23	Nat Genet	www.ncbi.nlm.nih.gov/pubmed/30038396	Gene discovery and polygenic prediction from a genome-wide association study of educational attainment in 1.1 million individuals.	Highest math class taken (MTAG)	811,539 European ancestry individuals	NA	7q21.11	Intergenic	SOCS5P1 - GRM3	ENSG00000236610	ENSG00000198822		390532	35649	rs1405876-T	rs1405876	0	1405876	intergenic_variant	1	0.6491	4e-20	19.3979	(MTAG)	0.0159	[0.013-0.019] unit increase	Affymetrix, Illumina [7100000] (imputed)	N
33	rs274622	7	86239031	rs58882293	2018-11-12	30038396	Lee JJ	2018-07-23	Nat Genet	www.ncbi.nlm.nih.gov/pubmed/30038396	Gene discovery and polygenic prediction from a genome-wide association study of educational attainment in 1.1 million individuals.	Highest math class taken	430,445 European ancestry individuals	NA	7q21.11	Intergenic	SOCS5P1 - GRM3	ENSG00000236610	ENSG00000198822		391982	34199	rs58882293-A	rs58882293	0	58882293	intergenic_variant	1	0.6493	2e-09	8.69897		0.0142	[0.0095-0.0189] unit increase	Affymetrix, Illumina [10000000] (imputed)	N
33	rs274622	7	86249396	rs146312	2018-11-12	30038396	Lee JJ	2018-07-23	Nat Genet	www.ncbi.nlm.nih.gov/pubmed/30038396	Gene discovery and polygenic prediction from a genome-wide association study of educational attainment in 1.1 million individuals.	Cognitive performance (MTAG)	402,382 European ancestry individuals	NA	7q21.11	Intergenic	SOCS5P1 - GRM3	ENSG00000236610	ENSG00000198822		402347	23834	rs146312-T	rs146312	0	146312	intergenic_variant	1	0.3475	5e-12	11.301	(MTAG)	0.0166	[0.012-0.021] unit decrease	Affymetrix, Illumina [7100000] (imputed)	N
33	rs274622	7	86258737	rs2526952	2019-02-06	30595370	Kichaev G	2018-12-27	Am J Hum Genet	www.ncbi.nlm.nih.gov/pubmed/30595370	Leveraging Polygenic Functional Enrichment to Improve GWAS Power.	Body mass index	approximately 458,000 European ancestry individuals	NA	7q21.11		SOCS5P1 - GRM3	ENSG00000236610	ENSG00000198822		411688	14493	rs2526952-?	rs2526952	0	2526952	regulatory_region_variant	1	NR	3e-08	7.52288				NR [~ 8900000] (imputed)	N
33	rs274622	7	86322686	rs802456	2018-11-12	30038396	Lee JJ	2018-07-23	Nat Genet	www.ncbi.nlm.nih.gov/pubmed/30038396	Gene discovery and polygenic prediction from a genome-wide association study of educational attainment in 1.1 million individuals.	Self-reported math ability	564,698 European ancestry individuals	NA	7q21.11	Intergenic	GRM3			ENSG00000198822			rs802456-T	rs802456	0	802456	intron_variant	0	0.3557	2e-13	12.699		0.0149	[0.011-0.019] unit decrease	Affymetrix, Illumina [10000000] (imputed)	N
33	rs274622	7	86322686	rs802456	2018-11-12	30038396	Lee JJ	2018-07-23	Nat Genet	www.ncbi.nlm.nih.gov/pubmed/30038396	Gene discovery and polygenic prediction from a genome-wide association study of educational attainment in 1.1 million individuals.	Self-reported math ability (MTAG)	670,471 European ancestry individuals	NA	7q21.11	Intergenic	GRM3			ENSG00000198822			rs802456-T	rs802456	0	802456	intron_variant	0	0.3557	9e-17	16.0458	(MTAG)	0.0155	[0.012-0.019] unit decrease	Affymetrix, Illumina [7100000] (imputed)	N
35	rs12537376	7	114021410	rs2396726	2018-12-05	30289880	Qi G	2018-10-05	PLoS Genet	www.ncbi.nlm.nih.gov/pubmed/30289880	Heritability informed power optimization (HIPO) leads to enhanced detection of genetic associations across multiple traits.	Social science traits (pleiotropy) (HIPO component 1)	up to 630,791 European ancestry individuals	NA	7q31.1	FOXP2	FOXP2			ENSG00000128573			rs2396726-?	rs2396726	0	2396726	intron_variant	0	NR	1e-08	8				NR [2100000]	N
35	rs12537376	7	114071035	rs1476535	2019-01-29	30610198	Soler Artigas M	2019-01-04	Mol Psychiatry	www.ncbi.nlm.nih.gov/pubmed/30610198	Attention-deficit/hyperactivity disorder and lifetime cannabis use: genetic overlap and causality.	Attention deficit hyperactivity disorder or cannabis use	18,345 European ancestry ADHD cases, 14,374 European ancestry cannabis use cases, 50,410 European ancestry controls	NA	7q31.1	FOXP2	FOXP2			ENSG00000128573			rs1476535-T	rs1476535	0	1476535	intron_variant	0	NR	6e-10	9.22185		1.07	[1.05-1.1]	NR [5009020] (imputed)	N
35	rs12537376	7	114076394	rs10280045	2019-03-25	30804566	Lane JM	2019-02-25	Nat Genet	www.ncbi.nlm.nih.gov/pubmed/30804566	Biological and clinical insights from genetics of insomnia symptoms.	Insomnia symptoms (never/rarely vs. sometimes/usually)	345,022 European ancestry cases, 108,357 European ancestry controls	17,140 European ancestry cases, 61,850 European ancestry controls	7q31.1	FOXP2	FOXP2			ENSG00000128573			rs10280045-G	rs10280045	0	10280045	intron_variant	0	0.573651	2e-06	5.69897		1.03	[1.02-1.04]	Affymetrix [14661600] (imputed)	N
35	rs12537376	7	114076394	rs10280045	2019-03-25	30804566	Lane JM	2019-02-25	Nat Genet	www.ncbi.nlm.nih.gov/pubmed/30804566	Biological and clinical insights from genetics of insomnia symptoms.	Insomnia symptoms (never/rarely vs. usually)	129,270 European ancestry cases, 108,357 European ancestry controls	17,140 European ancestry cases, 61,850 European ancestry controls	7q31.1	FOXP2	FOXP2			ENSG00000128573			rs10280045-G	rs10280045	0	10280045	intron_variant	0	0.573651	2e-11	10.699		1.03	[1.02-1.04]	Affymetrix [14661600] (imputed)	N
35	rs12537376	7	114083550	rs10228494	2019-03-18	30643258	Karlsson Linner R	2019-01-14	Nat Genet	www.ncbi.nlm.nih.gov/pubmed/30643258	Genome-wide association analyses of risk tolerance and risky behaviors in over 1 million individuals identify hundreds of loci and shared genetic influences.	Adventurousness	557,923 European ancestry individuals	NA	7q31.1	FOXP2	FOXP2			ENSG00000128573			rs10228494-C	rs10228494	0	10228494	intron_variant	0	0.4473	1e-19	19		0.0176944	[0.014-0.022] unit decrease	Illumina [9339358] (imputed)	N
35	rs12537376	7	114211912	rs2189012	2019-01-29	30610198	Soler Artigas M	2019-01-04	Mol Psychiatry	www.ncbi.nlm.nih.gov/pubmed/30610198	Attention-deficit/hyperactivity disorder and lifetime cannabis use: genetic overlap and causality.	Attention deficit hyperactivity disorder or cannabis use	18,345 European ancestry ADHD cases, 14,374 European ancestry cannabis use cases, 50,410 European ancestry controls	NA	7q31.1	FOXP2	FOXP2			ENSG00000128573			rs2189012-A	rs2189012	0	2189012	intron_variant	0	NR	1e-08	8		1.07	[1.05-1.1]	NR [5009020] (imputed)	N
35	rs12537376	7	114218582	rs1229762	2019-04-12	30846698	Dashti HS	2019-03-07	Nat Commun	www.ncbi.nlm.nih.gov/pubmed/30846698	Genome-wide association study identifies genetic loci for self-reported habitual sleep duration supported by accelerometer-derived estimates.	Sleep duration (short sleep)	106,192 European ancestry cases, 305,742 European ancestry controls	47,180 adults, 10,554 children or adolescents	7q31.1	FOXP2	FOXP2			ENSG00000128573			rs1229762-T	rs1229762	0	1229762	intron_variant	0	NR	1e-12	12		1.038		NR [14661600] (imputed)	N
36	rs746839	8	142611971	rs13266268	2018-02-23	29326435	Hill WD	2018-01-11	Mol Psychiatry	www.ncbi.nlm.nih.gov/pubmed/29326435	A combined analysis of genetically correlated traits identifies 187 loci and a role for neurogenesis and myelination in intelligence.	Intelligence (MTAG)	120,934 British ancestry individuals, 127,548 individuals	NA	8q24.3	ENSG00000226490	AC138647.1 - MIR1302-7	ENSG00000226490	ENSG00000221768		83134	184371	rs13266268-T	rs13266268	0	13266268	intergenic_variant	1	NR	2e-09	8.69897		0.0189794	[0.013-0.025] unit decrease	Affymetrix [NR]	N
36	rs746839	8	142615222	rs11787216	2019-04-10	30804558	Grove J	2019-02-25	Nat Genet	www.ncbi.nlm.nih.gov/pubmed/30804558	Identification of common genetic risk variants for autism spectrum disorder.	Autism and educational attainment (MTAG)	18,381 European ancestry autism cases, 27,969 European ancestry controls, 328,917 individuals with educational attainment data	NA	8q24.3		AC138647.1 - MIR1302-7	ENSG00000226490	ENSG00000221768		86385	181120	rs11787216-T	rs11787216	0	11787216	intergenic_variant	1	0.364	2e-09	8.69897		0.058	[0.038-0.078] unit decrease	Illumina [NR] (imputed)	N
36	rs746839	8	142615222	rs11787216	2019-04-10	30804558	Grove J	2019-02-25	Nat Genet	www.ncbi.nlm.nih.gov/pubmed/30804558	Identification of common genetic risk variants for autism spectrum disorder.	Autism spectrum disorder	18,381 European ancestry cases, 27,969 European ancestry controls	2,119 European ancestry cases, 142,379 European ancestry controls	8q24.3	MROH5	AC138647.1 - MIR1302-7	ENSG00000226490	ENSG00000221768		86385	181120	rs11787216-C	rs11787216	0	11787216	intergenic_variant	1	0.636	4e-06	5.39794		1.06383	[NR]	Illumina [9112387] (imputed)	N
36	rs746839	8	142617096	rs11782074	2019-02-06	30595370	Kichaev G	2018-12-27	Am J Hum Genet	www.ncbi.nlm.nih.gov/pubmed/30595370	Leveraging Polygenic Functional Enrichment to Improve GWAS Power.	Body mass index	approximately 458,000 European ancestry individuals	NA	8q24.3		AC138647.1 - MIR1302-7	ENSG00000226490	ENSG00000221768		88259	179246	rs11782074-?	rs11782074	0	11782074	intergenic_variant	1	NR	6e-11	10.2218				NR [~ 8900000] (imputed)	N
36	rs746839	8	142617261	rs746839	2018-10-19	30038396	Lee JJ	2018-07-23	Nat Genet	www.ncbi.nlm.nih.gov/pubmed/30038396	Gene discovery and polygenic prediction from a genome-wide association study of educational attainment in 1.1 million individuals.	Educational attainment (years of education)	up to 1,131,881 European ancestry individuals	NA	8q24.3		AC138647.1 - MIR1302-7	ENSG00000226490	ENSG00000221768		88424	179081	rs746839-C	rs746839	0	746839	intergenic_variant	1	0.6283	1e-20	20		0.0135	[0.011-0.016] unit increase	Affymetrix, Illumina [10000000] (imputed)	N
36	rs746839	8	142617261	rs746839	2018-11-12	30038396	Lee JJ	2018-07-23	Nat Genet	www.ncbi.nlm.nih.gov/pubmed/30038396	Gene discovery and polygenic prediction from a genome-wide association study of educational attainment in 1.1 million individuals.	Educational attainment (MTAG)	1,311,438 European ancestry individuals	NA	8q24.3	Intergenic	AC138647.1 - MIR1302-7	ENSG00000226490	ENSG00000221768		88424	179081	rs746839-C	rs746839	0	746839	intergenic_variant	1	0.6283	3e-24	23.5229	(MTAG)	0.0138	[0.011-0.017] unit increase	Affymetrix, Illumina [7100000] (imputed)	N
36	rs746839	8	142617261	rs746839	2018-11-12	30038396	Lee JJ	2018-07-23	Nat Genet	www.ncbi.nlm.nih.gov/pubmed/30038396	Gene discovery and polygenic prediction from a genome-wide association study of educational attainment in 1.1 million individuals.	Highest math class taken	430,445 European ancestry individuals	NA	8q24.3	Intergenic	AC138647.1 - MIR1302-7	ENSG00000226490	ENSG00000221768		88424	179081	rs746839-C	rs746839	0	746839	intergenic_variant	1	0.6385	4e-09	8.39794		0.0139	[0.0092-0.0186] unit increase	Affymetrix, Illumina [10000000] (imputed)	N
36	rs746839	8	142617261	rs746839	2018-11-12	30038396	Lee JJ	2018-07-23	Nat Genet	www.ncbi.nlm.nih.gov/pubmed/30038396	Gene discovery and polygenic prediction from a genome-wide association study of educational attainment in 1.1 million individuals.	Highest math class taken (MTAG)	811,539 European ancestry individuals	NA	8q24.3	Intergenic	AC138647.1 - MIR1302-7	ENSG00000226490	ENSG00000221768		88424	179081	rs746839-C	rs746839	0	746839	intergenic_variant	1	0.6385	1e-17	17	(MTAG)	0.0147	[0.011-0.018] unit increase	Affymetrix, Illumina [7100000] (imputed)	N
36	rs746839	8	142617261	rs746839	2018-11-30	30279531	Baselmans BML	2018-10-02	Sci Rep	www.ncbi.nlm.nih.gov/pubmed/30279531	A genetic perspective on the relationship between eudaimonic -and hedonic well-being.	Hedonic well-being	221,575 British ancestry individuals	NA	8q24.3	NR	AC138647.1 - MIR1302-7	ENSG00000226490	ENSG00000221768		88424	179081	rs746839-G	rs746839	0	746839	intergenic_variant	1	0.38	1e-08	8		0.018	[0.012-0.024] unit decrease	Affymetrix [~ 8600000] (imputed)	N
36	rs746839	8	142617261	rs746839	2019-03-18	30643256	Baselmans BML	2019-01-14	Nat Genet	www.ncbi.nlm.nih.gov/pubmed/30643256	Multivariate genome-wide analyses of the well-being spectrum.	Positive affect	410,603 European ancestry individuals	NA	8q24.3	NR	AC138647.1 - MIR1302-7	ENSG00000226490	ENSG00000221768		88424	179081	rs746839-G	rs746839	0	746839	intergenic_variant	1	0.365292	6e-09	8.22185		0.0126509	[0.0084-0.0169] unit decrease	NR [NR]	N
36	rs746839	8	142619234	rs1106761	2017-02-24	27225129	Okbay A	2016-05-26	Nature	www.ncbi.nlm.nih.gov/pubmed/27225129	Genome-wide association study identifies 74 loci associated with educational attainment.	Educational attainment (years of education)	405,072 European ancestry individuals	NA	8q24.3	NR	AC138647.1 - MIR1302-7	ENSG00000226490	ENSG00000221768		90397	177108	rs1106761-A	rs1106761	0	1106761	intergenic_variant	1	0.3819	1e-11	11		0.0155486	NR unit decrease	Affymetrix, Illumina, Perlegen [~ 9300000] (imputed)	N
36	rs746839	8	142619234	rs1106761	2018-02-23	29326435	Hill WD	2018-01-11	Mol Psychiatry	www.ncbi.nlm.nih.gov/pubmed/29326435	A combined analysis of genetically correlated traits identifies 187 loci and a role for neurogenesis and myelination in intelligence.	Intelligence (MTAG)	120,934 British ancestry individuals, 127,548 individuals	NA	8q24.3	ENSG00000226490	AC138647.1 - MIR1302-7	ENSG00000226490	ENSG00000221768		90397	177108	rs1106761-A	rs1106761	0	1106761	intergenic_variant	1	NR	7e-10	9.1549		0.0195115	[0.013-0.026] unit decrease	Affymetrix [NR]	N
36	rs746839	8	142619234	rs1106761	2018-09-12	29942086	Savage JE	2018-06-25	Nat Genet	www.ncbi.nlm.nih.gov/pubmed/29942086	Genome-wide association meta-analysis in 269,867 individuals identifies new genetic and functional links to intelligence.	Intelligence	269,867 European ancestry individuals	NA	8q24.3	NR	AC138647.1 - MIR1302-7	ENSG00000226490	ENSG00000221768		90397	177108	rs1106761-A	rs1106761	0	1106761	intergenic_variant	1	NR	9e-10	9.04576		6.124	z-score decrease	Affymetrix, Illumina [9295118] (imputed)	N
36	rs746839	8	142619234	rs1106761	2018-11-12	30038396	Lee JJ	2018-07-23	Nat Genet	www.ncbi.nlm.nih.gov/pubmed/30038396	Gene discovery and polygenic prediction from a genome-wide association study of educational attainment in 1.1 million individuals.	Cognitive performance (MTAG)	402,382 European ancestry individuals	NA	8q24.3	Intergenic	AC138647.1 - MIR1302-7	ENSG00000226490	ENSG00000221768		90397	177108	rs1106761-A	rs1106761	0	1106761	intergenic_variant	1	0.385	7e-12	11.1549	(MTAG)	0.0162	[0.011-0.021] unit decrease	Affymetrix, Illumina [7100000] (imputed)	N
36	rs746839	8	142619393	rs1078141	2018-09-17	29844566	Davies G	2018-05-29	Nat Commun	www.ncbi.nlm.nih.gov/pubmed/29844566	Study of 300,486 individuals identifies 148 independent genetic loci influencing general cognitive function.	General cognitive ability	up to 300,486 European ancestry individuals	NA	8q24.3	NR	AC138647.1 - MIR1302-7	ENSG00000226490	ENSG00000221768		90556	176949	rs1078141-?	rs1078141	0	1078141	intergenic_variant	1	NR	2e-07	6.69897		5.219	z-score decrease	Affymetrix, Illumina [at least 2500000] (imputed)	N
36	rs746839	8	142624527	rs1566085	2018-02-23	29326435	Hill WD	2018-01-11	Mol Psychiatry	www.ncbi.nlm.nih.gov/pubmed/29326435	A combined analysis of genetically correlated traits identifies 187 loci and a role for neurogenesis and myelination in intelligence.	Intelligence (MTAG)	120,934 British ancestry individuals, 127,548 individuals	NA	8q24.3	ENSG00000226490	AC138647.1 - MIR1302-7	ENSG00000226490	ENSG00000221768		95690	171815	rs1566085-T	rs1566085	0	1566085	regulatory_region_variant	1	NR	9e-12	11.0458		0.0209914	[0.015-0.027] unit increase	Affymetrix [NR]	N
36	rs746839	8	142624527	rs1566085	2018-10-19	30038396	Lee JJ	2018-07-23	Nat Genet	www.ncbi.nlm.nih.gov/pubmed/30038396	Gene discovery and polygenic prediction from a genome-wide association study of educational attainment in 1.1 million individuals.	Educational attainment (years of education)	up to 1,131,881 European ancestry individuals	NA	8q24.3		AC138647.1 - MIR1302-7	ENSG00000226490	ENSG00000221768		95690	171815	rs1566085-T	rs1566085	0	1566085	regulatory_region_variant	1	0.5483	3e-20	19.5229	(conditional-joint)	0.013	[0.01-0.016] unit increase	Affymetrix, Illumina [10000000] (imputed)	N
36	rs746839	8	142624527	rs1566085	2019-02-06	30595370	Kichaev G	2018-12-27	Am J Hum Genet	www.ncbi.nlm.nih.gov/pubmed/30595370	Leveraging Polygenic Functional Enrichment to Improve GWAS Power.	Educational attainment (years of education)	approximately 455,000 European ancestry individuals	NA	8q24.3		AC138647.1 - MIR1302-7	ENSG00000226490	ENSG00000221768		95690	171815	rs1566085-?	rs1566085	0	1566085	regulatory_region_variant	1	NR	1e-18	18				NR [~ 8900000] (imputed)	N
37	rs7869969	9	96178967	rs13287066	2018-02-23	29326435	Hill WD	2018-01-11	Mol Psychiatry	www.ncbi.nlm.nih.gov/pubmed/29326435	A combined analysis of genetically correlated traits identifies 187 loci and a role for neurogenesis and myelination in intelligence.	Intelligence (MTAG)	120,934 British ancestry individuals, 127,548 individuals	NA	9q22.31	ENSG00000201074	RNU6-829P - RF00019	ENSG00000200570	ENSG00000200572		41018	1170	rs13287066-A	rs13287066	0	13287066	intergenic_variant	1	NR	2e-08	7.69897		0.0165558	[0.011-0.022] unit increase	Affymetrix [NR]	N
37	rs7869969	9	96191004	rs944990	2016-05-12	25953783	Warrington NM	2015-05-07	Int J Epidemiol	www.ncbi.nlm.nih.gov/pubmed/25953783	A genome-wide association study of body mass index across early life and childhood.	Body mass index	9,377 children and adolescents	3,918 European ancestry children and adolescents	9q22.31	FAM120A, FAM120AOS	RF00019 - AL583839.1	ENSG00000200572	ENSG00000237385		10756	1620	rs944990-C	rs944990	0	944990	intergenic_variant	1	0.723	6e-08	7.22185	(age 8)	0.012	[0.0081-0.0159] unit decrease	Illumina [~ 2200000] (imputed)	N
37	rs7869969	9	96217447	rs7869969	2016-09-28	26604143	Felix JF	2015-11-24	Hum Mol Genet	www.ncbi.nlm.nih.gov/pubmed/26604143	Genome-wide association analysis identifies three new susceptibility loci for childhood body mass index.	Childhood body mass index	34,744 European ancestry children	11,313 European ancestry children	9q22.31	FAM120A	FAM120A			ENSG00000048828			rs7869969-G	rs7869969	0	7869969	intron_variant	0	0.33	2e-06	5.69897		0.036	[0.02-0.052] unit increase	Affymetrix, Illumina [2499691] (imputed)	N
37	rs7869969	9	96217447	rs7869969	2019-02-08	30595370	Kichaev G	2018-12-27	Am J Hum Genet	www.ncbi.nlm.nih.gov/pubmed/30595370	Leveraging Polygenic Functional Enrichment to Improve GWAS Power.	Neuroticism	approximately 372,000 European ancestry individuals	NA	9q22.31		FAM120A			ENSG00000048828			rs7869969-?	rs7869969	0	7869969	intron_variant	0	NR	4e-09	8.39794				NR [~ 8900000] (imputed)	N
37	rs7869969	9	96222617	rs10821129	2018-10-31	29942085	Nagel M	2018-06-25	Nat Genet	www.ncbi.nlm.nih.gov/pubmed/29942085	Meta-analysis of genome-wide association studies for neuroticism in 449,484 individuals identifies novel genetic loci and pathways.	Neuroticism	449,484 European ancestry individuals	NA	9q22.31	NR	FAM120A			ENSG00000048828			rs10821129-A	rs10821129	0	10821129	intron_variant	0	NR	9e-10	9.04576		6.123	z score decrease	Affymetrix [10847151] (imputed)	N
37	rs7869969	9	96238731	rs10821136	2017-02-24	27225129	Okbay A	2016-05-26	Nature	www.ncbi.nlm.nih.gov/pubmed/27225129	Genome-wide association study identifies 74 loci associated with educational attainment.	Educational attainment (years of education)	405,072 European ancestry individuals	NA	9q22.31	NR	FAM120A			ENSG00000048828			rs10821136-T	rs10821136	0	10821136	intron_variant	0	0.3398	4e-08	7.39794		0.0129687	NR unit increase	Affymetrix, Illumina, Perlegen [~ 9300000] (imputed)	N
37	rs7869969	9	96253439	rs10992756	2018-02-23	29326435	Hill WD	2018-01-11	Mol Psychiatry	www.ncbi.nlm.nih.gov/pubmed/29326435	A combined analysis of genetically correlated traits identifies 187 loci and a role for neurogenesis and myelination in intelligence.	Intelligence (MTAG)	120,934 British ancestry individuals, 127,548 individuals	NA	9q22.31	FAM120A	FAM120A			ENSG00000048828			rs10992756-T	rs10992756	0	10992756	intron_variant	0	NR	2e-10	9.69897		0.0197268	[0.014-0.026] unit decrease	Affymetrix [NR]	N
37	rs7869969	9	96271367	rs10821147	2018-08-16	29921221	Cha S	2018-06-19	BMC Genomics	www.ncbi.nlm.nih.gov/pubmed/29921221	Identification of five novel genetic loci related to facial morphology by genome-wide association studies.	Upper eyelid morphology	5,643 Korean ancestry individuals	1,926 Korean ancestry individuals	9q22.31	FAM120A	FAM120A			ENSG00000048828			rs10821147-A	rs10821147	0	10821147	intron_variant	0	0.5	4e-06	5.39794	(Tangent line angle of el4)	0.01	[NR] unit increase	Affymetrix [311944]	N
37	rs7869969	9	96271752	rs4744250	2018-11-12	30038396	Lee JJ	2018-07-23	Nat Genet	www.ncbi.nlm.nih.gov/pubmed/30038396	Gene discovery and polygenic prediction from a genome-wide association study of educational attainment in 1.1 million individuals.	Cognitive performance	257,841 European ancestry individuals	NA	9q22.31	Intergenic	FAM120A			ENSG00000048828			rs4744250-A	rs4744250	0	4744250	intron_variant	0	0.3446	9e-10	9.04576		0.0183	[0.012-0.024] unit increase	Affymetrix, Illumina [10100000] (imputed)	N
37	rs7869969	9	96271752	rs4744250	2018-11-12	30038396	Lee JJ	2018-07-23	Nat Genet	www.ncbi.nlm.nih.gov/pubmed/30038396	Gene discovery and polygenic prediction from a genome-wide association study of educational attainment in 1.1 million individuals.	Cognitive performance (MTAG)	402,382 European ancestry individuals	NA	9q22.31	Intergenic	FAM120A			ENSG00000048828			rs4744250-A	rs4744250	0	4744250	intron_variant	0	0.3446	4e-16	15.3979	(MTAG)	0.0196	[0.015-0.024] unit increase	Affymetrix, Illumina [7100000] (imputed)	N
37	rs7869969	9	96301800	rs12376738	2018-10-31	29942085	Nagel M	2018-06-25	Nat Genet	www.ncbi.nlm.nih.gov/pubmed/29942085	Meta-analysis of genome-wide association studies for neuroticism in 449,484 individuals identifies novel genetic loci and pathways.	Depression	688,809 European ancestry individuals	NA	9q22.31	NR	FAM120A			ENSG00000048828			rs12376738-T	rs12376738	0	12376738	intron_variant	0	NR	2e-08	7.69897		5.651	z score increase	Affymetrix [10847151] (imputed)	N
37	rs7869969	9	96345328	rs10156602	2019-02-08	30595370	Kichaev G	2018-12-27	Am J Hum Genet	www.ncbi.nlm.nih.gov/pubmed/30595370	Leveraging Polygenic Functional Enrichment to Improve GWAS Power.	Lung function (FEV1/FVC)	approximately 370,000 European ancestry individuals	NA	9q22.31		PHF2			ENSG00000197724			rs10156602-?	rs10156602	0	10156602	intron_variant	0	NR	4e-10	9.39794				NR [~ 8900000] (imputed)	N
37	rs7869969	9	96345328	rs10156602	2019-03-25	30804566	Lane JM	2019-02-25	Nat Genet	www.ncbi.nlm.nih.gov/pubmed/30804566	Biological and clinical insights from genetics of insomnia symptoms.	Insomnia symptoms (never/rarely vs. sometimes/usually)	345,022 European ancestry cases, 108,357 European ancestry controls	17,140 European ancestry cases, 61,850 European ancestry controls	9q22.31	PHF2	PHF2			ENSG00000197724			rs10156602-A	rs10156602	0	10156602	intron_variant	0	0.638126	2e-08	7.69897		1.02	[1.01-1.03]	Affymetrix [14661600] (imputed)	N
37	rs7869969	9	96345328	rs10156602	2019-03-25	30804566	Lane JM	2019-02-25	Nat Genet	www.ncbi.nlm.nih.gov/pubmed/30804566	Biological and clinical insights from genetics of insomnia symptoms.	Insomnia symptoms (never/rarely vs. usually)	129,270 European ancestry cases, 108,357 European ancestry controls	17,140 European ancestry cases, 61,850 European ancestry controls	9q22.31	PHF2	PHF2			ENSG00000197724			rs10156602-A	rs10156602	0	10156602	intron_variant	0	0.638126	7e-12	11.1549		1.02	[1.01-1.03]	Affymetrix [14661600] (imputed)	N
37	rs7869969	9	96362115	rs10992797	2018-02-23	29326435	Hill WD	2018-01-11	Mol Psychiatry	www.ncbi.nlm.nih.gov/pubmed/29326435	A combined analysis of genetically correlated traits identifies 187 loci and a role for neurogenesis and myelination in intelligence.	Intelligence (MTAG)	120,934 British ancestry individuals, 127,548 individuals	NA	9q22.31	PHF2	PHF2			ENSG00000197724			rs10992797-A	rs10992797	0	10992797	intron_variant	0	NR	9e-09	8.04576		0.0171829	[0.011-0.023] unit increase	Affymetrix [NR]	N
37	rs7869969	9	96365753	rs2895249	2018-10-31	29942085	Nagel M	2018-06-25	Nat Genet	www.ncbi.nlm.nih.gov/pubmed/29942085	Meta-analysis of genome-wide association studies for neuroticism in 449,484 individuals identifies novel genetic loci and pathways.	Depressed affect	357,957 European ancestry individuals	NA	9q22.31	NR	PHF2			ENSG00000197724			rs2895249-A	rs2895249	0	2895249	intron_variant	0	NR	2e-08	7.69897		0.0133	[0.0086-0.018] unit decrease	Affymetrix [10847151] (imputed)	N
37	rs7869969	9	96373818	rs10992800	2019-01-21	29970889	Day FR	2018-07-03	Nat Commun	www.ncbi.nlm.nih.gov/pubmed/29970889	Elucidating the genetic basis of social interaction and isolation.	Ability to confide in someone	64,505 European ancestry cases, 238,062 European ancestry controls	NA	9q22.31	WNK2, C9orf129, FAM120AOS, FAM120A, PHF2, MIR4291	PHF2			ENSG00000197724			rs10992800-G	rs10992800	0	10992800	intron_variant	0	0.603	2e-09	8.69897		0.0064	[-0.00614-0.01894] unit increase	NR [NR] (imputed)	N
37	rs7869969	9	96373818	rs10992800	2019-01-21	29970889	Day FR	2018-07-03	Nat Commun	www.ncbi.nlm.nih.gov/pubmed/29970889	Elucidating the genetic basis of social interaction and isolation.	Loneliness	80,134 European ancestry cases, 364,890 European ancestry controls	NA	9q22.31	WNK2, C9orf129, FAM120AOS, FAM120A, PHF2, MIR4291	PHF2			ENSG00000197724			rs10992800-G	rs10992800	0	10992800	intron_variant	0	0.603	7e-11	10.1549		0.0054	[0.0038-0.007] unit increase	NR [NR] (imputed)	N
37	rs7869969	9	96373818	rs10992800	2019-01-21	29970889	Day FR	2018-07-03	Nat Commun	www.ncbi.nlm.nih.gov/pubmed/29970889	Elucidating the genetic basis of social interaction and isolation.	Loneliness (MTAG)	487,647 European ancestry individuals	NA	9q22.31	WNK2, C9orf129, FAM120AOS, FAM120A, PHF2, MIR4291	PHF2			ENSG00000197724			rs10992800-G	rs10992800	0	10992800	intron_variant	0	0.603196	1e-13	13		0.0155115	[0.011-0.02] unit increase	NR [NR] (imputed)	N
38	rs73581580	9	140243968	rs79140116	2018-09-17	29844566	Davies G	2018-05-29	Nat Commun	www.ncbi.nlm.nih.gov/pubmed/29844566	Study of 300,486 individuals identifies 148 independent genetic loci influencing general cognitive function.	General cognitive ability	up to 300,486 European ancestry individuals	NA	9q34.3	NR	EXD3			ENSG00000187609			rs79140116-?	rs79140116	0	79140116	missense_variant	0	NR	4e-07	6.39794		5.084	z-score decrease	Affymetrix, Illumina [at least 2500000] (imputed)	N
38	rs73581580	9	140251458	rs73581580	2018-10-19	30038396	Lee JJ	2018-07-23	Nat Genet	www.ncbi.nlm.nih.gov/pubmed/30038396	Gene discovery and polygenic prediction from a genome-wide association study of educational attainment in 1.1 million individuals.	Educational attainment (years of education)	up to 1,131,881 European ancestry individuals	NA	9q34.3		EXD3			ENSG00000187609			rs73581580-A	rs73581580	0	73581580	intron_variant	0	0.1248	6e-16	15.2218		0.0181	[0.014-0.022] unit decrease	Affymetrix, Illumina [10000000] (imputed)	N
38	rs73581580	9	140251458	rs73581580	2018-11-12	30038396	Lee JJ	2018-07-23	Nat Genet	www.ncbi.nlm.nih.gov/pubmed/30038396	Gene discovery and polygenic prediction from a genome-wide association study of educational attainment in 1.1 million individuals.	Cognitive performance (MTAG)	402,382 European ancestry individuals	NA	9q34.3	Intergenic	EXD3			ENSG00000187609			rs73581580-A	rs73581580	0	73581580	intron_variant	0	0.1243	5e-14	13.301	(MTAG)	0.0267	[0.02-0.034] unit decrease	Affymetrix, Illumina [7100000] (imputed)	N
38	rs73581580	9	140251458	rs73581580	2018-11-12	30038396	Lee JJ	2018-07-23	Nat Genet	www.ncbi.nlm.nih.gov/pubmed/30038396	Gene discovery and polygenic prediction from a genome-wide association study of educational attainment in 1.1 million individuals.	Educational attainment (MTAG)	1,311,438 European ancestry individuals	NA	9q34.3	Intergenic	EXD3			ENSG00000187609			rs73581580-A	rs73581580	0	73581580	intron_variant	0	0.1248	3e-20	19.5229	(MTAG)	0.0191	[0.015-0.023] unit decrease	Affymetrix, Illumina [7100000] (imputed)	N
38	rs73581580	9	140251458	rs73581580	2018-11-12	30038396	Lee JJ	2018-07-23	Nat Genet	www.ncbi.nlm.nih.gov/pubmed/30038396	Gene discovery and polygenic prediction from a genome-wide association study of educational attainment in 1.1 million individuals.	Highest math class taken (MTAG)	811,539 European ancestry individuals	NA	9q34.3	Intergenic	EXD3			ENSG00000187609			rs73581580-A	rs73581580	0	73581580	intron_variant	0	0.123	7e-21	20.1549	(MTAG)	0.024	[0.019-0.029] unit decrease	Affymetrix, Illumina [7100000] (imputed)	N
38	rs73581580	9	140251458	rs73581580	2018-11-12	30038396	Lee JJ	2018-07-23	Nat Genet	www.ncbi.nlm.nih.gov/pubmed/30038396	Gene discovery and polygenic prediction from a genome-wide association study of educational attainment in 1.1 million individuals.	Self-reported math ability (MTAG)	670,471 European ancestry individuals	NA	9q34.3	Intergenic	EXD3			ENSG00000187609			rs73581580-A	rs73581580	0	73581580	intron_variant	0	0.1226	9e-15	14.0458	(MTAG)	0.0214	[0.016-0.027] unit decrease	Affymetrix, Illumina [7100000] (imputed)	N
38	rs73581580	9	140257189	rs28458909	2017-09-11	28604731	Hammerschlag AR	2017-06-12	Nat Genet	www.ncbi.nlm.nih.gov/pubmed/28604731	Genome-wide association analysis of insomnia complaints identifies risk genes and genetic overlap with psychiatric and metabolic traits.	Ease of getting up in the morning	112,866 European ancestry individuals	NA	9q34.3	NR	EXD3			ENSG00000187609			rs28458909-T	rs28458909	0	28458909	intron_variant	0	0.12	6e-09	8.22185		0.036	[0.024-0.048] unit decrease	Affymetrix [at least 12428592] (imputed)	N
38	rs73581580	9	140257189	rs28458909	2019-02-08	30595370	Kichaev G	2018-12-27	Am J Hum Genet	www.ncbi.nlm.nih.gov/pubmed/30595370	Leveraging Polygenic Functional Enrichment to Improve GWAS Power.	Morning person	approximately 410,000 European ancestry individuals	NA	9q34.3		EXD3			ENSG00000187609			rs28458909-?	rs28458909	0	28458909	intron_variant	0	NR	3e-23	22.5229				NR [~ 8900000] (imputed)	N
38	rs73581580	9	140257189	rs28458909	2019-04-12	30696823	Jones SE	2019-01-29	Nat Commun	www.ncbi.nlm.nih.gov/pubmed/30696823	Genome-wide association analyses of chronotype in 697,828 individuals provides insights into circadian rhythms.	Morning person	252,287 European ancestry cases, 150,908 European ancestry controls	120,478 European ancestry cases, 127,622 European ancestry controls	9q34.3	EXD3	EXD3			ENSG00000187609			rs28458909-C	rs28458909	0	28458909	intron_variant	0	0.8775	1e-33	33		1.07135		Affymetrix [11880941] (imputed)	N
38	rs73581580	9	140257189	rs28458909	2019-04-15	30696823	Jones SE	2019-01-29	Nat Commun	www.ncbi.nlm.nih.gov/pubmed/30696823	Genome-wide association analyses of chronotype in 697,828 individuals provides insights into circadian rhythms.	Chronotype	449,734 European ancestry individuals	248,098 European ancestry individuals	9q34.3	EXD3	EXD3			ENSG00000187609			rs28458909-C	rs28458909	0	28458909	intron_variant	0	0.8775	1e-33	33		1.07272		Affymetrix [11880941] (imputed)	N
38	rs73581580	9	140258802	rs113727800	2018-11-12	30038396	Lee JJ	2018-07-23	Nat Genet	www.ncbi.nlm.nih.gov/pubmed/30038396	Gene discovery and polygenic prediction from a genome-wide association study of educational attainment in 1.1 million individuals.	Highest math class taken	430,445 European ancestry individuals	NA	9q34.3	Intergenic	EXD3			ENSG00000187609			rs113727800-G	rs113727800	0	113727800	intron_variant	0	0.877	6e-10	9.22185		0.0216	[0.015-0.028] unit increase	Affymetrix, Illumina [10000000] (imputed)	N
38	rs73581580	9	140258802	rs113727800	2018-11-12	30038396	Lee JJ	2018-07-23	Nat Genet	www.ncbi.nlm.nih.gov/pubmed/30038396	Gene discovery and polygenic prediction from a genome-wide association study of educational attainment in 1.1 million individuals.	Self-reported math ability	564,698 European ancestry individuals	NA	9q34.3	Intergenic	EXD3			ENSG00000187609			rs113727800-G	rs113727800	0	113727800	intron_variant	0	0.8773	3e-10	9.52288		0.0189	[0.013-0.025] unit increase	Affymetrix, Illumina [10000000] (imputed)	N
38	rs73581580	9	140265782	rs77641763	2017-03-30	27494321	Jones SE	2016-08-05	PLoS Genet	www.ncbi.nlm.nih.gov/pubmed/27494321	Genome-Wide Association Analyses in 128,266 Individuals Identifies New Morningness and Sleep Duration Loci.	Chronotype	127,898 British individuals	89,283 individuals	9q34.3	EXD3	EXD3			ENSG00000187609			rs77641763-C	rs77641763	0	77641763	intron_variant	0	0.88	2e-12	11.699		0.039	[0.027-0.051] unit increase	NR [16760980] (imputed)	N
38	rs73581580	9	140265782	rs77641763	2017-03-30	27494321	Jones SE	2016-08-05	PLoS Genet	www.ncbi.nlm.nih.gov/pubmed/27494321	Genome-Wide Association Analyses in 128,266 Individuals Identifies New Morningness and Sleep Duration Loci.	Morning vs. evening chronotype	114,765 British individuals	NA	9q34.3	EXD3	EXD3			ENSG00000187609			rs77641763-C	rs77641763	0	77641763	intron_variant	0	0.88	7e-09	8.1549		1.07	[1.04-1.1]	NR [16760980] (imputed)	N
39	rs7905192	10	12696562	rs61663121	2018-09-17	29844566	Davies G	2018-05-29	Nat Commun	www.ncbi.nlm.nih.gov/pubmed/29844566	Study of 300,486 individuals identifies 148 independent genetic loci influencing general cognitive function.	General cognitive ability	up to 300,486 European ancestry individuals	NA	10p13	NR	CAMK1D			ENSG00000183049			rs61663121-?	rs61663121	0	61663121	intron_variant	0	NR	7e-06	5.1549		4.504	z-score decrease	Affymetrix, Illumina [at least 2500000] (imputed)	N
39	rs7905192	10	12711949	rs7905192	2018-10-19	30038396	Lee JJ	2018-07-23	Nat Genet	www.ncbi.nlm.nih.gov/pubmed/30038396	Gene discovery and polygenic prediction from a genome-wide association study of educational attainment in 1.1 million individuals.	Educational attainment (years of education)	up to 1,131,881 European ancestry individuals	NA	10p13		CAMK1D			ENSG00000183049			rs7905192-T	rs7905192	0	7905192	intron_variant	0	0.572	3e-09	8.52288		0.0084	[0.0057-0.0111] unit increase	Affymetrix, Illumina [10000000] (imputed)	N
39	rs7905192	10	12711949	rs7905192	2018-11-12	30038396	Lee JJ	2018-07-23	Nat Genet	www.ncbi.nlm.nih.gov/pubmed/30038396	Gene discovery and polygenic prediction from a genome-wide association study of educational attainment in 1.1 million individuals.	Educational attainment (MTAG)	1,311,438 European ancestry individuals	NA	10p13	Intergenic	CAMK1D			ENSG00000183049			rs7905192-T	rs7905192	0	7905192	intron_variant	0	0.572	3e-11	10.5229	(MTAG)	0.0088	[0.0063-0.0113] unit increase	Affymetrix, Illumina [7100000] (imputed)	N
39	rs7905192	10	12726061	rs2895526	2018-03-01	29397368	Meng W	2018-01-31	EBioMedicine	www.ncbi.nlm.nih.gov/pubmed/29397368	A Genome-Wide Association Study Finds Genetic Associations with Broadly-Defined Headache in UK Biobank (N=223,773).	Headache	74,461 British ancestry cases, 149,321 British ancestry controls	NA	10p13	CAMK1D	CAMK1D			ENSG00000183049			rs2895526-A	rs2895526	0	2895526	intron_variant	0	NR	5e-10	9.30103		0.0086	[0.0059-0.0113] unit decrease	Affymetrix [9304965] (imputed)	N
39	rs7905192	10	12740082	rs10906209	2019-02-08	30595370	Kichaev G	2018-12-27	Am J Hum Genet	www.ncbi.nlm.nih.gov/pubmed/30595370	Leveraging Polygenic Functional Enrichment to Improve GWAS Power.	Lung function (FEV1/FVC)	approximately 370,000 European ancestry individuals	NA	10p13		CAMK1D			ENSG00000183049			rs10906209-?	rs10906209	0	10906209	intron_variant	0	NR	2e-09	8.69897				NR [~ 8900000] (imputed)	N
39	rs7905192	10	12756713	rs11257952	2018-11-12	30038396	Lee JJ	2018-07-23	Nat Genet	www.ncbi.nlm.nih.gov/pubmed/30038396	Gene discovery and polygenic prediction from a genome-wide association study of educational attainment in 1.1 million individuals.	Highest math class taken (MTAG)	811,539 European ancestry individuals	NA	10p13	Intergenic	CAMK1D			ENSG00000183049			rs11257952-A	rs11257952	0	11257952	intron_variant	0	0.5374	3e-11	10.5229	(MTAG)	0.011	[0.0077-0.0143] unit increase	Affymetrix, Illumina [7100000] (imputed)	N
40	rs1802669	10	21783634	rs12770228	2018-09-28	30108127	Hoffmann TJ	2018-08-14	Genetics	www.ncbi.nlm.nih.gov/pubmed/30108127	A Large Multi-ethnic Genome-Wide Association Study of Adult Body Mass Index Identifies Novel Loci.	Body mass index	315,347 European ancestry individuals, 8,322 Hispanic/Latino individuals, 7,290 East Asian ancestry individuals, 3,069 African American individuals, 459 South Asian ancestry individuals	431,743 European ancestry individuals, 9,275 South Asian ancestry individuals, 8,261 African British individuals, 1,822 East Asian ancestry individuals, 7,620 individuals	10p12.31	NR	CASC10			ENSG00000204682			rs12770228-G	rs12770228	0	12770228	3_prime_UTR_variant	0	NR	6e-09	8.22185		0.018	[NR] unit decrease	Affymetrix [at least 28613428] (imputed)	N
40	rs1802669	10	21806832	rs946711	2019-02-08	30595370	Kichaev G	2018-12-27	Am J Hum Genet	www.ncbi.nlm.nih.gov/pubmed/30595370	Leveraging Polygenic Functional Enrichment to Improve GWAS Power.	Lung function (FEV1/FVC)	approximately 370,000 European ancestry individuals	NA	10p12.31		SKIDA1			ENSG00000180592			rs946711-?	rs946711	0	946711	5_prime_UTR_variant	0	NR	1e-07	7				NR [~ 8900000] (imputed)	N
40	rs1802669	10	21819824	rs12253527	2019-02-08	30593698	Hubel C	2018-12-28	Am J Med Genet B Neuropsychiatr Genet	www.ncbi.nlm.nih.gov/pubmed/30593698	Genomics of body fat percentage may contribute to sex bias in anorexia nervosa.	Body fat percentage	70,700 European ancestry female individuals, 85,261 European ancestry male individuals	NA	10p12.31	NR	MLLT10			ENSG00000078403			rs12253527-?	rs12253527	0	12253527	intron_variant	0	NR	1e-08	8		0.12858	[0.084-0.173] unit increase	Affymetrix [7794483] (imputed)	N
40	rs1802669	10	21820650	rs564819152	2019-01-18	30531941	Doherty A	2018-12-10	Nat Commun	www.ncbi.nlm.nih.gov/pubmed/30531941	GWAS identifies 14 loci for device-measured physical activity and sleep duration.	Physical activity (overall physical activity time)	91,105 European ancestry individuals	NA	10p12.31	SKIDA1	MLLT10			ENSG00000078403			rs564819152-A	rs564819152	0	564819152	intron_variant	0	0.679	4e-09	8.39794		0.028	[0.018-0.038] SD units increase	NR [9926106] (imputed)	N
40	rs1802669	10	21830104	rs11012732	2011-09-03	21804547	Dobbins SE	2011-07-31	Nat Genet	www.ncbi.nlm.nih.gov/pubmed/21804547	Common variation at 10p12.31 near MLLT10 influences meningioma risk.	Meningioma	859 European ancestry cases, 704 European ancestry controls	774 European ancestry cases, 1,764 European ancestry controls	10p12.31	MLLT10	MLLT10			ENSG00000078403			rs11012732-A	rs11012732	0	11012732	intron_variant	0	0.32	2e-14	13.699		1.46	[1.32-1.61]	Illumina [270875]	N
40	rs1802669	10	21830104	rs11012732	2019-02-06	30595370	Kichaev G	2018-12-27	Am J Hum Genet	www.ncbi.nlm.nih.gov/pubmed/30595370	Leveraging Polygenic Functional Enrichment to Improve GWAS Power.	Body mass index	approximately 458,000 European ancestry individuals	NA	10p12.31		MLLT10			ENSG00000078403			rs11012732-?	rs11012732	0	11012732	intron_variant	0	NR	2e-25	24.699				NR [~ 8900000] (imputed)	N
40	rs1802669	10	21830104	rs11012732	2019-02-08	30595370	Kichaev G	2018-12-27	Am J Hum Genet	www.ncbi.nlm.nih.gov/pubmed/30595370	Leveraging Polygenic Functional Enrichment to Improve GWAS Power.	Lung function (FVC)	approximately 372,000 European ancestry individuals	NA	10p12.31		MLLT10			ENSG00000078403			rs11012732-?	rs11012732	0	11012732	intron_variant	0	NR	1e-10	10				NR [~ 8900000] (imputed)	N
40	rs1802669	10	21834536	rs7098100	2017-11-30	29059683	Michailidou K	2017-10-23	Nature	www.ncbi.nlm.nih.gov/pubmed/29059683	Association analysis identifies 65 new breast cancer risk loci.	Breast cancer	76,192 European ancestry cases, 63,082 European ancestry controls	46,785 European ancestry cases, 42,892 European ancestry controls, 14,068 East Asian ancestry cases, 13,104 East Asian ancestry controls	10p12.31	NR	MLLT10			ENSG00000078403			rs7098100-A	rs7098100	0	7098100	intron_variant	0	0.3537	1e-18	18	(EA)	0.0572	[0.044-0.07] unit increase	Illumina [~ 11800000] (imputed)	N
40	rs1802669	10	21849769	rs11012737	2019-02-21	30504769	Ferkingstad E	2018-11-30	Nat Commun	www.ncbi.nlm.nih.gov/pubmed/30504769	Genome-wide association meta-analysis yields 20 loci associated with gallstone disease.	Gallstone disease	27,174 European ancestry cases, 736,838 European ancestry controls	NA	10p12.31	MLLT10	MLLT10			ENSG00000078403			rs11012737-?	rs11012737	0	11012737	intron_variant	0		4e-12	11.3979		1.07	[1.05-1.10]	Affymetrix, Illumina [43000000] (imputed)	N
40	rs1802669	10	21878144	rs35587371	2019-02-14	30258056	Vojinovic D	2018-09-26	Nat Commun	www.ncbi.nlm.nih.gov/pubmed/30258056	Genome-wide association study of 23,500 individuals identifies 7 loci associated with brain ventricular volume.	Lateral ventricular volume in normal aging	22,045 European ancestry individuals, 1,488 African American individuals	NA	10p12.31	MLLT10	MLLT10			ENSG00000078403			rs35587371-A	rs35587371	0	35587371	intron_variant	0	0.3	2e-08	7.69897		5.61	z score decrease	Affymetrix, Illumina [NR] (imputed)	N
40	rs1802669	10	21894028	rs11012750	2019-02-08	30595370	Kichaev G	2018-12-27	Am J Hum Genet	www.ncbi.nlm.nih.gov/pubmed/30595370	Leveraging Polygenic Functional Enrichment to Improve GWAS Power.	Smoking status	approximately 458,000 European ancestry individuals	NA	10p12.31		MLLT10			ENSG00000078403			rs11012750-?	rs11012750	0	11012750	intron_variant	0	NR	3e-08	7.52288				NR [~ 8900000] (imputed)	N
40	rs1802669	10	21908803	rs1243188	2018-07-09	29691431	Tikkanen E	2018-04-24	Sci Rep	www.ncbi.nlm.nih.gov/pubmed/29691431	Biological Insights Into Muscular Strength: Genetic Findings in the UK Biobank.	Hand grip strength	223,215 British ancestry individuals	111,610 British ancestry individuals	10p12.31	MLLT10	MLLT10			ENSG00000078403			rs1243188-C	rs1243188	0	1243188	intron_variant	0	0.3	2e-13	12.699		0.003	[0.0024-0.0036] unit decrease	Affymetrix [15275733] (imputed)	N
40	rs1802669	10	21915619	rs1243180	2013-07-12	23535730	Pharoah PD	2013-04-01	Nat Genet	www.ncbi.nlm.nih.gov/pubmed/23535730	GWAS meta-analysis and replication identifies three new susceptibility loci for ovarian cancer.	Ovarian cancer	3,769 European ancestry cases, 4,396 European ancestry controls	211 East Asian ancestry cases, 972 East Asian ancestry controls, 39,674 European ancestry individuals, 106 Malaysian ancestry cases, 106 Malaysian ancestry controls	10p12.31	NEBL, C10orf113, C10orf114, SKIDA1, DNAJC1, MLLT10	MLLT10			ENSG00000078403			rs1243180-T	rs1243180	0	1243180	intron_variant	0	0.31	1e-07	7	(Serious invasive)	1.11	[1.07-1.15]	Illumina [2508744] (imputed)	N
40	rs1802669	10	21915619	rs1243180	2013-07-12	23535730	Pharoah PD	2013-04-01	Nat Genet	www.ncbi.nlm.nih.gov/pubmed/23535730	GWAS meta-analysis and replication identifies three new susceptibility loci for ovarian cancer.	Ovarian cancer	3,769 European ancestry cases, 4,396 European ancestry controls	211 East Asian ancestry cases, 972 East Asian ancestry controls, 39,674 European ancestry individuals, 106 Malaysian ancestry cases, 106 Malaysian ancestry controls	10p12.31	NEBL, C10orf113, C10orf114, SKIDA1, DNAJC1, MLLT10	MLLT10			ENSG00000078403			rs1243180-T	rs1243180	0	1243180	intron_variant	0	0.31	2e-08	7.69897	(All invasive)	1.1	[1.06-1.13]	Illumina [2508744] (imputed)	N
40	rs1802669	10	21915619	rs1243180	2015-12-18	25581431	Kuchenbaecker KB	2015-01-12	Nat Genet	www.ncbi.nlm.nih.gov/pubmed/25581431	Identification of six new susceptibility loci for invasive epithelial ovarian cancer.	Epithelial ovarian cancer	4,368 European ancestry cases, 9,123 European ancestry controls,	2,462 European ancestry BRCA1 mutation carrier cases, 12,790 European ancestry BRCA1 mutation carrier controls, up to 631 European ancestry BRCA2 mutation carrier cases, 7,580 European ancestry BRCA2 mutation carrier controls, 9,627 European ancestry serous cases, 1,442 European ancestry non-serous cases, 21,722 European ancestry controls	10p12.31	MLLT10	MLLT10			ENSG00000078403			rs1243180-A	rs1243180	0	1243180	intron_variant	0	0.31	1e-09	9		1.1	[1.06-1.14]	Illumina [up to 10962898] (imputed)	N
40	rs1802669	10	21916728	rs1243182	2018-07-09	29691431	Tikkanen E	2018-04-24	Sci Rep	www.ncbi.nlm.nih.gov/pubmed/29691431	Biological Insights Into Muscular Strength: Genetic Findings in the UK Biobank.	Hand grip strength	334,825 British ancestry individuals	NA	10p12.31	MLLT10	MLLT10			ENSG00000078403			rs1243182-T	rs1243182	0	1243182	intron_variant	0	0.3108	4e-16	15.3979		0.002	[0.0014-0.0026] unit decrease	Affymetrix [15275733] (imputed)	N
40	rs1802669	10	21957229	rs2183271	2018-10-19	30038396	Lee JJ	2018-07-23	Nat Genet	www.ncbi.nlm.nih.gov/pubmed/30038396	Gene discovery and polygenic prediction from a genome-wide association study of educational attainment in 1.1 million individuals.	Educational attainment (years of education)	up to 1,131,881 European ancestry individuals	NA	10p12.31		MLLT10			ENSG00000078403			rs2183271-T	rs2183271	0	2183271	intron_variant	0	0.6364	2e-08	7.69897		0.0084	[0.0055-0.0113] unit increase	Affymetrix, Illumina [10000000] (imputed)	N
40	rs1802669	10	21957229	rs2183271	2018-11-12	30038396	Lee JJ	2018-07-23	Nat Genet	www.ncbi.nlm.nih.gov/pubmed/30038396	Gene discovery and polygenic prediction from a genome-wide association study of educational attainment in 1.1 million individuals.	Educational attainment (MTAG)	1,311,438 European ancestry individuals	NA	10p12.31	Intergenic	MLLT10			ENSG00000078403			rs2183271-T	rs2183271	0	2183271	intron_variant	0	0.6364	2e-09	8.69897	(MTAG)	0.0083	[0.0056-0.011] unit increase	Affymetrix, Illumina [7100000] (imputed)	N
40	rs1802669	10	22032942	rs7072776	2013-09-12	23535729	Michailidou K	2013-04-01	Nat Genet	www.ncbi.nlm.nih.gov/pubmed/23535729	Large-scale genotyping identifies 41 new loci associated with breast cancer risk.	Breast cancer	10,052 European ancestry cases, 12,575 European ancestry controls	45,290 European ancestry cases, 41,880 European ancestry controls	10p12.31	DNAJC1, MLLT10	MLLT10 - DNAJC1	ENSG00000078403	ENSG00000136770		383	12524	rs7072776-A	rs7072776	0	7072776	intergenic_variant	1	0.29	4e-14	13.3979		1.07	[1.05-1.09]	Affymetrix, Illumina [~ 2600000] (imputed)	N
40	rs1802669	10	22032942	rs7072776	2017-11-14	25751625	Michailidou K	2015-04-01	Nat Genet	www.ncbi.nlm.nih.gov/pubmed/25751625	Genome-wide association analysis of more than 120,000 individuals identifies 15 new susceptibility loci for breast cancer.	Breast cancer	15,748 European ancestry cases, 18,084 European ancestry controls	46,785 European ancestry cases, 42,892 European ancestry controls	10p12.31	NR	MLLT10 - DNAJC1	ENSG00000078403	ENSG00000136770		383	12524	rs7072776-A	rs7072776	0	7072776	intergenic_variant	1	0.29	1e-14	14		1.07	[1.05-1.09]	Affymetrix, Illumina [~ 11600000] (imputed)	N
40	rs1802669	10	22032942	rs7072776	2017-11-30	29059683	Michailidou K	2017-10-23	Nature	www.ncbi.nlm.nih.gov/pubmed/29059683	Association analysis identifies 65 new breast cancer risk loci.	Breast cancer	76,192 European ancestry cases, 63,082 European ancestry controls	46,785 European ancestry cases, 42,892 European ancestry controls, 14,068 East Asian ancestry cases, 13,104 East Asian ancestry controls	10p12.31	DNAJC1	MLLT10 - DNAJC1	ENSG00000078403	ENSG00000136770		383	12524	rs7072776-A	rs7072776	0	7072776	intergenic_variant	1	0.29	2e-19	18.699	(EA)	1.05	[1.03-1.07] (Oncoarray)	Illumina [~ 11800000] (imputed)	N
40	rs1802669	10	22032942	rs7072776	2019-02-28	25751625	Michailidou K	2015-04-01	Nat Genet	www.ncbi.nlm.nih.gov/pubmed/25751625	Genome-wide association analysis of more than 120,000 individuals identifies 15 new susceptibility loci for breast cancer.	Breast cancer	46,785 European ancestry cases, 42,892 European ancestry controls	NA	10p12.31	NR	MLLT10 - DNAJC1	ENSG00000078403	ENSG00000136770		383	12524	rs7072776-A	rs7072776	0	7072776	intergenic_variant	1	0.29	8e-10	9.09691		1.07	[1.05-1.09]	Affymetrix, Illumina [~ 14000000] (imputed)	N
40	rs1802669	10	22032942	rs7072776	2019-03-28	30643251	Liu M	2019-01-14	Nat Genet	www.ncbi.nlm.nih.gov/pubmed/30643251	Association studies of up to 1.2 million individuals yield new insights into the genetic etiology of tobacco and alcohol use.	Age of smoking initiation (MTAG)	up to 931,815 European ancestry individuals	NA	10p12.31	NR	MLLT10 - DNAJC1	ENSG00000078403	ENSG00000136770		383	12524	rs7072776-G	rs7072776	0	7072776	intergenic_variant	1	0.713	1e-09	9		0.00980249	[0.0066-0.013] unit increase	NR [9732723] (imputed)	N
40	rs1802669	10	22032942	rs7072776	2019-03-28	30643251	Liu M	2019-01-14	Nat Genet	www.ncbi.nlm.nih.gov/pubmed/30643251	Association studies of up to 1.2 million individuals yield new insights into the genetic etiology of tobacco and alcohol use.	Smoking initiation (ever regular vs never regular)	up to 1,232,091 European ancestry individuals	NA	10p12.31	NR	MLLT10 - DNAJC1	ENSG00000078403	ENSG00000136770		383	12524	rs7072776-G	rs7072776	0	7072776	intergenic_variant	1	0.712	6e-15	14.2218		0.0219747	[0.016-0.027] unit decrease	NR [~ 10000000] (imputed)	N
40	rs1802669	10	22032942	rs7072776	2019-03-28	30643251	Liu M	2019-01-14	Nat Genet	www.ncbi.nlm.nih.gov/pubmed/30643251	Association studies of up to 1.2 million individuals yield new insights into the genetic etiology of tobacco and alcohol use.	Smoking initiation (ever regular vs never regular) (MTAG)	up to 1,359,002 European ancestry individuals	NA	10p12.31	NR	MLLT10 - DNAJC1	ENSG00000078403	ENSG00000136770		383	12524	rs7072776-G	rs7072776	0	7072776	intergenic_variant	1	0.712	3e-18	17.5229		0.0103909	[0.0081-0.0127] unit decrease	NR [9732723] (imputed)	N
40	rs1802669	10	22037809	rs6482190	2019-04-18	30617275	Erzurumluoglu AM	2019-01-07	Mol Psychiatry	www.ncbi.nlm.nih.gov/pubmed/30617275	Meta-analysis of up to 622,409 individuals identifies 40 novel smoking behaviour associated genetic loci.	Smoking initiation	324,851 European ancestry individuals, 21,962 South Asian ancestry individuals	up to 275,596 European ancestry individuals	10p12.31	LOC107984214	MLLT10 - DNAJC1	ENSG00000078403	ENSG00000136770		5250	7668	rs6482190-A	rs6482190	0	6482190	intergenic_variant	1	0.17	9e-09	8.04576		0.0146	[0.0087-0.0205] unit increase (replication)	Affymetrix, Illumina [up to 1207583] (imputed)	N
40	rs1802669	10	22288132	rs4748779	2019-03-18	30643258	Karlsson Linner R	2019-01-14	Nat Genet	www.ncbi.nlm.nih.gov/pubmed/30643258	Genome-wide association analyses of risk tolerance and risky behaviors in over 1 million individuals identify hundreds of loci and shared genetic influences.	Smoking status (ever vs never smokers)	518,633 European ancestry individuals	NA	10p12.31	EBLN1	DNAJC1			ENSG00000136770			rs4748779-T	rs4748779	0	4748779	intron_variant	0	0.7244	1e-09	9		0.0137355	[0.0093-0.0181] unit decrease	Affymetrix [11514654] (imputed)	N
41	rs11596214	10	106418969	rs4537697	2018-11-12	30038396	Lee JJ	2018-07-23	Nat Genet	www.ncbi.nlm.nih.gov/pubmed/30038396	Gene discovery and polygenic prediction from a genome-wide association study of educational attainment in 1.1 million individuals.	Self-reported math ability (MTAG)	670,471 European ancestry individuals	NA	10q25.1	Intergenic	SORCS3			ENSG00000156395			rs4537697-A	rs4537697	0	4537697	intron_variant	0	0.4987	2e-09	8.69897	(MTAG)	0.0108	[0.0073-0.0143] unit increase	Affymetrix, Illumina [7100000] (imputed)	N
41	rs11596214	10	106453832	rs11596214	2019-05-02	30867560	Hill WD	2019-03-13	Mol Psychiatry	www.ncbi.nlm.nih.gov/pubmed/30867560	Genetic contributions to two special factors of neuroticism are associated with affluence, higher intelligence, better health, and longer life.	General factor of neuroticism	270,059 British ancestry individuals	NA	10q25.1	SORCS3	SORCS3			ENSG00000156395			rs11596214-G	rs11596214	0	11596214	intron_variant	0	NR	7e-09	8.1549		0.010088	[0.0067-0.0135] unit decrease	Affymetrix [18485882] (imputed)	N
41	rs11596214	10	106454672	rs11599236	2018-07-19	29662059	Howard DM	2018-04-16	Nat Commun	www.ncbi.nlm.nih.gov/pubmed/29662059	Genome-wide association study of depression phenotypes in UK Biobank identifies variants in excitatory synaptic pathways.	Depression (broad)	113,769 British ancestry cases, 208,811 British ancestry controls	NA	10q25.1	NR	SORCS3			ENSG00000156395			rs11599236-C	rs11599236	0	11599236	intron_variant	0	0.4091	8e-08	7.09691		0.0065	[0.0041-0.0089] unit decrease	NR [7666894] (imputed)	N
41	rs11596214	10	106454672	rs11599236	2018-10-19	30038396	Lee JJ	2018-07-23	Nat Genet	www.ncbi.nlm.nih.gov/pubmed/30038396	Gene discovery and polygenic prediction from a genome-wide association study of educational attainment in 1.1 million individuals.	Educational attainment (years of education)	up to 1,131,881 European ancestry individuals	NA	10q25.1		SORCS3			ENSG00000156395			rs11599236-T	rs11599236	0	11599236	intron_variant	0	0.5838	1e-13	13		0.0106	[0.0079-0.0133] unit decrease	Affymetrix, Illumina [10000000] (imputed)	N
41	rs11596214	10	106454672	rs11599236	2018-10-31	29942085	Nagel M	2018-06-25	Nat Genet	www.ncbi.nlm.nih.gov/pubmed/29942085	Meta-analysis of genome-wide association studies for neuroticism in 449,484 individuals identifies novel genetic loci and pathways.	Depressed affect	357,957 European ancestry individuals	NA	10q25.1	NR	SORCS3			ENSG00000156395			rs11599236-C	rs11599236	0	11599236	intron_variant	0	NR	3e-11	10.5229		0.01585	[0.011-0.021] unit decrease	Affymetrix [10847151] (imputed)	N
41	rs11596214	10	106454672	rs11599236	2019-01-22	29500382	Nagel M	2018-03-02	Nat Commun	www.ncbi.nlm.nih.gov/pubmed/29500382	Item-level analyses reveal genetic heterogeneity in neuroticism.	Feeling miserable	376,097 European ancestry individuals	NA	10q25.1	SORCS3	SORCS3			ENSG00000156395			rs11599236-T	rs11599236	0	11599236	intron_variant	0	0.407423	2e-12	11.699		7.05	z score increase	NR [10847151] (imputed)	N
41	rs11596214	10	106454672	rs11599236	2019-02-08	30595370	Kichaev G	2018-12-27	Am J Hum Genet	www.ncbi.nlm.nih.gov/pubmed/30595370	Leveraging Polygenic Functional Enrichment to Improve GWAS Power.	Neuroticism	approximately 372,000 European ancestry individuals	NA	10q25.1		SORCS3			ENSG00000156395			rs11599236-?	rs11599236	0	11599236	intron_variant	0	NR	7e-08	7.1549				NR [~ 8900000] (imputed)	N
41	rs11596214	10	106454672	rs11599236	2019-03-18	30643256	Baselmans BML	2019-01-14	Nat Genet	www.ncbi.nlm.nih.gov/pubmed/30643256	Multivariate genome-wide analyses of the well-being spectrum.	Well-being spectrum (multivariate analysis)	2,083,151 European ancestry individuals	287,239 European ancestry individuals	10q25.1	NR	SORCS3			ENSG00000156395			rs11599236-C	rs11599236	0	11599236	intron_variant	0	0.416473	1e-15	15		0.00744247	[0.0056-0.0093] unit decrease	NR [NR]	N
41	rs11596214	10	106460460	rs9787523	2019-03-28	30643251	Liu M	2019-01-14	Nat Genet	www.ncbi.nlm.nih.gov/pubmed/30643251	Association studies of up to 1.2 million individuals yield new insights into the genetic etiology of tobacco and alcohol use.	Smoking initiation (ever regular vs never regular)	up to 1,232,091 European ancestry individuals	NA	10q25.1	NR	SORCS3			ENSG00000156395			rs9787523-C	rs9787523	0	9787523	intron_variant	0	0.418	1e-09	9		0.0156273	[0.011-0.021] unit decrease	NR [~ 10000000] (imputed)	N
41	rs11596214	10	106460460	rs9787523	2019-03-28	30643251	Liu M	2019-01-14	Nat Genet	www.ncbi.nlm.nih.gov/pubmed/30643251	Association studies of up to 1.2 million individuals yield new insights into the genetic etiology of tobacco and alcohol use.	Smoking initiation (ever regular vs never regular) (MTAG)	up to 1,359,002 European ancestry individuals	NA	10q25.1	NR	SORCS3			ENSG00000156395			rs9787523-C	rs9787523	0	9787523	intron_variant	0	0.418	6e-14	13.2218		0.00826962	[0.0061-0.0104] unit decrease	NR [9732723] (imputed)	N
41	rs11596214	10	106467853	rs3896224	2018-09-12	29942086	Savage JE	2018-06-25	Nat Genet	www.ncbi.nlm.nih.gov/pubmed/29942086	Genome-wide association meta-analysis in 269,867 individuals identifies new genetic and functional links to intelligence.	Intelligence	269,867 European ancestry individuals	NA	10q25.1	NR	SORCS3			ENSG00000156395			rs3896224-A	rs3896224	0	3896224	intron_variant	0	NR	3e-08	7.52288		5.525	z-score decrease	Affymetrix, Illumina [9295118] (imputed)	N
41	rs11596214	10	106467853	rs3896224	2018-11-12	30038396	Lee JJ	2018-07-23	Nat Genet	www.ncbi.nlm.nih.gov/pubmed/30038396	Gene discovery and polygenic prediction from a genome-wide association study of educational attainment in 1.1 million individuals.	Cognitive performance (MTAG)	402,382 European ancestry individuals	NA	10q25.1	Intergenic	SORCS3			ENSG00000156395			rs3896224-A	rs3896224	0	3896224	intron_variant	0	0.5822	5e-14	13.301	(MTAG)	0.0175	[0.013-0.022] unit decrease	Affymetrix, Illumina [7100000] (imputed)	N
41	rs11596214	10	106467853	rs3896224	2019-02-08	30595370	Kichaev G	2018-12-27	Am J Hum Genet	www.ncbi.nlm.nih.gov/pubmed/30595370	Leveraging Polygenic Functional Enrichment to Improve GWAS Power.	Smoking status	approximately 458,000 European ancestry individuals	NA	10q25.1		SORCS3			ENSG00000156395			rs3896224-?	rs3896224	0	3896224	intron_variant	0	NR	7e-10	9.1549				NR [~ 8900000] (imputed)	N
42	rs11101596	10	134966154	rs12768641	2018-10-19	30038396	Lee JJ	2018-07-23	Nat Genet	www.ncbi.nlm.nih.gov/pubmed/30038396	Gene discovery and polygenic prediction from a genome-wide association study of educational attainment in 1.1 million individuals.	Educational attainment (years of education)	up to 1,131,881 European ancestry individuals	NA	10q26.3		RPL5P28 - KNDC1	ENSG00000235264	ENSG00000171798		7346	7797	rs12768641-A	rs12768641	0	12768641	intergenic_variant	1	0.763	3e-08	7.52288	(conditional-joint)	0.0091	[0.0058-0.0124] unit increase	Affymetrix, Illumina [10000000] (imputed)	N
42	rs11101596	10	134977077	rs12765185	2018-10-19	30038396	Lee JJ	2018-07-23	Nat Genet	www.ncbi.nlm.nih.gov/pubmed/30038396	Gene discovery and polygenic prediction from a genome-wide association study of educational attainment in 1.1 million individuals.	Educational attainment (years of education)	up to 1,131,881 European ancestry individuals	NA	10q26.3		KNDC1			ENSG00000171798			rs12765185-A	rs12765185	0	12765185	intron_variant	0	0.2769	3e-08	7.52288		0.0088	[0.0057-0.0119] unit decrease	Affymetrix, Illumina [10000000] (imputed)	N
43	rs7929530	11	16283004	rs61881743	2019-02-08	30595370	Kichaev G	2018-12-27	Am J Hum Genet	www.ncbi.nlm.nih.gov/pubmed/30595370	Leveraging Polygenic Functional Enrichment to Improve GWAS Power.	Hair color	approximately 452,000 European ancestry individuals	NA	11p15.2		SOX6			ENSG00000110693			rs61881743-?	rs61881743	0	61881743	intron_variant	0	NR	3e-25	24.5229				NR [~ 8900000] (imputed)	N
43	rs7929530	11	16373714	rs11023926	2019-02-08	30595370	Kichaev G	2018-12-27	Am J Hum Genet	www.ncbi.nlm.nih.gov/pubmed/30595370	Leveraging Polygenic Functional Enrichment to Improve GWAS Power.	Sunburns	approximately 344,000 European ancestry individuals	NA	11p15.2		SOX6			ENSG00000110693			rs11023926-?	rs11023926	0	11023926	intron_variant	0	NR	4e-09	8.39794				NR [~ 8900000] (imputed)	N
44	rs7942857	11	112827048	rs2186710	2018-09-17	29844566	Davies G	2018-05-29	Nat Commun	www.ncbi.nlm.nih.gov/pubmed/29844566	Study of 300,486 individuals identifies 148 independent genetic loci influencing general cognitive function.	General cognitive ability	up to 300,486 European ancestry individuals	NA	11q23.2	NR	AP003100.1 - AP000802.1	ENSG00000254626	ENSG00000247416		160471	2954	rs2186710-?	rs2186710	0	2186710	intergenic_variant	1	NR	2e-06	5.69897		4.714	z-score increase	Affymetrix, Illumina [at least 2500000] (imputed)	N
44	rs7942857	11	112827048	rs2186710	2018-10-31	29942085	Nagel M	2018-06-25	Nat Genet	www.ncbi.nlm.nih.gov/pubmed/29942085	Meta-analysis of genome-wide association studies for neuroticism in 449,484 individuals identifies novel genetic loci and pathways.	Neuroticism	449,484 European ancestry individuals	NA	11q23.2	NR	AP003100.1 - AP000802.1	ENSG00000254626	ENSG00000247416		160471	2954	rs2186710-C	rs2186710	0	2186710	intergenic_variant	1	NR	1e-14	14		7.744	z score decrease	Affymetrix [10847151] (imputed)	N
44	rs7942857	11	112827048	rs2186710	2018-11-12	30038396	Lee JJ	2018-07-23	Nat Genet	www.ncbi.nlm.nih.gov/pubmed/30038396	Gene discovery and polygenic prediction from a genome-wide association study of educational attainment in 1.1 million individuals.	Cognitive performance (MTAG)	402,382 European ancestry individuals	NA	11q23.2	Intergenic	AP003100.1 - AP000802.1	ENSG00000254626	ENSG00000247416		160471	2954	rs2186710-C	rs2186710	0	2186710	intergenic_variant	1	0.5927	8e-11	10.0969	(MTAG)	0.0151	[0.011-0.02] unit increase	Affymetrix, Illumina [7100000] (imputed)	N
44	rs7942857	11	112827715	rs4937872	2018-10-31	29942085	Nagel M	2018-06-25	Nat Genet	www.ncbi.nlm.nih.gov/pubmed/29942085	Meta-analysis of genome-wide association studies for neuroticism in 449,484 individuals identifies novel genetic loci and pathways.	Worry	348,219 European ancestry individuals	NA	11q23.2	NR	AP003100.1 - AP000802.1	ENSG00000254626	ENSG00000247416		161138	2287	rs4937872-G	rs4937872	0	4937872	intergenic_variant	1	NR	1e-09	9		0.01489	[0.01-0.02] unit increase	Affymetrix [10847151] (imputed)	N
44	rs7942857	11	112827715	rs4937872	2019-01-22	29500382	Nagel M	2018-03-02	Nat Commun	www.ncbi.nlm.nih.gov/pubmed/29500382	Item-level analyses reveal genetic heterogeneity in neuroticism.	Feeling tense	371,318 European ancestry individuals	NA	11q23.2	NCAM1	AP003100.1 - AP000802.1	ENSG00000254626	ENSG00000247416		161138	2287	rs4937872-A	rs4937872	0	4937872	intergenic_variant	1	0.417009	5e-11	10.301		6.57	z score decrease	NR [10847151] (imputed)	N
44	rs7942857	11	112830663	rs10789929	2019-01-22	29500382	Nagel M	2018-03-02	Nat Commun	www.ncbi.nlm.nih.gov/pubmed/29500382	Item-level analyses reveal genetic heterogeneity in neuroticism.	Neurociticism	380,506 European ancestry individuals	NA	11q23.2	NCAM1	AP000802.1			ENSG00000247416			rs10789929-T	rs10789929	0	10789929	non_coding_transcript_exon_variant	0	0.393947	4e-12	11.3979		6.95	z score increase	NR [10847151] (imputed)	N
44	rs7942857	11	112834153	rs7111153	2018-11-12	30038396	Lee JJ	2018-07-23	Nat Genet	www.ncbi.nlm.nih.gov/pubmed/30038396	Gene discovery and polygenic prediction from a genome-wide association study of educational attainment in 1.1 million individuals.	Self-reported math ability	564,698 European ancestry individuals	NA	11q23.2	Intergenic	NCAM1, AP000802.1			ENSG00000149294, ENSG00000247416			rs7111153-T	rs7111153	0	7111153	non_coding_transcript_exon_variant	0	0.6012	4e-18	17.3979		0.0173	[0.013-0.021] unit increase	Affymetrix, Illumina [10000000] (imputed)	N
44	rs7942857	11	112834153	rs7111153	2018-11-12	30038396	Lee JJ	2018-07-23	Nat Genet	www.ncbi.nlm.nih.gov/pubmed/30038396	Gene discovery and polygenic prediction from a genome-wide association study of educational attainment in 1.1 million individuals.	Self-reported math ability (MTAG)	670,471 European ancestry individuals	NA	11q23.2	Intergenic	NCAM1, AP000802.1			ENSG00000149294, ENSG00000247416			rs7111153-T	rs7111153	0	7111153	non_coding_transcript_exon_variant	0	0.6012	1e-20	20	(MTAG)	0.017	[0.013-0.021] unit increase	Affymetrix, Illumina [7100000] (imputed)	N
44	rs7942857	11	112838338	rs2155281	2019-05-02	30867560	Hill WD	2019-03-13	Mol Psychiatry	www.ncbi.nlm.nih.gov/pubmed/30867560	Genetic contributions to two special factors of neuroticism are associated with affluence, higher intelligence, better health, and longer life.	General factor of neuroticism	270,059 British ancestry individuals	NA	11q23.2	NCAM1	NCAM1			ENSG00000149294			rs2155281-G	rs2155281	0	2155281	intron_variant	0	NR	2e-08	7.69897		0.0098168	[0.0064-0.0132] unit increase	Affymetrix [18485882] (imputed)	N
44	rs7942857	11	112843138	rs7110863	2019-03-28	30643251	Liu M	2019-01-14	Nat Genet	www.ncbi.nlm.nih.gov/pubmed/30643251	Association studies of up to 1.2 million individuals yield new insights into the genetic etiology of tobacco and alcohol use.	Smoking cessation (MTAG)	up to 820,192 European ancestry individuals	NA	11q23.2	NR	NCAM1			ENSG00000149294			rs7110863-G	rs7110863	0	7110863	intron_variant	0	0.404	3e-11	10.5229		0.0103841	[0.0073-0.0134] unit increase	NR [9732723] (imputed)	N
44	rs7942857	11	112843616	rs2186709	2019-03-28	30643251	Liu M	2019-01-14	Nat Genet	www.ncbi.nlm.nih.gov/pubmed/30643251	Association studies of up to 1.2 million individuals yield new insights into the genetic etiology of tobacco and alcohol use.	Age of smoking initiation (MTAG)	up to 931,815 European ancestry individuals	NA	11q23.2	NR	NCAM1			ENSG00000149294			rs2186709-G	rs2186709	0	2186709	intron_variant	0	0.6	2e-24	23.699		0.0152334	[0.012-0.018] unit increase	NR [9732723] (imputed)	N
44	rs7942857	11	112846713	rs11214441	2019-03-18	30643256	Baselmans BML	2019-01-14	Nat Genet	www.ncbi.nlm.nih.gov/pubmed/30643256	Multivariate genome-wide analyses of the well-being spectrum.	Depressive symptoms	1,067,913 European ancestry individuals	228,033 European ancestry individuals	11q23.2	NR	NCAM1			ENSG00000149294			rs11214441-A	rs11214441	0	11214441	intron_variant	0	0.395867	1e-14	14		0.00746079	[0.0056-0.0094] unit increase	NR [NR]	N
44	rs7942857	11	112846713	rs11214441	2019-03-18	30643256	Baselmans BML	2019-01-14	Nat Genet	www.ncbi.nlm.nih.gov/pubmed/30643256	Multivariate genome-wide analyses of the well-being spectrum.	Life satisfaction	80,852 European ancestry individuals	NA	11q23.2	NR	NCAM1			ENSG00000149294			rs11214441-A	rs11214441	0	11214441	intron_variant	0	0.395867	9e-14	13.0458		0.00953648	[0.007-0.012] unit increase	NR [NR]	N
44	rs7942857	11	112846713	rs11214441	2019-03-18	30643256	Baselmans BML	2019-01-14	Nat Genet	www.ncbi.nlm.nih.gov/pubmed/30643256	Multivariate genome-wide analyses of the well-being spectrum.	Neuroticism	523,783 European ancestry individuals	59,206 European ancestry individuals	11q23.2	NR	NCAM1			ENSG00000149294			rs11214441-A	rs11214441	0	11214441	intron_variant	0	0.395867	8e-15	14.0969		0.0117392	[0.0088-0.0147] unit increase	NR [NR]	N
44	rs7942857	11	112846713	rs11214441	2019-03-18	30643256	Baselmans BML	2019-01-14	Nat Genet	www.ncbi.nlm.nih.gov/pubmed/30643256	Multivariate genome-wide analyses of the well-being spectrum.	Positive affect	410,603 European ancestry individuals	NA	11q23.2	NR	NCAM1			ENSG00000149294			rs11214441-A	rs11214441	0	11214441	intron_variant	0	0.395867	1e-14	14		0.00899117	[0.0067-0.0113] unit increase	NR [NR]	N
44	rs7942857	11	112846713	rs11214441	2019-03-18	30643256	Baselmans BML	2019-01-14	Nat Genet	www.ncbi.nlm.nih.gov/pubmed/30643256	Multivariate genome-wide analyses of the well-being spectrum.	Well-being spectrum (multivariate analysis)	2,083,151 European ancestry individuals	287,239 European ancestry individuals	11q23.2	NR	NCAM1			ENSG00000149294			rs11214441-A	rs11214441	0	11214441	intron_variant	0	0.395867	4e-15	14.3979		0.00738461	[0.0055-0.0092] unit increase	NR [NR]	N
44	rs7942857	11	112851068	rs2155290	2019-03-18	30643258	Karlsson Linner R	2019-01-14	Nat Genet	www.ncbi.nlm.nih.gov/pubmed/30643258	Genome-wide association analyses of risk tolerance and risky behaviors in over 1 million individuals identify hundreds of loci and shared genetic influences.	Number of sexual partners	370,711 European ancestry individuals	NA	11q23.2	NCAM1	NCAM1			ENSG00000149294			rs2155290-C	rs2155290	0	2155290	intron_variant	0	0.6167	5e-11	10.301		0.0159579	[0.011-0.021] unit decrease	Affymetrix [11515109] (imputed)	N
44	rs7942857	11	112851068	rs2155290	2019-03-18	30643258	Karlsson Linner R	2019-01-14	Nat Genet	www.ncbi.nlm.nih.gov/pubmed/30643258	Genome-wide association analyses of risk tolerance and risky behaviors in over 1 million individuals identify hundreds of loci and shared genetic influences.	Risk-taking tendency (4-domain principal component model)	315,894 European ancestry individuals	NA	11q23.2	NCAM1	NCAM1			ENSG00000149294			rs2155290-C	rs2155290	0	2155290	intron_variant	0	0.617	4e-24	23.3979		0.0268435	[0.022-0.032] unit decrease	Affymetrix [~ 11515000] (imputed)	N
44	rs7942857	11	112851961	rs2298527	2018-02-01	29255261	Luciano M	2017-12-18	Nat Genet	www.ncbi.nlm.nih.gov/pubmed/29255261	Association analysis in over 329,000 individuals identifies 116 independent variants influencing neuroticism.	Neuroticism	329,821 European ancestry individuals	122,867 European ancestry individuals	11q23.2	intergenic	NCAM1			ENSG00000149294			rs2298527-C	rs2298527	0	2298527	intron_variant	0	0.58222	3e-11	10.5229		6.653	z score decrease	Illumina [18485882] (imputed)	N
44	rs7942857	11	112852195	rs1940728	2018-10-31	29942085	Nagel M	2018-06-25	Nat Genet	www.ncbi.nlm.nih.gov/pubmed/29942085	Meta-analysis of genome-wide association studies for neuroticism in 449,484 individuals identifies novel genetic loci and pathways.	Depressed affect	357,957 European ancestry individuals	NA	11q23.2	NR	NCAM1			ENSG00000149294			rs1940728T	rs1940728	0	1940728	intron_variant	0	NR	1e-08	8		0.01354	[0.0089-0.0182] unit increase	Affymetrix [10847151] (imputed)	N
44	rs7942857	11	112852195	rs1940728	2019-03-28	30643251	Liu M	2019-01-14	Nat Genet	www.ncbi.nlm.nih.gov/pubmed/30643251	Association studies of up to 1.2 million individuals yield new insights into the genetic etiology of tobacco and alcohol use.	Alcohol consumption (drinks per week) (MTAG)	up to 1,039,210 European ancestry individuals	NA	11q23.2	NR	NCAM1			ENSG00000149294			rs1940728-T	rs1940728	0	1940728	intron_variant	0	0.403	3e-14	13.5229		0.0103804	[0.0077-0.0131] unit increase	NR [~ 9732723] (imputed)	N
44	rs7942857	11	112866456	rs4144892	2019-04-18	30617275	Erzurumluoglu AM	2019-01-07	Mol Psychiatry	www.ncbi.nlm.nih.gov/pubmed/30617275	Meta-analysis of up to 622,409 individuals identifies 40 novel smoking behaviour associated genetic loci.	Smoking initiation	324,851 European ancestry individuals, 21,962 South Asian ancestry individuals	up to 275,596 European ancestry individuals	11q23.2	NCAM1	NCAM1			ENSG00000149294			rs4144892 -T	rs4144892	0	4144892	intron_variant	0	NR	7e-25	24.1549		0.023	[0.018-0.028] unit increase (replication)	Affymetrix, Illumina [up to 1207583] (imputed)	N
44	rs7942857	11	112877408	rs9919557	2018-10-17	30150663	Pasman JA	2018-08-27	Nat Neurosci	www.ncbi.nlm.nih.gov/pubmed/30150663	GWAS of lifetime cannabis use reveals new risk loci, genetic overlap with psychiatric traits, and a causal influence of schizophrenia.	Cannabis use	184,765 European ancestry individuals	NA	11q23.2	NCAM1	NCAM1			ENSG00000149294			rs9919557-T	rs9919557	0	9919557	intron_variant	0	0.614	1e-10	10		0.055	[0.037-0.073] unit decrease	Affymetrix, Illumina [11733371] (imputed)	N
44	rs7942857	11	112905129	rs7128648	2019-02-08	30595370	Kichaev G	2018-12-27	Am J Hum Genet	www.ncbi.nlm.nih.gov/pubmed/30595370	Leveraging Polygenic Functional Enrichment to Improve GWAS Power.	Neuroticism	approximately 372,000 European ancestry individuals	NA	11q23.2		NCAM1			ENSG00000149294			rs7128648-?	rs7128648	0	7128648	intron_variant	0	NR	7e-15	14.1549				NR [~ 8900000] (imputed)	N
44	rs7942857	11	112910783	rs2155292	2018-11-12	30038396	Lee JJ	2018-07-23	Nat Genet	www.ncbi.nlm.nih.gov/pubmed/30038396	Gene discovery and polygenic prediction from a genome-wide association study of educational attainment in 1.1 million individuals.	Highest math class taken (MTAG)	811,539 European ancestry individuals	NA	11q23.2	Intergenic	NCAM1			ENSG00000149294			rs2155292-A	rs2155292	0	2155292	intron_variant	0	0.5992	9e-17	16.0458	(MTAG)	0.014	[0.011-0.017] unit increase	Affymetrix, Illumina [7100000] (imputed)	N
44	rs7942857	11	112911004	rs7938812	2019-03-18	30643258	Karlsson Linner R	2019-01-14	Nat Genet	www.ncbi.nlm.nih.gov/pubmed/30643258	Genome-wide association analyses of risk tolerance and risky behaviors in over 1 million individuals identify hundreds of loci and shared genetic influences.	Smoking status (ever vs never smokers)	518,633 European ancestry individuals	NA	11q23.2	NCAM1	NCAM1			ENSG00000149294			rs7938812-T	rs7938812	0	7938812	intron_variant	0	0.6095	7e-48	47.1549		0.0299301	[0.026-0.034] unit decrease	Affymetrix [11514654] (imputed)	N
44	rs7942857	11	112912518	rs3802850	2018-11-12	30038396	Lee JJ	2018-07-23	Nat Genet	www.ncbi.nlm.nih.gov/pubmed/30038396	Gene discovery and polygenic prediction from a genome-wide association study of educational attainment in 1.1 million individuals.	Highest math class taken	430,445 European ancestry individuals	NA	11q23.2	Intergenic	NCAM1			ENSG00000149294			rs3802850-A	rs3802850	0	3802850	intron_variant	0	0.5988	3e-11	10.5229		0.0154	[0.011-0.02] unit increase	Affymetrix, Illumina [10000000] (imputed)	N
44	rs7942857	11	112912811	rs2155646	2019-02-08	30595370	Kichaev G	2018-12-27	Am J Hum Genet	www.ncbi.nlm.nih.gov/pubmed/30595370	Leveraging Polygenic Functional Enrichment to Improve GWAS Power.	Smoking status	approximately 458,000 European ancestry individuals	NA	11q23.2		NCAM1			ENSG00000149294			rs2155646-?	rs2155646	0	2155646	intron_variant	0	NR	2e-43	42.699				NR [~ 8900000] (imputed)	N
44	rs7942857	11	112912811	rs2155646	2019-03-28	30643251	Liu M	2019-01-14	Nat Genet	www.ncbi.nlm.nih.gov/pubmed/30643251	Association studies of up to 1.2 million individuals yield new insights into the genetic etiology of tobacco and alcohol use.	Smoking initiation (ever regular vs never regular)	up to 1,232,091 European ancestry individuals	NA	11q23.2	NR	NCAM1			ENSG00000149294			rs2155646-C	rs2155646	0	2155646	intron_variant	0	0.4	9e-48	47.0458		0.0377772	[0.033-0.043] unit increase	NR [~ 10000000] (imputed)	N
44	rs7942857	11	112912811	rs2155646	2019-03-28	30643251	Liu M	2019-01-14	Nat Genet	www.ncbi.nlm.nih.gov/pubmed/30643251	Association studies of up to 1.2 million individuals yield new insights into the genetic etiology of tobacco and alcohol use.	Smoking initiation (ever regular vs never regular) (MTAG)	up to 1,359,002 European ancestry individuals	NA	11q23.2	NR	NCAM1			ENSG00000149294			rs2155646-C	rs2155646	0	2155646	intron_variant	0	0.4	3e-61	60.5229		0.0181277	[0.016-0.02] unit increase	NR [9732723] (imputed)	N
44	rs7942857	11	112920921	rs10891496	2018-10-31	29942085	Nagel M	2018-06-25	Nat Genet	www.ncbi.nlm.nih.gov/pubmed/29942085	Meta-analysis of genome-wide association studies for neuroticism in 449,484 individuals identifies novel genetic loci and pathways.	Neuroticism	449,484 European ancestry individuals	NA	11q23.2	NR	NCAM1			ENSG00000149294			rs10891496-T	rs10891496	0	10891496	intron_variant	0	NR	3e-09	8.52288		5.926	z score increase	Affymetrix [10847151] (imputed)	N
48	rs12435797	14	73756299	rs10483853	2008-09-10	17903303	O'Donnell CJ	2007-09-19	BMC Med Genet	www.ncbi.nlm.nih.gov/pubmed/17903303	Genome-wide association study for subclinical atherosclerosis in major arterial territories in the NHLBI's Framingham Heart Study.	Coronary artery calcification	Up to 678 individuals	NA	14q24.2	NUMB	NUMB			ENSG00000133961			rs10483853-?	rs10483853	0	10483853	intron_variant	0	NR	6e-06	5.22185				Affymetrix [70897]	N
48	rs12435797	14	73773609	rs10141031	2018-09-20	30019117	Liu J	2018-07-17	Hum Genet	www.ncbi.nlm.nih.gov/pubmed/30019117	The coexistence of copy number variations (CNVs) and single nucleotide polymorphisms (SNPs) at a locus can result in distorted calculations of the significance in associating SNPs to disease.	Adolescent idiopathic scoliosis	196 cases, 303 controls	NA	14q24.3	NR	NUMB			ENSG00000133961			rs10141031-?	rs10141031	0	10141031	intron_variant	0	NR	7e-13	12.1549				Affymetrix [NR]	N
49	rs139642070	15	75247156	rs34063670	2018-10-18	29912962	Feitosa MF	2018-06-18	PLoS One	www.ncbi.nlm.nih.gov/pubmed/29912962	Novel genetic associations for blood pressure identified via gene-alcohol interaction in up to 570K individuals across multiple ancestries.	Systolic blood pressure x alcohol consumption interaction (2df test)	63,608 European ancestry drinkers, 10,193 African American or Afro-Caribbean heavy drinkers, 2,441 Asian ancestry drinkers, 5,084 Hispanic or Latin American drinkers, 27,494 European ancestry non-drinkers, 11,224 African American or Afro-Caribbean non-drinkers, 9,924 Asian ancestry non-drinkers, 3,387 Hispanic or Latin American non-drinkers	238,002 European ancestry drinkers, 2,280 African American drinkers, 54,081 Asian ancestry drinkers, 6,452 Hispanic drinkers, 43,316 European ancestry non-drinkers, 2,761 African American non-drinkers, 86,945 Asian ancestry non-drinkers, 6,925 Hispanic non-drinkers	15q24.2	RPP25	RPP25			ENSG00000178718			rs34063670-C	rs34063670	0	34063670	3_prime_UTR_variant	0	0.5	2e-12	11.699	(EA)			Affymetrix, Illumina [up to 39321347] (imputed)	N
49	rs139642070	15	75289722	rs3812945	2018-11-26	30275531	Klarin D	2018-10-01	Nat Genet	www.ncbi.nlm.nih.gov/pubmed/30275531	Genetics of blood lipids among ~300,000 multi-ethnic participants of the Million Veteran Program.	LDL cholesterol	215,551 European ancestry individuals, 57,332 African American individuals, 24,743 Hispanic individuals	Up to 319,677 individuals	15q24.2	SCAMP5	SCAMP5			ENSG00000198794			rs3812945-T	rs3812945	0	3812945	intron_variant	0	0.573	8e-10	9.09691		0.0138	[0.0093-0.0183] mgâ€‰dlâˆ’1 decrease	Affymetrix [up to 31400000] (imputed)	N
49	rs139642070	15	75382542	rs12148488	2011-05-26	21490707	Cornelis MC	2011-04-07	PLoS Genet	www.ncbi.nlm.nih.gov/pubmed/21490707	Genome-wide meta-analysis identifies regions on 7p21 (AHR) and 15q24 (CYP1A2) as determinants of habitual caffeine consumption.	Caffeine consumption	47,431 European ancestry individuals	NA	15q24.2	SCAMP5, PPCDC	PPCDC			ENSG00000138621			rs12148488-T	rs12148488	0	12148488	intron_variant	0	0.5	6e-07	6.22185		0.07	[0.05-0.09] mg/day decrease	Affymetrix, Illumina [~ 2500000] (imputed)	N
49	rs139642070	15	75382542	rs12148488	2018-09-07	27618448	Liu C	2016-10-01	Nat Genet	www.ncbi.nlm.nih.gov/pubmed/27618448	Meta-analysis identifies common and rare variants influencing blood pressure and overlapping with metabolic trait loci.	Mean arterial pressure	120,473 European ancestry individuals, 21,503 African American individuals, 4,586 Hispanic individuals	NA	15q24.2	intergenic	PPCDC			ENSG00000138621			rs12148488-G	rs12148488	0	12148488	intron_variant	0	0.497095	3e-07	6.52288		0.2313	[0.14-0.32] unit decrease	Illumina [247039]	N
50	rs2386584	15	91521337	rs8042680	2010-07-12	20581827	Voight BF	2010-06-27	Nat Genet	www.ncbi.nlm.nih.gov/pubmed/20581827	Twelve type 2 diabetes susceptibility loci identified through large-scale association analysis.	Type 2 diabetes	8,130 European ancestry cases, 38,987 European ancestry controls	Up to 34,412 European ancestry cases, 59,925 European ancestry controls	15q26.1	PRC1	AC068831.7, PRC1, PRC1-AS1			ENSG00000284946, ENSG00000198901, ENSG00000258725			rs8042680-A	rs8042680	0	8042680	intron_variant	0		2e-10	9.69897		1.07	[1.05-1.09]	Affymetrix, Illumina [2426886] (imputed)	N
50	rs2386584	15	91521337	rs8042680	2017-10-20	28869590	Zhao W	2017-09-04	Nat Genet	www.ncbi.nlm.nih.gov/pubmed/28869590	Identification of new susceptibility loci for type 2 diabetes and shared etiological pathways with coronary heart disease.	Type 2 diabetes	6,353 South Asian ancestry cases, 7,179 South Asian ancestry controls, 3,871 European ancestry cases, 16,427 European ancestry controls, 34,840 cases, 114,981 controls	7,888 South Asian ancestry cases, 20,679 South Asian ancestry controls, 387 European ancestry cases, 2,092 European ancestry controls, 19,998 East Asian ancestry cases, 30,983 East Asian ancestry controls	15q26.1	PRC1	AC068831.7, PRC1, PRC1-AS1			ENSG00000284946, ENSG00000198901, ENSG00000258725			rs8042680-A	rs8042680	0	8042680	intron_variant	0	0.331	2e-09	8.69897		0.057	[0.039-0.075] unit increase	Affymetrix, Illumina [NR] (imputed)	N
50	rs2386584	15	91521337	rs8042680	2017-10-20	28869590	Zhao W	2017-09-04	Nat Genet	www.ncbi.nlm.nih.gov/pubmed/28869590	Identification of new susceptibility loci for type 2 diabetes and shared etiological pathways with coronary heart disease.	Type 2 diabetes	6,353 South Asian ancestry cases, 7,179 South Asian ancestry controls, 3,871 European ancestry cases, 16,427 European ancestry controls, 34,840 cases, 114,981 controls	7,888 South Asian ancestry cases, 20,679 South Asian ancestry controls, 387 European ancestry cases, 2,092 European ancestry controls, 19,998 East Asian ancestry cases, 30,983 East Asian ancestry controls	15q26.1	PRC1	AC068831.7, PRC1, PRC1-AS1			ENSG00000284946, ENSG00000198901, ENSG00000258725			rs8042680-A	rs8042680	0	8042680	intron_variant	0	0.331	6e-09	8.22185	(EA)	0.0627	[0.042-0.084] unit increase	Affymetrix, Illumina [NR] (imputed)	N
50	rs2386584	15	91544076	rs12899811	2014-10-23	24509480	Mahajan A	2014-02-09	Nat Genet	www.ncbi.nlm.nih.gov/pubmed/24509480	Genome-wide trans-ancestry meta-analysis provides insight into the genetic architecture of type 2 diabetes susceptibility.	Type 2 diabetes	12,171 European ancestry cases, 56,862 European ancestry controls, 6,952 East Asian ancestry cases, 11,865 East Asian ancestry controls, 5,561 South Asian ancestry cases, 14,458 South Asian ancestry controls, 1,804 Mexican ancestry cases, 779 Mexican ancestry controls	21,491 European ancestry cases, 55,647 European ancestry controls	15q26.1	PRC1	AC068831.7, VPS33B			ENSG00000284946, ENSG00000184056			rs12899811-G	rs12899811	0	12899811	non_coding_transcript_exon_variant	0	0.3	6e-07	6.22185		1.09	[1.04-1.13]	Affymetrix, Illumina [2500000] (imputed)	N
50	rs2386584	15	91544076	rs12899811	2017-12-11	22885922	Morris AP	2012-09-01	Nat Genet	www.ncbi.nlm.nih.gov/pubmed/22885922	Large-scale association analysis provides insights into the genetic architecture and pathophysiology of type 2 diabetes.	Type 2 diabetes	6,377 European ancestry male cases, 5,794 European ancestry female cases, 22,243 European ancestry male controls, 34,619 European ancestry female controls	12,938 European ancestry male cases, 8,553 European ancestry female cases, 904 Pakistani ancestry male cases, 274 Pakistani ancestry female cases, 30,273 European ancestry male controls, 25,374 European ancestry female controls, 2,088 Pakistani ancestry male controls, 384 Pakistani ancestry female controls	15q26.1	PRC1	AC068831.7, VPS33B			ENSG00000284946, ENSG00000184056			rs12899811-G	rs12899811	0	12899811	non_coding_transcript_exon_variant	0	0.309689	6e-09	8.22185		1.08	[1.05-1.10]	Affymetrix, Illumina [up to 2500000] (imputed)	N
50	rs2386584	15	91544076	rs12899811	2017-12-11	22885922	Morris AP	2012-09-01	Nat Genet	www.ncbi.nlm.nih.gov/pubmed/22885922	Large-scale association analysis provides insights into the genetic architecture and pathophysiology of type 2 diabetes.	Type 2 diabetes	6,377 European ancestry male cases, 5,794 European ancestry female cases, 22,243 European ancestry male controls, 34,619 European ancestry female controls	12,938 European ancestry male cases, 8,553 European ancestry female cases, 904 Pakistani ancestry male cases, 274 Pakistani ancestry female cases, 30,273 European ancestry male controls, 25,374 European ancestry female controls, 2,088 Pakistani ancestry male controls, 384 Pakistani ancestry female controls	15q26.1	PRC1	AC068831.7, VPS33B			ENSG00000284946, ENSG00000184056			rs12899811-G	rs12899811	0	12899811	non_coding_transcript_exon_variant	0	NR	8e-08	7.09691	(men)	1.09	[1.05-1.12]	Affymetrix, Illumina [up to 2500000] (imputed)	N
51	rs9302631	16	71852833	rs62056490	2018-09-17	29844566	Davies G	2018-05-29	Nat Commun	www.ncbi.nlm.nih.gov/pubmed/29844566	Study of 300,486 individuals identifies 148 independent genetic loci influencing general cognitive function.	General cognitive ability	up to 300,486 European ancestry individuals	NA	16q22.2	AP1G1	AP1G1 - AC010653.1	ENSG00000166747	ENSG00000262140		9729	14857	rs62056490-A	rs62056490	0	62056490	intergenic_variant	1	NR	2e-08	7.69897		5.625	z-score increase	Affymetrix, Illumina [at least 2500000] (imputed)	N
51	rs9302631	16	71860008	rs9927049	2018-10-19	30038396	Lee JJ	2018-07-23	Nat Genet	www.ncbi.nlm.nih.gov/pubmed/30038396	Gene discovery and polygenic prediction from a genome-wide association study of educational attainment in 1.1 million individuals.	Educational attainment (years of education)	up to 1,131,881 European ancestry individuals	NA	16q22.2		AP1G1 - AC010653.1	ENSG00000166747	ENSG00000262140		16904	7682	rs9927049-A	rs9927049	0	9927049	intergenic_variant	1	0.7453	9e-10	9.04576		0.0099	[0.0068-0.013] unit increase	Affymetrix, Illumina [10000000] (imputed)	N
51	rs9302631	16	71860008	rs9927049	2018-11-12	30038396	Lee JJ	2018-07-23	Nat Genet	www.ncbi.nlm.nih.gov/pubmed/30038396	Gene discovery and polygenic prediction from a genome-wide association study of educational attainment in 1.1 million individuals.	Educational attainment (MTAG)	1,311,438 European ancestry individuals	NA	16q22.2	Intergenic	AP1G1 - AC010653.1	ENSG00000166747	ENSG00000262140		16904	7682	rs9927049-A	rs9927049	0	9927049	intergenic_variant	1	0.7453	5e-08	7.30103	(MTAG)	0.0082	[0.0053-0.0111] unit increase	Affymetrix, Illumina [7100000] (imputed)	N
51	rs9302631	16	71863482	rs28594331	2017-12-01	28928442	Tian C	2017-09-19	Nat Commun	www.ncbi.nlm.nih.gov/pubmed/28928442	Genome-wide association and HLA region fine-mapping studies identify susceptibility loci for multiple common infections.	Tonsillectomy	60,098 European ancestry cases, 113,323 European ancestry controls	NA	16q22.2	NR	AP1G1 - AC010653.1	ENSG00000166747	ENSG00000262140		20378	4208	rs28594331-?	rs28594331	0	28594331	intergenic_variant	1	NR	3e-06	5.52288		0.0435	[0.025-0.062] unit decrease	Illumina [at least 560000] (imputed)	N
51	rs9302631	16	71870700	rs8051038	2018-09-12	29942086	Savage JE	2018-06-25	Nat Genet	www.ncbi.nlm.nih.gov/pubmed/29942086	Genome-wide association meta-analysis in 269,867 individuals identifies new genetic and functional links to intelligence.	Intelligence	269,867 European ancestry individuals	NA	16q22.2	NR	AC010653.1 - ATXN1L	ENSG00000262140	ENSG00000224470		865	9194	rs8051038-A	rs8051038	0	8051038	intergenic_variant	1	NR	2e-09	8.69897		6.016	z-score increase	Affymetrix, Illumina [9295118] (imputed)	N
51	rs9302631	16	71920144	rs4788570	2018-02-23	29326435	Hill WD	2018-01-11	Mol Psychiatry	www.ncbi.nlm.nih.gov/pubmed/29326435	A combined analysis of genetically correlated traits identifies 187 loci and a role for neurogenesis and myelination in intelligence.	Intelligence (MTAG)	120,934 British ancestry individuals, 127,548 individuals	NA	16q22.2	IST1	IST1, ZNF821			ENSG00000182149, ENSG00000102984			rs4788570-A	rs4788570	0	4788570	intron_variant	0	NR	4e-08	7.39794		0.0185755	[0.012-0.025] unit increase	Affymetrix [NR]	N
51	rs9302631	16	71988106	rs9921412	2018-09-17	29844566	Davies G	2018-05-29	Nat Commun	www.ncbi.nlm.nih.gov/pubmed/29844566	Study of 300,486 individuals identifies 148 independent genetic loci influencing general cognitive function.	General cognitive ability	up to 300,486 European ancestry individuals	NA	16q22.2	PKD1L3	PKD1L3			ENSG00000277481			rs9921412-T	rs9921412	0	9921412	missense_variant	0	NR	1e-11	11		6.789	z-score increase	Affymetrix, Illumina [at least 2500000] (imputed)	N
51	rs9302631	16	71988106	rs9921412	2018-11-12	30038396	Lee JJ	2018-07-23	Nat Genet	www.ncbi.nlm.nih.gov/pubmed/30038396	Gene discovery and polygenic prediction from a genome-wide association study of educational attainment in 1.1 million individuals.	Cognitive performance	257,841 European ancestry individuals	NA	16q22.2	Intergenic	PKD1L3			ENSG00000277481			rs9921412-T	rs9921412	0	9921412	missense_variant	0	0.735	5e-09	8.30103		0.0188	[0.013-0.025] unit increase	Affymetrix, Illumina [10100000] (imputed)	N
51	rs9302631	16	71995980	rs2008675	2019-02-08	30595370	Kichaev G	2018-12-27	Am J Hum Genet	www.ncbi.nlm.nih.gov/pubmed/30595370	Leveraging Polygenic Functional Enrichment to Improve GWAS Power.	Hair color	approximately 452,000 European ancestry individuals	NA	16q22.2		PKD1L3			ENSG00000277481			rs2008675-?	rs2008675	0	2008675	intron_variant	0	NR	2e-09	8.69897				NR [~ 8900000] (imputed)	N
51	rs9302631	16	72012772	rs1122531	2017-06-26	28334899	Spracklen CN	2017-02-21	Hum Mol Genet	www.ncbi.nlm.nih.gov/pubmed/28334899	Association analyses of East Asian individuals and trans-ancestry analyses with European individuals reveal new loci associated with cholesterol and triglyceride levels.	Total cholesterol levels	22,814 East Asian ancestry individuals	57,490 East Asian ancestry individuals	16q22.2	PKD1L3	PKD1L3			ENSG00000277481			rs1122531-T	rs1122531	0	1122531	intron_variant	0	0.71	1e-13	13	(BMI unadjusted)	0.081	[0.059-0.103] unit increase	Affymetrix, Illumina [~ 2400000] (imputed)	N
52	rs11871043	17	43128906	rs8071429	2019-02-08	30595370	Kichaev G	2018-12-27	Am J Hum Genet	www.ncbi.nlm.nih.gov/pubmed/30595370	Leveraging Polygenic Functional Enrichment to Improve GWAS Power.	Heel bone mineral density	approximately 446,000 European ancestry individuals	NA	17q21.31		DCAKD			ENSG00000172992			rs8071429-?	rs8071429	0	8071429	5_prime_UTR_variant	0	NR	2e-26	25.699				NR [~ 8900000] (imputed)	N
52	rs11871043	17	43141342	rs6503413	2019-03-07	30578418	Giri A	2018-12-21	Nat Genet	www.ncbi.nlm.nih.gov/pubmed/30578418	Trans-ethnic association study of blood pressure determinants in over 750,000 individuals.	Systolic blood pressure	365,998 European ancestry individuals, 63,490 African ancestry individuals, 22,802 Hispanic individuals, 4,792 Asian ancestry individuals, 2,695 Native American ancestry individuals	299,024 European ancestry individuals, 17,277 individuals	17q21.31	NMT1	NMT1			ENSG00000136448			rs6503413-T	rs6503413	0	6503413	intron_variant	0	0.5323	1e-14	14		0.2513	[0.19-0.32] mmHg decrease	Affymetrix [NR] (imputed)	N
52	rs11871043	17	43155914	rs7213273	2018-09-14	27618452	Ehret GB	2016-09-12	Nat Genet	www.ncbi.nlm.nih.gov/pubmed/27618452	The genetics of blood pressure regulation and its target organs from association studies in 342,415 individuals.	Diastolic blood pressure	up to 201,529 European ancestry individuals	up to 140,886 European ancestry individuals	17q21.31	PLCD3	NMT1			ENSG00000136448			rs7213273-A	rs7213273	0	7213273	intron_variant	0	0.658	7e-06	5.1549		0.185	[0.1-0.27] mm Hg decrease	Affymetrix, Illumina, Perlegen [128272]	N
52	rs11871043	17	43155914	rs7213273	2018-09-14	27618452	Ehret GB	2016-09-12	Nat Genet	www.ncbi.nlm.nih.gov/pubmed/27618452	The genetics of blood pressure regulation and its target organs from association studies in 342,415 individuals.	Systolic blood pressure	up to 201,529 European ancestry individuals	up to 140,886 European ancestry individuals	17q21.31	PLCD3	NMT1			ENSG00000136448			rs7213273-A	rs7213273	0	7213273	intron_variant	0	0.658	5e-10	9.30103		0.413	[0.28-0.54] mm Hg decrease	Affymetrix, Illumina, Perlegen [128272]	N
52	rs11871043	17	43173273	rs2301597	2019-02-08	30595370	Kichaev G	2018-12-27	Am J Hum Genet	www.ncbi.nlm.nih.gov/pubmed/30595370	Leveraging Polygenic Functional Enrichment to Improve GWAS Power.	Cardiovascular disease	approximately 459,000 European ancestry individuals	NA	17q21.31		NMT1			ENSG00000136448			rs2301597-?	rs2301597	0	2301597	intron_variant	0	NR	1e-08	8				NR [~ 8900000] (imputed)	N
52	rs11871043	17	43173273	rs2301597	2019-02-08	30595370	Kichaev G	2018-12-27	Am J Hum Genet	www.ncbi.nlm.nih.gov/pubmed/30595370	Leveraging Polygenic Functional Enrichment to Improve GWAS Power.	Systolic blood pressure	approximately 422,000 European ancestry individuals	NA	17q21.31		NMT1			ENSG00000136448			rs2301597-?	rs2301597	0	2301597	intron_variant	0	NR	2e-34	33.699				NR [~ 8900000] (imputed)	N
53	rs967823	17	50243397	rs2938134	2019-03-28	30643251	Liu M	2019-01-14	Nat Genet	www.ncbi.nlm.nih.gov/pubmed/30643251	Association studies of up to 1.2 million individuals yield new insights into the genetic etiology of tobacco and alcohol use.	Age of smoking initiation (MTAG)	up to 931,815 European ancestry individuals	NA	17q22	NR	CA10 - LINC01982	ENSG00000154975	ENSG00000263317		6020	224478	rs2938134-A	rs2938134	0	2938134	intergenic_variant	1	0.671	2e-08	7.69897		0.0090109	[0.0059-0.0122] unit increase	NR [9732723] (imputed)	N
53	rs967823	17	50243397	rs2938134	2019-03-28	30643251	Liu M	2019-01-14	Nat Genet	www.ncbi.nlm.nih.gov/pubmed/30643251	Association studies of up to 1.2 million individuals yield new insights into the genetic etiology of tobacco and alcohol use.	Smoking initiation (ever regular vs never regular)	up to 1,232,091 European ancestry individuals	NA	17q22	NR	CA10 - LINC01982	ENSG00000154975	ENSG00000263317		6020	224478	rs2938134-A	rs2938134	0	2938134	intergenic_variant	1	0.673	3e-10	9.52288	(Conditioned on chr17:50193197)	0.017501	[0.012-0.023] unit decrease	NR [~ 10000000] (imputed)	N
53	rs967823	17	50243397	rs2938134	2019-03-28	30643251	Liu M	2019-01-14	Nat Genet	www.ncbi.nlm.nih.gov/pubmed/30643251	Association studies of up to 1.2 million individuals yield new insights into the genetic etiology of tobacco and alcohol use.	Smoking initiation (ever regular vs never regular) (MTAG)	up to 1,359,002 European ancestry individuals	NA	17q22	NR	CA10 - LINC01982	ENSG00000154975	ENSG00000263317		6020	224478	rs2938134-A	rs2938134	0	2938134	intergenic_variant	1	0.673	3e-15	14.5229		0.00933554	[0.007-0.0117] unit decrease	NR [9732723] (imputed)	N
53	rs967823	17	50274170	rs17609255	2018-10-19	30038396	Lee JJ	2018-07-23	Nat Genet	www.ncbi.nlm.nih.gov/pubmed/30038396	Gene discovery and polygenic prediction from a genome-wide association study of educational attainment in 1.1 million individuals.	Educational attainment (years of education)	up to 1,131,881 European ancestry individuals	NA	17q22		CA10 - LINC01982	ENSG00000154975	ENSG00000263317		36793	193705	rs17609255-T	rs17609255	0	17609255	intergenic_variant	1	0.4176	8e-10	9.09691		0.0087	[0.006-0.0114] unit decrease	Affymetrix, Illumina [10000000] (imputed)	N
53	rs967823	17	50274170	rs17609255	2018-11-12	30038396	Lee JJ	2018-07-23	Nat Genet	www.ncbi.nlm.nih.gov/pubmed/30038396	Gene discovery and polygenic prediction from a genome-wide association study of educational attainment in 1.1 million individuals.	Educational attainment (MTAG)	1,311,438 European ancestry individuals	NA	17q22	Intergenic	CA10 - LINC01982	ENSG00000154975	ENSG00000263317		36793	193705	rs17609255-T	rs17609255	0	17609255	intergenic_variant	1	0.4176	3e-11	10.5229	(MTAG)	0.0088	[0.0063-0.0113] unit decrease	Affymetrix, Illumina [7100000] (imputed)	N
53	rs967823	17	50274170	rs17609255	2018-11-12	30038396	Lee JJ	2018-07-23	Nat Genet	www.ncbi.nlm.nih.gov/pubmed/30038396	Gene discovery and polygenic prediction from a genome-wide association study of educational attainment in 1.1 million individuals.	Highest math class taken (MTAG)	811,539 European ancestry individuals	NA	17q22	Intergenic	CA10 - LINC01982	ENSG00000154975	ENSG00000263317		36793	193705	rs17609255-T	rs17609255	0	17609255	intergenic_variant	1	0.4138	2e-10	9.69897	(MTAG)	0.0107	[0.0074-0.014] unit decrease	Affymetrix, Illumina [7100000] (imputed)	N
53	rs967823	17	50294365	rs1503043	2018-09-17	29844566	Davies G	2018-05-29	Nat Commun	www.ncbi.nlm.nih.gov/pubmed/29844566	Study of 300,486 individuals identifies 148 independent genetic loci influencing general cognitive function.	Reaction time	330,069 European ancestry individuals	NA	17q22	ENSG00000252109	CA10 - LINC01982	ENSG00000154975	ENSG00000263317		56988	173510	rs1503043-?	rs1503043	0	1503043	intergenic_variant	1	NR	2e-08	7.69897		0.0097248	[0.0063-0.0131] unit increase	Affymetrix [805426] (imputed)	N
54	rs113985803	17	65828371	rs2080090	2019-02-08	30593698	Hubel C	2018-12-28	Am J Med Genet B Neuropsychiatr Genet	www.ncbi.nlm.nih.gov/pubmed/30593698	Genomics of body fat percentage may contribute to sex bias in anorexia nervosa.	Body fat percentage	70,700 European ancestry female individuals, 85,261 European ancestry male individuals	NA	17q24.2	NR	BPTF			ENSG00000171634			rs2080090-?	rs2080090	0	2080090	intron_variant	0	NR	5e-09	8.30103		0.15811	[0.1-0.21] unit increase	Affymetrix [7794483] (imputed)	N
54	rs113985803	17	65828371	rs2080090	2019-02-08	30593698	Hubel C	2018-12-28	Am J Med Genet B Neuropsychiatr Genet	www.ncbi.nlm.nih.gov/pubmed/30593698	Genomics of body fat percentage may contribute to sex bias in anorexia nervosa.	Body fat percentage	70,700 European ancestry female individuals, 85,261 European ancestry male individuals	NA	17q24.2	NR	BPTF			ENSG00000171634			rs2080090-?	rs2080090	0	2080090	intron_variant	0	NR	6e-08	7.22185	(male)	0.18015	[0.11-0.25] unit increase	Affymetrix [7794483] (imputed)	N
54	rs113985803	17	65832016	rs7218014	2019-02-06	30595370	Kichaev G	2018-12-27	Am J Hum Genet	www.ncbi.nlm.nih.gov/pubmed/30595370	Leveraging Polygenic Functional Enrichment to Improve GWAS Power.	Body mass index	approximately 458,000 European ancestry individuals	NA	17q24.2		BPTF			ENSG00000171634			rs7218014-?	rs7218014	0	7218014	intron_variant	0	NR	7e-15	14.1549				NR [~ 8900000] (imputed)	N
54	rs113985803	17	65836001	rs80135947	2018-07-09	29691431	Tikkanen E	2018-04-24	Sci Rep	www.ncbi.nlm.nih.gov/pubmed/29691431	Biological Insights Into Muscular Strength: Genetic Findings in the UK Biobank.	Hand grip strength	223,215 British ancestry individuals	111,610 British ancestry individuals	17q24.2	BPTF	BPTF			ENSG00000171634			rs80135947-C	rs80135947	0	80135947	intron_variant	0	0.2	5e-12	11.301		0.003	[0.0022-0.0038] unit decrease	Affymetrix [15275733] (imputed)	N
54	rs113985803	17	65839210	rs8073510	2018-07-09	29691431	Tikkanen E	2018-04-24	Sci Rep	www.ncbi.nlm.nih.gov/pubmed/29691431	Biological Insights Into Muscular Strength: Genetic Findings in the UK Biobank.	Hand grip strength	334,825 British ancestry individuals	NA	17q24.2	BPTF	BPTF			ENSG00000171634			rs8073510-A	rs8073510	0	8073510	intron_variant	0	0.8045	1e-16	16		0.003	[0.0022-0.0038] unit increase	Affymetrix [15275733] (imputed)	N
54	rs113985803	17	65870073	rs12602912	2017-10-27	28892062	Akiyama M	2017-09-11	Nat Genet	www.ncbi.nlm.nih.gov/pubmed/28892062	Genome-wide association study identifies 112 new loci for body mass index in the Japanese population.	Body mass index	up to 72,390 Japanese ancestry women, up to 85,894 Japanese ancestry men	up to 10,048 Japanese ancestry women, up to 5,098 Japanese ancestry men, up to 181,999 European ancestry women, up to 140,155 European ancestry controls	17q24.2	BPTF	BPTF			ENSG00000171634			rs12602912-T	rs12602912	0	12602912	intron_variant	0	0.22	6e-12	11.2218		0.019	[0.013-0.025] kg/m2 increase	Illumina [6108953] (imputed)	N
54	rs113985803	17	65870073	rs12602912	2018-09-28	30108127	Hoffmann TJ	2018-08-14	Genetics	www.ncbi.nlm.nih.gov/pubmed/30108127	A Large Multi-ethnic Genome-Wide Association Study of Adult Body Mass Index Identifies Novel Loci.	Body mass index	315,347 European ancestry individuals, 8,322 Hispanic/Latino individuals, 7,290 East Asian ancestry individuals, 3,069 African American individuals, 459 South Asian ancestry individuals	431,743 European ancestry individuals, 9,275 South Asian ancestry individuals, 8,261 African British individuals, 1,822 East Asian ancestry individuals, 7,620 individuals	17q24.2	NR	BPTF			ENSG00000171634			rs12602912-C	rs12602912	0	12602912	intron_variant	0	NR	5e-08	7.30103		0.017	[NR] unit decrease	Affymetrix [at least 28613428] (imputed)	N
54	rs113985803	17	65880538	rs60432162	2017-08-30	27863252	Astle WJ	2016-11-17	Cell	www.ncbi.nlm.nih.gov/pubmed/27863252	The Allelic Landscape of Human Blood Cell Trait Variation and Links to Common Complex Disease.	Eosinophil counts	172,275 European ancestry individuals	NA	17q24.2	BPTF	BPTF			ENSG00000171634			rs60432162-C	rs60432162	0	60432162	intron_variant	0	0.1978	6e-19	18.2218		0.0406516	[0.032-0.05] unit increase	Affymetrix [~ 2500000] (imputed)	N
54	rs113985803	17	65880538	rs60432162	2017-08-30	27863252	Astle WJ	2016-11-17	Cell	www.ncbi.nlm.nih.gov/pubmed/27863252	The Allelic Landscape of Human Blood Cell Trait Variation and Links to Common Complex Disease.	Sum eosinophil basophil counts	171,771 European ancestry individuals	NA	17q24.2	BPTF	BPTF			ENSG00000171634			rs60432162-C	rs60432162	0	60432162	intron_variant	0	0.1978	2e-17	16.699		0.0388262	[0.03-0.048] unit increase	Affymetrix [~ 2500000] (imputed)	N
54	rs113985803	17	65892343	rs60856912	2018-10-19	30093612	O'Mara TA	2018-08-09	Nat Commun	www.ncbi.nlm.nih.gov/pubmed/30093612	Identification of nine new susceptibility loci for endometrial cancer.	Endometrial cancer	12,906 European ancestry cases, 108,979 European ancestry controls	NA	17q24.2	BPTF	BPTF			ENSG00000171634			rs60856912-T	rs60856912	0	60856912	intron_variant	0	0.16	4e-07	6.39794		1.11	[1.06-1.15]	Affymetrix, Illumina [~ 11700000] (imputed)	N
54	rs113985803	17	65892343	rs60856912	2018-10-19	30093612	O'Mara TA	2018-08-09	Nat Commun	www.ncbi.nlm.nih.gov/pubmed/30093612	Identification of nine new susceptibility loci for endometrial cancer.	Endometrial cancer (endometrioid histology)	8,758 European ancestry cases, 46,126 European ancestry controls	NA	17q24.2	BPTF	BPTF			ENSG00000171634			rs60856912-T	rs60856912	0	60856912	intron_variant	0	0.161982	4e-06	5.39794		1.12	[1.06-1.17]	Affymetrix, Illumina [~ 11700000] (imputed)	N
54	rs113985803	17	65892343	rs60856912	2019-03-28	30643251	Liu M	2019-01-14	Nat Genet	www.ncbi.nlm.nih.gov/pubmed/30643251	Association studies of up to 1.2 million individuals yield new insights into the genetic etiology of tobacco and alcohol use.	Smoking initiation (ever regular vs never regular) (MTAG)	up to 1,359,002 European ancestry individuals	NA	17q24.2	NR	BPTF			ENSG00000171634			rs60856912-T	rs60856912	0	60856912	intron_variant	0	0.169	4e-09	8.39794		0.00872394	[0.0058-0.0116] unit increase	NR [9732723] (imputed)	N
54	rs113985803	17	65892507	rs61676547	2018-11-26	30275531	Klarin D	2018-10-01	Nat Genet	www.ncbi.nlm.nih.gov/pubmed/30275531	Genetics of blood lipids among ~300,000 multi-ethnic participants of the Million Veteran Program.	HDL cholesterol	215,551 European ancestry individuals, 57,332 African American individuals, 24,743 Hispanic individuals	Up to 319,677 individuals	17q24.2	BPTF	BPTF			ENSG00000171634			rs61676547-C	rs61676547	0	61676547	intron_variant	0	0.3144	3e-11	10.5229		0.0208	[0.015-0.027] mgâ€‰dlâˆ’1 decrease	Affymetrix [up to 31400000] (imputed)	N
54	rs113985803	17	65898809	rs7216064	2012-09-20	22797724	Shiraishi K	2012-07-15	Nat Genet	www.ncbi.nlm.nih.gov/pubmed/22797724	A genome-wide association study identifies two new susceptibility loci for lung adenocarcinoma in the Japanese population.	Lung adenocarcinoma	1,695 Japanese ancestry cases, 5,333 Japanese ancestry controls	4,334 Japanese ancestry cases, 8,202 Japanese ancestry controls	17q24.2	BPTF	BPTF			ENSG00000171634			rs7216064-A	rs7216064	0	7216064	intron_variant	0	0.707	7e-11	10.1549		1.2	[1.13-1.26]	Illumina [538166]	N
54	rs113985803	17	65898809	rs7216064	2013-02-01	23143601	Lan Q	2012-11-11	Nat Genet	www.ncbi.nlm.nih.gov/pubmed/23143601	Genome-wide association analysis identifies new lung cancer susceptibility loci in never-smoking women in Asia.	Lung cancer	5,510 East Asian ancestry cases, 4,544 East Asian ancestry controls	1,099 East Asian ancestry cases, 2,913 East Asian ancestry controls	17q24.2	BPTF	BPTF			ENSG00000171634			rs7216064-A	rs7216064	0	7216064	intron_variant	0	0.63	7e-06	5.1549		1.16	[1.09-1.25]	Illumina [596032]	N
54	rs113985803	17	65898809	rs7216064	2017-02-10	27501781	Shiraishi K	2016-08-09	Nat Commun	www.ncbi.nlm.nih.gov/pubmed/27501781	Association of variations in HLA class II and other loci with susceptibility to EGFR-mutated lung adenocarcinoma.	EGFR mutation-positive lung adenocarcinoma	663 Japanese ancestry cases, 4,367 Japanese ancestry controls	2,510 Japanese ancestry cases, 10,791 Japanese ancestry controls	17q24.2	BPTF	BPTF			ENSG00000171634			rs7216064-A	rs7216064	0	7216064	intron_variant	0	0.706	2e-12	11.699		1.27	[1.19-1.35]	Illumina [NR] (imputed)	N
54	rs113985803	17	65921834	rs4790981	2017-10-27	28892062	Akiyama M	2017-09-11	Nat Genet	www.ncbi.nlm.nih.gov/pubmed/28892062	Genome-wide association study identifies 112 new loci for body mass index in the Japanese population.	Body mass index	up to 72,390 Japanese ancestry women, up to 85,894 Japanese ancestry men	up to 10,048 Japanese ancestry women, up to 5,098 Japanese ancestry men, up to 181,999 European ancestry women, up to 140,155 European ancestry controls	17q24.2	BPTF	BPTF			ENSG00000171634			rs4790981-G	rs4790981	0	4790981	intron_variant	0	0.713	5e-10	9.30103	(Japanese)	0.024	[0.016-0.032] kg/m2 increase	Illumina [6108953] (imputed)	N
54	rs113985803	17	65944515	rs11870068	2017-01-16	27151647	Chen G	2016-05-05	Addict Biol	www.ncbi.nlm.nih.gov/pubmed/27151647	An association study revealed substantial effects of dominance, epistasis and substance dependence co-morbidity on alcohol dependence symptom count.	Alcohol dependence symptom count	2,605 European ancestry individuals, 1,233 African American individuals	NA	17q24.2	BPTF	BPTF			ENSG00000171634			rs11870068-?	rs11870068	0	11870068	intron_variant	0		5e-07	6.30103	(additive)	0.227	[0.14-0.32] unit decrease	Illumina [974863]	N
54	rs113985803	17	65947640	rs12449442	2019-01-28	30535121	Gao XR	2018-12-07	Hum Mol Genet	www.ncbi.nlm.nih.gov/pubmed/30535121	Genome-wide association analyses identify 139 loci associated with macular thickness in the UK Biobank cohort.	Macular thickness	59,814 European ancestry individuals	8,609 European ancestry individuals	17q24.2	BPTF	BPTF, AC134407.1			ENSG00000171634, ENSG00000266717			rs12449442-?	rs12449442	0	12449442	non_coding_transcript_exon_variant	0	NR	7e-12	11.1549		0.577	[0.41-0.75] unit decrease	Affymetrix [11100000] (imputed)	N
54	rs113985803	17	65975385	rs4791212	2019-02-08	30595370	Kichaev G	2018-12-27	Am J Hum Genet	www.ncbi.nlm.nih.gov/pubmed/30595370	Leveraging Polygenic Functional Enrichment to Improve GWAS Power.	Eosinophil counts	approximately 440,000 European ancestry individuals	NA	17q24.2		BPTF			ENSG00000171634			rs4791212-?	rs4791212	0	4791212	intron_variant	0	NR	8e-38	37.0969				NR [~ 8900000] (imputed)	N
54	rs113985803	17	65988049	rs9891146	2019-04-05	29632382	Mahajan A	2018-04-09	Nat Genet	www.ncbi.nlm.nih.gov/pubmed/29632382	Refining the accuracy of validated target identification through coding variant fine-mapping in type 2 diabetes.	Type 2 diabetes	48,286 European ancestry cases, 250,671 European ancestry controls, 33,126 African American, East Asian, Hispanic/Latino or South Asian cases, 120,161 African American, East Asian, Hispanic/Latino or South Asian controls	NA	17q24.2	C17orf58	C17orf58			ENSG00000186665			rs9891146-T	rs9891146	0	9891146	missense_variant	0	0.332	7e-07	6.1549		1.04	[1.02-1.05]	Affymetrix, Illumina [247470]	N
54	rs113985803	17	65988049	rs9891146	2019-04-05	29632382	Mahajan A	2018-04-09	Nat Genet	www.ncbi.nlm.nih.gov/pubmed/29632382	Refining the accuracy of validated target identification through coding variant fine-mapping in type 2 diabetes.	Type 2 diabetes	up to 48,286 European ancestry cases, up to 250,671 European ancestry controls	NA	17q24.2	C17orf58	C17orf58			ENSG00000186665			rs9891146-T	rs9891146	0	9891146	missense_variant	0	0.277	1e-07	7		1.04	(1.02-1.06)	Affymetrix, Illumina [247470]	N
54	rs113985803	17	65989961	rs7502307	2018-11-26	30275531	Klarin D	2018-10-01	Nat Genet	www.ncbi.nlm.nih.gov/pubmed/30275531	Genetics of blood lipids among ~300,000 multi-ethnic participants of the Million Veteran Program.	Triglycerides	215,551 European ancestry individuals, 57,332 African American individuals, 24,743 Hispanic individuals	Up to 319,677 individuals	17q24.2	intergenic	C17orf58			ENSG00000186665			rs7502307-C	rs7502307	0	7502307	stop_gained	0	0.7958	2e-12	11.699		0.0244	[0.018-0.031] mgâ€‰dlâˆ’1 decrease	Affymetrix [up to 31400000] (imputed)	N
54	rs113985803	17	65999648	rs6504568	2019-03-18	30643258	Karlsson Linner R	2019-01-14	Nat Genet	www.ncbi.nlm.nih.gov/pubmed/30643258	Genome-wide association analyses of risk tolerance and risky behaviors in over 1 million individuals identify hundreds of loci and shared genetic influences.	Number of sexual partners	370,711 European ancestry individuals	NA	17q24.2	C17orf58	C17orf58 - KPNA2	ENSG00000186665	ENSG00000182481		7101	31987	rs6504568-T	rs6504568	0	6504568	intergenic_variant	1	0.779	2e-12	11.699		0.0200101	[0.014-0.026] unit decrease	Affymetrix [11515109] (imputed)	N
54	rs113985803	17	66036110	rs62084693	2019-02-08	30595370	Kichaev G	2018-12-27	Am J Hum Genet	www.ncbi.nlm.nih.gov/pubmed/30595370	Leveraging Polygenic Functional Enrichment to Improve GWAS Power.	Lung function (FEV1/FVC)	approximately 370,000 European ancestry individuals	NA	17q24.2		KPNA2			ENSG00000182481			rs62084693-?	rs62084693	0	62084693	intron_variant	0	NR	3e-15	14.5229				NR [~ 8900000] (imputed)	N
54	rs113985803	17	66043538	rs7405743	2019-03-18	30643258	Karlsson Linner R	2019-01-14	Nat Genet	www.ncbi.nlm.nih.gov/pubmed/30643258	Genome-wide association analyses of risk tolerance and risky behaviors in over 1 million individuals identify hundreds of loci and shared genetic influences.	General risk tolerance (MTAG)	975,353 European ancestry individuals	NA	17q24.2	KPNA2	KPNA2 - FBXO36P1	ENSG00000182481	ENSG00000266117		580	47646	rs7405743-T	rs7405743	0	7405743	intergenic_variant	1	0.739	5e-09	8.30103		0.0079	[0.0054-0.0104] unit decrease	Affymetrix, Illumina [5869552] (imputed)	N
54	rs113985803	17	66078217	rs78352159	2019-02-08	30595370	Kichaev G	2018-12-27	Am J Hum Genet	www.ncbi.nlm.nih.gov/pubmed/30595370	Leveraging Polygenic Functional Enrichment to Improve GWAS Power.	Heel bone mineral density	approximately 446,000 European ancestry individuals	NA	17q24.2		KPNA2 - FBXO36P1	ENSG00000182481	ENSG00000266117		35261	12965	rs78352159-?	rs78352159	0	78352159	intergenic_variant	1	NR	2e-08	7.69897				NR [~ 8900000] (imputed)	N
55	rs141326719	18	42136963	rs35518690	2019-02-08	30595370	Kichaev G	2018-12-27	Am J Hum Genet	www.ncbi.nlm.nih.gov/pubmed/30595370	Leveraging Polygenic Functional Enrichment to Improve GWAS Power.	Heel bone mineral density	approximately 446,000 European ancestry individuals	NA	18q12.3		LINC01478 - AC120049.1	ENSG00000267337	ENSG00000267414		25301	119929	rs35518690-?	rs35518690	0	35518690	intergenic_variant	1	NR	5e-10	9.30103				NR [~ 8900000] (imputed)	N
55	rs141326719	18	42141977	rs12958173	2017-09-22	28739976	Wain LV	2017-07-24	Hypertension	www.ncbi.nlm.nih.gov/pubmed/28739976	Novel Blood Pressure Locus and Gene Discovery Using Genome-Wide Association Study and Expression Data Sets From Blood and the Kidney.	Systolic blood pressure	150,134 European ancestry individuals	87,359 European ancestry individuals, 140,886 European and unknown ancestry individuals	18q12.3	SETBP1	LINC01478 - AC120049.1	ENSG00000267337	ENSG00000267414		30315	114915	rs12958173-C	rs12958173	0	12958173	intergenic_variant	1	0.699	8e-06	5.09691	(EA, initial)	0.352	[0.2-0.51] unit decrease	Affymetrix, Illumina, Perlegen [7994604] (imputed)	N
55	rs141326719	18	42141977	rs12958173	2018-09-14	27618452	Ehret GB	2016-09-12	Nat Genet	www.ncbi.nlm.nih.gov/pubmed/27618452	The genetics of blood pressure regulation and its target organs from association studies in 342,415 individuals.	Diastolic blood pressure	up to 201,529 European ancestry individuals	up to 140,886 European ancestry individuals	18q12.3	SETBP1	LINC01478 - AC120049.1	ENSG00000267337	ENSG00000267414		30315	114915	rs12958173-A	rs12958173	0	12958173	intergenic_variant	1	0.306	6e-10	9.22185		0.1789	[0.12-0.24] mm Hg increase	Affymetrix, Illumina, Perlegen [128272]	N
55	rs141326719	18	42141977	rs12958173	2018-09-14	27618452	Ehret GB	2016-09-12	Nat Genet	www.ncbi.nlm.nih.gov/pubmed/27618452	The genetics of blood pressure regulation and its target organs from association studies in 342,415 individuals.	Systolic blood pressure	up to 201,529 European ancestry individuals	up to 140,886 European ancestry individuals	18q12.3	SETBP1	LINC01478 - AC120049.1	ENSG00000267337	ENSG00000267414		30315	114915	rs12958173-A	rs12958173	0	12958173	intergenic_variant	1	0.306	1e-13	13		0.3614	[0.27-0.46] mm Hg increase	Affymetrix, Illumina, Perlegen [128272]	N
55	rs141326719	18	42143586	rs12964248	2018-10-18	30048462	Kim SK	2018-07-26	PLoS One	www.ncbi.nlm.nih.gov/pubmed/30048462	Identification of 613 new loci associated with heel bone mineral density and a polygenic risk score for bone mineral density, osteoporosis and fracture.	Heel bone mineral density	394,929 European ancestry individuals	NA	18q12.3		LINC01478 - AC120049.1	ENSG00000267337	ENSG00000267414		31924	113306	rs12964248-?	rs12964248	0	12964248	regulatory_region_variant	1	NR	1e-09	9		0.0146535	[0.01-0.019] unit decrease	Affymetrix [20259828] (imputed)	N
56	rs62098013	18	50559986	rs11663694	2019-03-28	30643251	Liu M	2019-01-14	Nat Genet	www.ncbi.nlm.nih.gov/pubmed/30643251	Association studies of up to 1.2 million individuals yield new insights into the genetic etiology of tobacco and alcohol use.	Smoking cessation (MTAG)	up to 820,192 European ancestry individuals	NA	18q21.2	NR	DCC			ENSG00000187323			rs11663694-C	rs11663694	0	11663694	intron_variant	0	0.412	2e-10	9.69897		0.0100273	[0.0069-0.0131] unit increase	NR [9732723] (imputed)	N
56	rs62098013	18	50570431	rs7506451	2018-02-23	29326435	Hill WD	2018-01-11	Mol Psychiatry	www.ncbi.nlm.nih.gov/pubmed/29326435	A combined analysis of genetically correlated traits identifies 187 loci and a role for neurogenesis and myelination in intelligence.	Intelligence (MTAG)	120,934 British ancestry individuals, 127,548 individuals	NA	18q21.2	DCC	DCC			ENSG00000187323			rs7506451-A	rs7506451	0	7506451	intron_variant	0	NR	3e-10	9.52288		0.0192932	[0.013-0.025] unit decrease	Affymetrix [NR]	N
56	rs62098013	18	50635119	rs11659803	2019-01-22	29500382	Nagel M	2018-03-02	Nat Commun	www.ncbi.nlm.nih.gov/pubmed/29500382	Item-level analyses reveal genetic heterogeneity in neuroticism.	Feeling miserable	376,097 European ancestry individuals	NA	18q21.2	NR	DCC			ENSG00000187323			rs11659803-A	rs11659803	0	11659803	intron_variant	0	0.383073	5e-08	7.30103		5.47	z score increase	NR [10847151] (imputed)	N
56	rs62098013	18	50711510	rs12959099	2018-10-19	30038396	Lee JJ	2018-07-23	Nat Genet	www.ncbi.nlm.nih.gov/pubmed/30038396	Gene discovery and polygenic prediction from a genome-wide association study of educational attainment in 1.1 million individuals.	Educational attainment (years of education)	up to 1,131,881 European ancestry individuals	NA	18q21.2		DCC			ENSG00000187323			rs12959099-A	rs12959099	0	12959099	intron_variant	0	0.5494	2e-20	19.699	(conditional-joint)	0.0132	[0.01-0.016] unit increase	Affymetrix, Illumina [10000000] (imputed)	N
56	rs62098013	18	50731802	rs7227069	2019-03-19	30718901	Howard DM	2019-02-04	Nat Neurosci	www.ncbi.nlm.nih.gov/pubmed/30718901	Genome-wide meta-analysis of depression identifies 102 independent variants and highlights the importance of the prefrontal brain regions.	Depression	118,811 European ancestry cases, 327,427 European ancestry controls, 127,552 cases, 233,763 controls	414,055 European ancestry cases, 892,299 European ancestry controls	18q21.2	NR	DCC			ENSG00000187323			rs7227069-A	rs7227069	0	7227069	intron_variant	0	0.4326	2e-28	27.699		1.024	[1.02-1.029]	NR [8098588] (imputed)	N
56	rs62098013	18	50735418	rs62100765	2017-02-24	27225129	Okbay A	2016-05-26	Nature	www.ncbi.nlm.nih.gov/pubmed/27225129	Genome-wide association study identifies 74 loci associated with educational attainment.	Educational attainment (years of education)	405,072 European ancestry individuals	NA	18q21.2	NR	DCC			ENSG00000187323			rs62100765-T	rs62100765	0	62100765	intron_variant	0	0.4155	1e-10	10		0.0145547	NR unit decrease	Affymetrix, Illumina, Perlegen [~ 9300000] (imputed)	N
56	rs62098013	18	50748499	rs10502966	2018-02-23	29326435	Hill WD	2018-01-11	Mol Psychiatry	www.ncbi.nlm.nih.gov/pubmed/29326435	A combined analysis of genetically correlated traits identifies 187 loci and a role for neurogenesis and myelination in intelligence.	Intelligence (MTAG)	120,934 British ancestry individuals, 127,548 individuals	NA	18q21.2	DCC	DCC			ENSG00000187323			rs10502966-A	rs10502966	0	10502966	intron_variant	0	NR	1e-11	11		0.0200869	[0.014-0.026] unit increase	Affymetrix [NR]	N
56	rs62098013	18	50752610	rs8099160	2018-10-31	29942085	Nagel M	2018-06-25	Nat Genet	www.ncbi.nlm.nih.gov/pubmed/29942085	Meta-analysis of genome-wide association studies for neuroticism in 449,484 individuals identifies novel genetic loci and pathways.	Depression	688,809 European ancestry individuals	NA	18q21.2	NR	DCC			ENSG00000187323			rs8099160-A	rs8099160	0	8099160	intron_variant	0	NR	2e-14	13.699		7.638	z score increase	Affymetrix [10847151] (imputed)	N
56	rs62098013	18	50754093	rs62100775	2018-09-12	29942086	Savage JE	2018-06-25	Nat Genet	www.ncbi.nlm.nih.gov/pubmed/29942086	Genome-wide association meta-analysis in 269,867 individuals identifies new genetic and functional links to intelligence.	Intelligence	269,867 European ancestry individuals	NA	18q21.2	NR	DCC			ENSG00000187323			rs62100775-A	rs62100775	0	62100775	intron_variant	0	NR	1e-08	8		5.708	z-score increase	Affymetrix, Illumina [9295118] (imputed)	N
56	rs62098013	18	50776391	rs17410557	2018-07-19	29662059	Howard DM	2018-04-16	Nat Commun	www.ncbi.nlm.nih.gov/pubmed/29662059	Genome-wide association study of depression phenotypes in UK Biobank identifies variants in excitatory synaptic pathways.	Depression (broad)	113,769 British ancestry cases, 208,811 British ancestry controls	NA	18q21.2	NR	DCC			ENSG00000187323			rs17410557-C	rs17410557	0	17410557	intron_variant	0	0.3907	8e-07	6.09691		0.0059	[0.0035-0.0083] unit increase	NR [7666894] (imputed)	N
56	rs62098013	18	50778737	rs17501820	2019-01-22	29500382	Nagel M	2018-03-02	Nat Commun	www.ncbi.nlm.nih.gov/pubmed/29500382	Item-level analyses reveal genetic heterogeneity in neuroticism.	Feeling miserable	376,097 European ancestry individuals	NA	18q21.2	DCC	DCC			ENSG00000187323			rs17501820-T	rs17501820	0	17501820	intron_variant	0	0.404747	2e-08	7.69897		5.6	z score increase	NR [10847151] (imputed)	N
56	rs62098013	18	50779412	rs1431181	2018-10-31	29942085	Nagel M	2018-06-25	Nat Genet	www.ncbi.nlm.nih.gov/pubmed/29942085	Meta-analysis of genome-wide association studies for neuroticism in 449,484 individuals identifies novel genetic loci and pathways.	Depression	688,809 European ancestry individuals	NA	18q21.2	NR	DCC			ENSG00000187323			rs1431181-A	rs1431181	0	1431181	intron_variant	0	NR	3e-12	11.5229		6.958	z score increase	Affymetrix [10847151] (imputed)	N
56	rs62098013	18	50795113	rs17411061	2018-09-17	29844566	Davies G	2018-05-29	Nat Commun	www.ncbi.nlm.nih.gov/pubmed/29844566	Study of 300,486 individuals identifies 148 independent genetic loci influencing general cognitive function.	General cognitive ability	up to 300,486 European ancestry individuals	NA	18q21.2	DCC	DCC			ENSG00000187323			rs17411061-T	rs17411061	0	17411061	intron_variant	0	NR	4e-09	8.39794		5.874	z-score decrease	Affymetrix, Illumina [at least 2500000] (imputed)	N
56	rs62098013	18	50807359	rs17411339	2018-10-19	30038396	Lee JJ	2018-07-23	Nat Genet	www.ncbi.nlm.nih.gov/pubmed/30038396	Gene discovery and polygenic prediction from a genome-wide association study of educational attainment in 1.1 million individuals.	Educational attainment (years of education)	up to 1,131,881 European ancestry individuals	NA	18q21.2		DCC			ENSG00000187323			rs17411339-A	rs17411339	0	17411339	intron_variant	0	0.5612	5e-23	22.301		0.014	[0.011-0.017] unit increase	Affymetrix, Illumina [10000000] (imputed)	N
56	rs62098013	18	50812736	rs11660938	2017-12-20	29147026	Chen CH	2017-11-16	Sci Rep	www.ncbi.nlm.nih.gov/pubmed/29147026	Leveraging genome characteristics to improve gene discovery for putamen subcortical brain structure.	Putamen volume	12,596 European ancestry individuals	NA	18q21.2	DCC	DCC			ENSG00000187323			rs11660938-?	rs11660938	0	11660938	intron_variant	0	NR	4e-12	11.3979		41.504	[29.78-53.23] mm3 decrease	Affymetrix, Illumina [~ 2500000] (imputed)	N
56	rs62098013	18	50818827	rs62097986	2015-11-03	25607358	Hibar DP	2015-01-21	Nature	www.ncbi.nlm.nih.gov/pubmed/25607358	Common genetic variants influence human subcortical brain structures.	Subcortical brain region volumes	up to 13,171 European ancestry individuals	up to 15,130 European ancestry individuals, 545 Japanese ancestry individuals, 736 Mexican American individuals	18q21.2	DCC	DCC			ENSG00000187323			rs62097986-A	rs62097986	0	62097986	intron_variant	0	0.44	1e-13	13	(Putamen, EA)	30.28	[22.30-38.26] mm3 increase	Affymetrix, Illumina [NR] (imputed)	N
56	rs62098013	18	50832102	rs1431196	2018-01-12	29186694	Lam M	2017-11-28	Cell Rep	www.ncbi.nlm.nih.gov/pubmed/29186694	Large-Scale Cognitive GWAS Meta-Analysis Reveals Tissue-Specific Neural Expression and Potential Nootropic Drug Targets.	Cognitive ability	107,207 European ancestry individuals	NA	18q21.2	DCC	DCC			ENSG00000187323			rs1431196-?	rs1431196	0	1431196	intron_variant	0	NR	4e-07	6.39794		5.073	z score increase	Affymetrix, Illumina [7357080] (imputed)	N
56	rs62098013	18	50832102	rs1431196	2018-01-12	29186694	Lam M	2017-11-28	Cell Rep	www.ncbi.nlm.nih.gov/pubmed/29186694	Large-Scale Cognitive GWAS Meta-Analysis Reveals Tissue-Specific Neural Expression and Potential Nootropic Drug Targets.	Cognitive ability (MTAG)	436,124 European ancestry individuals	NA	18q21.2	DCC	DCC			ENSG00000187323			rs1431196-?	rs1431196	0	1431196	intron_variant	0	NR	6e-11	10.2218		6.546	z score increase	Affymetrix, Illumina, Perlegen [7333576] (imputed)	N
56	rs62098013	18	50863861	rs62098013	2019-03-28	30643251	Liu M	2019-01-14	Nat Genet	www.ncbi.nlm.nih.gov/pubmed/30643251	Association studies of up to 1.2 million individuals yield new insights into the genetic etiology of tobacco and alcohol use.	Age of smoking initiation (MTAG)	up to 931,815 European ancestry individuals	NA	18q21.2	NR	DCC			ENSG00000187323			rs62098013-A	rs62098013	0	62098013	intron_variant	0	0.37	2e-14	13.699		0.0117398	[0.0087-0.0147] unit decrease	NR [9732723] (imputed)	N
56	rs62098013	18	50863861	rs62098013	2019-03-28	30643251	Liu M	2019-01-14	Nat Genet	www.ncbi.nlm.nih.gov/pubmed/30643251	Association studies of up to 1.2 million individuals yield new insights into the genetic etiology of tobacco and alcohol use.	Smoking initiation (ever regular vs never regular)	up to 1,232,091 European ancestry individuals	NA	18q21.2	NR	DCC			ENSG00000187323			rs62098013-A	rs62098013	0	62098013	intron_variant	0	0.365322	2e-11	10.699	(Conditioned on chr18:49967811)	0.01771	[0.013-0.023] unit increase	NR [~ 10000000] (imputed)	N
56	rs62098013	18	50863861	rs62098013	2019-03-28	30643251	Liu M	2019-01-14	Nat Genet	www.ncbi.nlm.nih.gov/pubmed/30643251	Association studies of up to 1.2 million individuals yield new insights into the genetic etiology of tobacco and alcohol use.	Smoking initiation (ever regular vs never regular) (MTAG)	up to 1,359,002 European ancestry individuals	NA	18q21.2	NR	DCC			ENSG00000187323			rs62098013-A	rs62098013	0	62098013	intron_variant	0	0.365	6e-16	15.2218		0.00927358	[0.007-0.0115] unit increase	NR [9732723] (imputed)	N
56	rs62098013	18	50907127	rs11665242	2018-02-23	29326435	Hill WD	2018-01-11	Mol Psychiatry	www.ncbi.nlm.nih.gov/pubmed/29326435	A combined analysis of genetically correlated traits identifies 187 loci and a role for neurogenesis and myelination in intelligence.	Intelligence (MTAG)	120,934 British ancestry individuals, 127,548 individuals	NA	18q21.2	DCC	DCC			ENSG00000187323			rs11665242-A	rs11665242	0	11665242	intron_variant	0	NR	9e-16	15.0458		0.0238597	[0.018-0.03] unit increase	Affymetrix [NR]	N
56	rs62098013	18	50907127	rs11665242	2018-11-12	30038396	Lee JJ	2018-07-23	Nat Genet	www.ncbi.nlm.nih.gov/pubmed/30038396	Gene discovery and polygenic prediction from a genome-wide association study of educational attainment in 1.1 million individuals.	Educational attainment (MTAG)	1,311,438 European ancestry individuals	NA	18q21.2	Intergenic	DCC			ENSG00000187323			rs11665242-A	rs11665242	0	11665242	intron_variant	0	0.5652	1e-29	29	(MTAG)	0.0149	[0.012-0.017] unit increase	Affymetrix, Illumina [7100000] (imputed)	N
57	rs596668	18	53198836	rs619466	2019-03-18	30643256	Baselmans BML	2019-01-14	Nat Genet	www.ncbi.nlm.nih.gov/pubmed/30643256	Multivariate genome-wide analyses of the well-being spectrum.	Depressive symptoms	1,067,913 European ancestry individuals	228,033 European ancestry individuals	18q21.2	NR	TCF4			ENSG00000196628			rs619466-G	rs619466	0	619466	intron_variant	0	0.902158	3e-12	11.5229		0.0109455	[0.0079-0.014] unit increase	NR [NR]	N
57	rs596668	18	53198836	rs619466	2019-03-18	30643256	Baselmans BML	2019-01-14	Nat Genet	www.ncbi.nlm.nih.gov/pubmed/30643256	Multivariate genome-wide analyses of the well-being spectrum.	Neuroticism	523,783 European ancestry individuals	59,206 European ancestry individuals	18q21.2	NR	TCF4			ENSG00000196628			rs619466-G	rs619466	0	619466	intron_variant	0	0.902158	3e-12	11.5229		0.0171336	[0.012-0.022] unit increase	NR [NR]	N
57	rs596668	18	53198836	rs619466	2019-03-18	30643256	Baselmans BML	2019-01-14	Nat Genet	www.ncbi.nlm.nih.gov/pubmed/30643256	Multivariate genome-wide analyses of the well-being spectrum.	Positive affect	410,603 European ancestry individuals	NA	18q21.2	NR	TCF4			ENSG00000196628			rs619466-G	rs619466	0	619466	intron_variant	0	0.902158	4e-12	11.3979		0.0131524	[0.0094-0.0169] unit increase	NR [NR]	N
57	rs596668	18	53198836	rs619466	2019-03-18	30643256	Baselmans BML	2019-01-14	Nat Genet	www.ncbi.nlm.nih.gov/pubmed/30643256	Multivariate genome-wide analyses of the well-being spectrum.	Well-being spectrum (multivariate analysis)	2,083,151 European ancestry individuals	287,239 European ancestry individuals	18q21.2	NR	TCF4			ENSG00000196628			rs619466-G	rs619466	0	619466	intron_variant	0	0.902158	2e-12	11.699		0.0108431	[0.0078-0.0139] unit increase	NR [NR]	N
57	rs596668	18	53198836	rs619466	2019-03-18	30643258	Karlsson Linner R	2019-01-14	Nat Genet	www.ncbi.nlm.nih.gov/pubmed/30643258	Genome-wide association analyses of risk tolerance and risky behaviors in over 1 million individuals identify hundreds of loci and shared genetic influences.	Automobile speeding propensity	404,291 European ancestry individuals	NA	18q21.2	TCF4	TCF4			ENSG00000196628			rs619466-A	rs619466	0	619466	intron_variant	0	0.0938	1e-10	10		0.0248434	[0.017-0.032] unit increase	Affymetrix [11514463] (imputed)	N
57	rs596668	18	53198836	rs619466	2019-05-02	30867560	Hill WD	2019-03-13	Mol Psychiatry	www.ncbi.nlm.nih.gov/pubmed/30867560	Genetic contributions to two special factors of neuroticism are associated with affluence, higher intelligence, better health, and longer life.	General factor of neuroticism	270,059 British ancestry individuals	NA	18q21.2	TCF4	TCF4			ENSG00000196628			rs619466-A	rs619466	0	619466	intron_variant	0	NR	1e-08	8		0.0098308	[0.0065-0.0132] unit increase	Affymetrix [18485882] (imputed)	N
57	rs596668	18	53210302	rs613872	2010-10-05	20825314	Baratz KH	2010-09-09	N Engl J Med	www.ncbi.nlm.nih.gov/pubmed/20825314	E2-2 protein and Fuchs's corneal dystrophy.	Fuchs's corneal dystrophy	130 European ancestry cases, 260 European ancestry controls	150 cases, 150 controls	18q21.2	TCF4	TCF4			ENSG00000196628			rs613872-G	rs613872	0	613872	intron_variant	0	0.15	1e-18	18		5.47	[3.75-7.99]	Illumina [~ 370000]	N
57	rs596668	18	53210302	rs613872	2018-10-19	30038396	Lee JJ	2018-07-23	Nat Genet	www.ncbi.nlm.nih.gov/pubmed/30038396	Gene discovery and polygenic prediction from a genome-wide association study of educational attainment in 1.1 million individuals.	Educational attainment (years of education)	up to 1,131,881 European ancestry individuals	NA	18q21.2		TCF4			ENSG00000196628			rs613872-T	rs613872	0	613872	intron_variant	0	0.8285	2e-18	17.699		0.0163	[0.013-0.02] unit decrease	Affymetrix, Illumina [10000000] (imputed)	N
57	rs596668	18	53210302	rs613872	2018-11-12	30038396	Lee JJ	2018-07-23	Nat Genet	www.ncbi.nlm.nih.gov/pubmed/30038396	Gene discovery and polygenic prediction from a genome-wide association study of educational attainment in 1.1 million individuals.	Cognitive performance (MTAG)	402,382 European ancestry individuals	NA	18q21.2	Intergenic	TCF4			ENSG00000196628			rs613872-T	rs613872	0	613872	intron_variant	0	0.8258	2e-10	9.69897	(MTAG)	0.0192	[0.013-0.025] unit decrease	Affymetrix, Illumina [7100000] (imputed)	N
57	rs596668	18	53210302	rs613872	2018-11-12	30038396	Lee JJ	2018-07-23	Nat Genet	www.ncbi.nlm.nih.gov/pubmed/30038396	Gene discovery and polygenic prediction from a genome-wide association study of educational attainment in 1.1 million individuals.	Educational attainment (MTAG)	1,311,438 European ancestry individuals	NA	18q21.2	Intergenic	TCF4			ENSG00000196628			rs613872-T	rs613872	0	613872	intron_variant	0	0.8285	9e-20	19.0458	(MTAG)	0.0158	[0.012-0.019] unit decrease	Affymetrix, Illumina [7100000] (imputed)	N
57	rs596668	18	53210302	rs613872	2018-11-12	30038396	Lee JJ	2018-07-23	Nat Genet	www.ncbi.nlm.nih.gov/pubmed/30038396	Gene discovery and polygenic prediction from a genome-wide association study of educational attainment in 1.1 million individuals.	Highest math class taken (MTAG)	811,539 European ancestry individuals	NA	18q21.2	Intergenic	TCF4			ENSG00000196628			rs613872-T	rs613872	0	613872	intron_variant	0	0.8247	1e-18	18	(MTAG)	0.0191	[0.015-0.023] unit decrease	Affymetrix, Illumina [7100000] (imputed)	N
57	rs596668	18	53210302	rs613872	2018-11-12	30038396	Lee JJ	2018-07-23	Nat Genet	www.ncbi.nlm.nih.gov/pubmed/30038396	Gene discovery and polygenic prediction from a genome-wide association study of educational attainment in 1.1 million individuals.	Self-reported math ability	564,698 European ancestry individuals	NA	18q21.2	Intergenic	TCF4			ENSG00000196628			rs613872-G	rs613872	0	613872	intron_variant	0	0.1753	5e-11	10.301		0.0168	[0.012-0.022] unit increase	Affymetrix, Illumina [10000000] (imputed)	N
57	rs596668	18	53210302	rs613872	2018-11-12	30038396	Lee JJ	2018-07-23	Nat Genet	www.ncbi.nlm.nih.gov/pubmed/30038396	Gene discovery and polygenic prediction from a genome-wide association study of educational attainment in 1.1 million individuals.	Self-reported math ability (MTAG)	670,471 European ancestry individuals	NA	18q21.2	Intergenic	TCF4			ENSG00000196628			rs613872-T	rs613872	0	613872	intron_variant	0	0.8247	8e-14	13.0969	(MTAG)	0.0176	[0.013-0.022] unit decrease	Affymetrix, Illumina [7100000] (imputed)	N
57	rs596668	18	53210302	rs613872	2019-01-21	29970889	Day FR	2018-07-03	Nat Commun	www.ncbi.nlm.nih.gov/pubmed/29970889	Elucidating the genetic basis of social interaction and isolation.	Ability to confide in someone	64,505 European ancestry cases, 238,062 European ancestry controls	NA	18q21.2	TCF4, MIR4529	TCF4			ENSG00000196628			rs613872-G	rs613872	0	613872	intron_variant	0	0.174	2e-09	8.69897		0.0083	[-0.00797-0.02457] unit decrease	NR [NR] (imputed)	N
57	rs596668	18	53210302	rs613872	2019-01-21	29970889	Day FR	2018-07-03	Nat Commun	www.ncbi.nlm.nih.gov/pubmed/29970889	Elucidating the genetic basis of social interaction and isolation.	Loneliness	80,134 European ancestry cases, 364,890 European ancestry controls	NA	18q21.2	TCF4, MIR4529	TCF4			ENSG00000196628			rs613872-G	rs613872	0	613872	intron_variant	0	0.174	5e-14	13.301		0.008	[0.0058-0.0102] unit decrease	NR [NR] (imputed)	N
57	rs596668	18	53210302	rs613872	2019-01-21	29970889	Day FR	2018-07-03	Nat Commun	www.ncbi.nlm.nih.gov/pubmed/29970889	Elucidating the genetic basis of social interaction and isolation.	Loneliness (MTAG)	487,647 European ancestry individuals	NA	18q21.2	TCF4, MIR4529	TCF4			ENSG00000196628			rs613872-G	rs613872	0	613872	intron_variant	0	0.173571	4e-17	16.3979		0.0227669	[0.017-0.028] unit decrease	NR [NR] (imputed)	N
57	rs596668	18	53210302	rs613872	2019-01-22	29500382	Nagel M	2018-03-02	Nat Commun	www.ncbi.nlm.nih.gov/pubmed/29500382	Item-level analyses reveal genetic heterogeneity in neuroticism.	Experiencing mood swings	373,733 European ancestry individuals	NA	18q21.2	TCF4	TCF4			ENSG00000196628			rs613872-T	rs613872	0	613872	intron_variant	0	0.16898	2e-12	11.699		7.06	z score increase	NR [10847151] (imputed)	N
57	rs596668	18	53210302	rs613872	2019-02-01	30573740	Yap CX	2018-12-20	Nat Commun	www.ncbi.nlm.nih.gov/pubmed/30573740	Dissection of genetic variation and evidence for pleiotropy in male pattern baldness.	Male-pattern baldness	205,327 European ancestry males	NA	18q21.2	NR	TCF4			ENSG00000196628			rs613872-G	rs613872	0	613872	intron_variant	0	0.17354	5e-08	7.30103		0.0223103	[0.014-0.03] unit increase	NR [19129689] (imputed)	N
57	rs596668	18	53210302	rs613872	2019-02-06	30595370	Kichaev G	2018-12-27	Am J Hum Genet	www.ncbi.nlm.nih.gov/pubmed/30595370	Leveraging Polygenic Functional Enrichment to Improve GWAS Power.	Educational attainment (years of education)	approximately 455,000 European ancestry individuals	NA	18q21.2		TCF4			ENSG00000196628			rs613872-?	rs613872	0	613872	intron_variant	0	NR	1e-12	12				NR [~ 8900000] (imputed)	N
57	rs596668	18	53210302	rs613872	2019-05-02	30867560	Hill WD	2019-03-13	Mol Psychiatry	www.ncbi.nlm.nih.gov/pubmed/30867560	Genetic contributions to two special factors of neuroticism are associated with affluence, higher intelligence, better health, and longer life.	General factor of neuroticism	270,059 British ancestry individuals	NA	18q21.2	TCF4	TCF4			ENSG00000196628			rs613872-G	rs613872	0	613872	intron_variant	0	NR	2e-09	8.69897		0.010309	[0.0069-0.0137] unit increase	Affymetrix [18485882] (imputed)	N
57	rs596668	18	53244414	rs2924322	2018-02-02	29313844	Willems SM	2017-07-12	Nat Commun	www.ncbi.nlm.nih.gov/pubmed/29313844	Large-scale GWAS identifies multiple loci for hand grip strength providing biological insights into muscular fitness.	Hand grip strength	142,035 European ancestry individuals	53,145 European ancestry individuals	18q21.2	TCF4	TCF4			ENSG00000196628			rs2924322-A	rs2924322	0	2924322	intron_variant	0	0.119	6e-08	7.22185		0.1859	[0.12-0.25] kg increase	Affymetrix [at least 17000000] (imputed)	N
57	rs596668	18	53244414	rs2924322	2018-11-29	27864402	Harris SE	2017-06-01	Int J Epidemiol	www.ncbi.nlm.nih.gov/pubmed/27864402	Molecular genetic contributions to self-rated health.	Self-rated health	111,749 British ancestry individuals	NA	18q21.2	TCF4	TCF4			ENSG00000196628			rs2924322-?	rs2924322	0	2924322	intron_variant	0	NR	5e-08	7.30103		0.039	[NR] unit increase	Affymetrix [~ 17300000] (imputed)	N
57	rs596668	18	53252388	rs599550	2018-10-31	29942085	Nagel M	2018-06-25	Nat Genet	www.ncbi.nlm.nih.gov/pubmed/29942085	Meta-analysis of genome-wide association studies for neuroticism in 449,484 individuals identifies novel genetic loci and pathways.	Depressed affect	357,957 European ancestry individuals	NA	18q21.2	NR	TCF4			ENSG00000196628			rs599550G	rs599550	0	599550	intron_variant	0	NR	4e-17	16.3979		0.02725	[0.021-0.034] unit decrease	Affymetrix [10847151] (imputed)	N
57	rs596668	18	53252388	rs599550	2019-01-22	29500382	Nagel M	2018-03-02	Nat Commun	www.ncbi.nlm.nih.gov/pubmed/29500382	Item-level analyses reveal genetic heterogeneity in neuroticism.	Feeling fed-up	374,971 European ancestry individuals	NA	18q21.2	TCF4	TCF4			ENSG00000196628			rs599550-A	rs599550	0	599550	intron_variant	0	0.147785	3e-14	13.5229		7.6	z score increase	NR [10847151] (imputed)	N
57	rs596668	18	53252388	rs599550	2019-01-22	29500382	Nagel M	2018-03-02	Nat Commun	www.ncbi.nlm.nih.gov/pubmed/29500382	Item-level analyses reveal genetic heterogeneity in neuroticism.	Feeling lonely	376,352 European ancestry individuals	NA	18q21.2	TCF4	TCF4			ENSG00000196628			rs599550-A	rs599550	0	599550	intron_variant	0	0.147785	7e-11	10.1549		6.53	z score increase	NR [10847151] (imputed)	N
57	rs596668	18	53252388	rs599550	2019-03-07	30578418	Giri A	2018-12-21	Nat Genet	www.ncbi.nlm.nih.gov/pubmed/30578418	Trans-ethnic association study of blood pressure determinants in over 750,000 individuals.	Pulse pressure	365,998 European ancestry individuals, 63,490 African ancestry individuals, 22,802 Hispanic individuals, 4,792 Asian ancestry individuals, 2,695 Native American ancestry individuals	299,024 European ancestry individuals, 17,277 individuals	18q21.2	TCF4	TCF4			ENSG00000196628			rs599550-A	rs599550	0	599550	intron_variant	0	0.859	7e-10	9.1549		0.1747	[0.12-0.23] mmHg decrease	Affymetrix [NR] (imputed)	N
57	rs596668	18	53252388	rs599550	2019-03-07	30578418	Giri A	2018-12-21	Nat Genet	www.ncbi.nlm.nih.gov/pubmed/30578418	Trans-ethnic association study of blood pressure determinants in over 750,000 individuals.	Systolic blood pressure	365,998 European ancestry individuals, 63,490 African ancestry individuals, 22,802 Hispanic individuals, 4,792 Asian ancestry individuals, 2,695 Native American ancestry individuals	299,024 European ancestry individuals, 17,277 individuals	18q21.2	TCF4	TCF4			ENSG00000196628			rs599550-A	rs599550	0	599550	intron_variant	0	0.8602	5e-13	12.301		0.2834	[0.21-0.36] mmHg decrease	Affymetrix [NR] (imputed)	N
57	rs596668	18	53310969	rs660010	2018-07-09	29691431	Tikkanen E	2018-04-24	Sci Rep	www.ncbi.nlm.nih.gov/pubmed/29691431	Biological Insights Into Muscular Strength: Genetic Findings in the UK Biobank.	Hand grip strength	223,215 British ancestry individuals	111,610 British ancestry individuals	18q21.2	TCF4	TCF4			ENSG00000196628			rs660010-C	rs660010	0	660010	intron_variant	0	0.14	2e-12	11.699		0.003	[0.0022-0.0038] unit increase	Affymetrix [15275733] (imputed)	N
57	rs596668	18	53374913	rs1642294	2018-07-09	29691431	Tikkanen E	2018-04-24	Sci Rep	www.ncbi.nlm.nih.gov/pubmed/29691431	Biological Insights Into Muscular Strength: Genetic Findings in the UK Biobank.	Hand grip strength	334,825 British ancestry individuals	NA	18q21.2	TCF4	TCF4 - AC022031.2	ENSG00000196628	ENSG00000267284		42895	13381	rs1642294-C	rs1642294	0	1642294	intergenic_variant	1	0.145	6e-15	14.2218		0.003	[0.0022-0.0038] unit increase	Affymetrix [15275733] (imputed)	N
57	rs596668	18	53374913	rs1642294	2019-01-22	29500382	Nagel M	2018-03-02	Nat Commun	www.ncbi.nlm.nih.gov/pubmed/29500382	Item-level analyses reveal genetic heterogeneity in neuroticism.	Feeling lonely	376,352 European ancestry individuals	NA	18q21.2	NR	TCF4 - AC022031.2	ENSG00000196628	ENSG00000267284		42895	13381	rs1642294-C	rs1642294	0	1642294	intergenic_variant	1	0.141475	1e-09	9		6.11	z score decrease	NR [10847151] (imputed)	N
57	rs596668	18	53397199	rs784257	2017-06-21	28358029	Afshari NA	2017-03-30	Nat Commun	www.ncbi.nlm.nih.gov/pubmed/28358029	Genome-wide association study identifies three novel loci in Fuchs endothelial corneal dystrophy.	Fuchs's corneal dystrophy	1,404 European ancestry cases, 2,564 European ancestry controls	671 European ancestry cases, 778 European ancestry controls	18q21.2	TCF4	AC022031.2			ENSG00000267284			rs784257-?	rs784257	0	784257	intron_variant	0	NR	3e-200	199.523		4.94	[4.45-5.48]	Illumina [8680745] (imputed)	N
57	rs596668	18	53397199	rs784257	2018-11-19	30220432	Haas ME	2018-09-06	Am J Hum Genet	www.ncbi.nlm.nih.gov/pubmed/30220432	Genetic Association of Albuminuria with Cardiometabolic Disease and Blood Pressure.	Urinary albumin excretion	382,500 European ancestry individuals	NA	18q21.2	TCF4, LINC01415	AC022031.2			ENSG00000267284			rs784257-T	rs784257	0	784257	intron_variant	0	0.187	1e-08	8		0.01218	[0.008-0.0164] unit increase	Affymetrix [11709857] (imputed)	N
57	rs596668	18	53397199	rs784257	2019-05-02	30867560	Hill WD	2019-03-13	Mol Psychiatry	www.ncbi.nlm.nih.gov/pubmed/30867560	Genetic contributions to two special factors of neuroticism are associated with affluence, higher intelligence, better health, and longer life.	Worry/vulnerability (special factor of neuroticism)	270,059 British ancestry individuals	NA	18q21.2	ENSG00000267284	AC022031.2			ENSG00000267284			rs784257-T	rs784257	0	784257	intron_variant	0	NR	1e-08	8		0.0076432	[0.005-0.0103] unit decrease	Affymetrix [18485882] (imputed)	N
57	rs596668	18	53398626	rs784256	2019-01-22	29500382	Nagel M	2018-03-02	Nat Commun	www.ncbi.nlm.nih.gov/pubmed/29500382	Item-level analyses reveal genetic heterogeneity in neuroticism.	Experiencing mood swings	373,733 European ancestry individuals	NA	18q21.2	NR	AC022031.2			ENSG00000267284			rs784256-A	rs784256	0	784256	intron_variant	0	0.184998	4e-12	11.3979		6.95	z score increase	NR [10847151] (imputed)	N
57	rs596668	18	53398626	rs784256	2019-01-22	29500382	Nagel M	2018-03-02	Nat Commun	www.ncbi.nlm.nih.gov/pubmed/29500382	Item-level analyses reveal genetic heterogeneity in neuroticism.	Feeling fed-up	374,971 European ancestry individuals	NA	18q21.2	NR	AC022031.2			ENSG00000267284			rs784256-A	rs784256	0	784256	intron_variant	0	0.184998	2e-13	12.699		7.36	z score increase	NR [10847151] (imputed)	N
57	rs596668	18	53398626	rs784256	2019-02-08	30595370	Kichaev G	2018-12-27	Am J Hum Genet	www.ncbi.nlm.nih.gov/pubmed/30595370	Leveraging Polygenic Functional Enrichment to Improve GWAS Power.	White blood cell count	approximately 444,000 European ancestry individuals	NA	18q21.2		AC022031.2			ENSG00000267284			rs784256-?	rs784256	0	784256	intron_variant	0	NR	2e-17	16.699				NR [~ 8900000] (imputed)	N
60	rs5758708	22	42704834	rs4822107	2019-02-08	30595370	Kichaev G	2018-12-27	Am J Hum Genet	www.ncbi.nlm.nih.gov/pubmed/30595370	Leveraging Polygenic Functional Enrichment to Improve GWAS Power.	Morning person	approximately 410,000 European ancestry individuals	NA	22q13.2		TCF20			ENSG00000100207			rs4822107-?	rs4822107	0	4822107	intron_variant	0	NR	9e-10	9.04576				NR [~ 8900000] (imputed)	N
60	rs5758708	22	42705870	rs4822108	2019-02-08	30595370	Kichaev G	2018-12-27	Am J Hum Genet	www.ncbi.nlm.nih.gov/pubmed/30595370	Leveraging Polygenic Functional Enrichment to Improve GWAS Power.	Lung function (FVC)	approximately 372,000 European ancestry individuals	NA	22q13.2		TCF20			ENSG00000100207			rs4822108-?	rs4822108	0	4822108	intron_variant	0	NR	4e-08	7.39794				NR [~ 8900000] (imputed)	N
60	rs5758708	22	42717590	rs2413685	2018-11-12	30038396	Lee JJ	2018-07-23	Nat Genet	www.ncbi.nlm.nih.gov/pubmed/30038396	Gene discovery and polygenic prediction from a genome-wide association study of educational attainment in 1.1 million individuals.	Cognitive performance	257,841 European ancestry individuals	NA	22q13.2	Intergenic	TCF20			ENSG00000100207			rs2413685-A	rs2413685	0	2413685	intron_variant	0	0.4542	3e-08	7.52288		0.0159	[0.01-0.022] unit decrease	Affymetrix, Illumina [10100000] (imputed)	N
60	rs5758708	22	42717590	rs2413685	2018-11-12	30038396	Lee JJ	2018-07-23	Nat Genet	www.ncbi.nlm.nih.gov/pubmed/30038396	Gene discovery and polygenic prediction from a genome-wide association study of educational attainment in 1.1 million individuals.	Cognitive performance (MTAG)	402,382 European ancestry individuals	NA	22q13.2	Intergenic	TCF20			ENSG00000100207			rs2413685-A	rs2413685	0	2413685	intron_variant	0	0.4542	3e-08	7.52288	(MTAG)	0.0128	[0.0083-0.0173] unit decrease	Affymetrix, Illumina [7100000] (imputed)	N
