## Supplementary Tables for "Decomposing the genetic background of chronic back pain": Supplementary Table ST8. Results of DEPICT analysis for SNPs associated with SGIT in European meta-analysis.xlsx (part 1 of 3)

### Sheet: ST8a
Supplementary Table ST8a. Results of DEPICT analysis for SNPs associated with SGIT in European meta-analysis at p-value < 5e-06. Gene set enrichment analysis.
Yellow color depicts tissues with false discovery rate < 0.05. The full description of the columns are given in https://github.com/perslab/depict/wiki/DEPICT-result-files-format.
				Top 10 genes in reconstituted gene set
Original gene set ID	Original gene set description	Nominal P	False discovery rate	Reconstituted gene set Z score gene 1	Reconstituted gene set Z score gene 2	Reconstituted gene set Z score gene 3	Reconstituted gene set Z score gene 4	Reconstituted gene set Z score gene 5	Reconstituted gene set Z score gene 6	Reconstituted gene set Z score gene 7	Reconstituted gene set Z score gene 8	Reconstituted gene set Z score gene 9	Reconstituted gene set Z score gene 10
ENSG00000133243	BTBD2 PPI subnetwork	2.15e-06	<0.01	AP1G1 (3.3)	FIBP (3.2)	TCTA (3.2)	FAM172A (3.1)	PIK3C3 (2.9)	DPYSL4 (2.7)	TMEM101 (2.6)	GSS (2.6)	DPYD (2.4)	STOML1 (2.4)
MP:0003148	decreased cochlear coiling	4.44e-06	<0.05	RFTN2 (4.1)	GAD1 (4.1)	TGM4 (3.1)	SORCS3 (2.9)	CUX2 (2.8)	SOX6 (2.8)	DPYSL4 (2.7)	CSMD3 (2.7)	DCC (2.7)	ASXL3 (2.7)
MP:0001513	limb grasping	1.85e-05	<0.20	CDH6 (4.0)	ENSG00000251603 (3.3)	GRID2 (3.3)	RGS7BP (3.2)	RAB11FIP5 (3.0)	CADM2 (2.9)	KIAA1109 (2.9)	B3GALT1 (2.8)	KCNC2 (2.7)	CTNNA2 (2.6)
MP:0006090	abnormal utricle morphology	3.55e-05	<0.20	RFTN2 (4.8)	SP5 (3.8)	PCDH15 (3.4)	ENSG00000247809 (3.4)	TGM4 (3.4)	FZD10 (3.2)	ASXL3 (3.0)	MOB4 (3.0)	CDHR3 (2.9)	CRYBA1 (2.8)
GO:0051960	regulation of nervous system development	6.41e-05	<0.20	BAI1 (4.0)	C10orf140 (3.7)	SOX11 (3.6)	NCAN (3.5)	CDH6 (3.4)	DPYSL4 (3.4)	BAI2 (3.3)	MIR3187 (3.2)	LPHN3 (2.9)	GPR123 (2.8)
ENSG00000124788	ATXN1 PPI subnetwork	8.07e-05	<0.20	CIZ1 (3.9)	RPRD2 (3.7)	PHF2 (3.6)	RBM5 (3.2)	FIZ1 (2.8)	IPO9 (2.8)	PAFAH1B1 (2.7)	IP6K2 (2.7)	PRPF40B (2.7)	ZFYVE21 (2.7)
GO:0050767	regulation of neurogenesis	9.1e-05	<0.20	BAI1 (4.0)	C10orf140 (3.8)	NCAN (3.5)	SOX11 (3.5)	BAI2 (3.3)	LPHN3 (3.2)	DPYSL4 (3.2)	MIR3187 (3.1)	CDH6 (3.0)	PRDM16 (2.8)
ENSG00000087460	GNAS PPI subnetwork	0.000102	<0.20	NRSN1 (3.2)	GRM3 (2.9)	ENSG00000258779 (2.7)	CAMKV (2.7)	PACRG (2.7)	KCNH3 (2.7)	KCNC2 (2.7)	CPLX1 (2.5)	PLCB2 (2.5)	GPR146 (2.5)
GO:0021537	telencephalon development	0.000106	<0.20	C10orf140 (4.8)	DCC (4.8)	SOX5 (4.4)	LINC00354 (4.1)	ROBO2 (4.1)	GRM3 (3.2)	CUX2 (3.2)	PURG (3.1)	FAM172A (3.0)	ASXL3 (3.0)
GO:0007420	brain development	0.000132	<0.20	DCC (5.2)	C10orf140 (5.1)	SOX5 (3.7)	PURG (3.5)	KLHL29 (3.5)	SOX11 (3.4)	C10orf114 (3.4)	ASXL3 (3.3)	DPYSL4 (3.3)	CUX2 (3.1)
GO:0045664	regulation of neuron differentiation	0.000142	<0.20	BAI1 (4.3)	C10orf140 (3.6)	NCAN (3.5)	SOX11 (3.3)	BAI2 (3.3)	LPHN3 (3.3)	DPYSL4 (3.2)	JAKMIP2 (3.2)	MIR3187 (3.1)	GPR123 (3.0)
ENSG00000126778	SIX1 PPI subnetwork	0.000151	<0.20	ZNF423 (3.6)	FAM109A (3.3)	CDH15 (2.9)	SETBP1 (2.9)	XKR6 (2.8)	MIR3187 (2.7)	OXR1 (2.7)	PURG (2.6)	BNC2 (2.5)	TCF4 (2.5)
MP:0004401	increased cochlear outer hair cell number	0.000205	<0.20	GRM3 (4.0)	ZNF423 (3.8)	EFNB2 (3.4)	NCAN (3.3)	SPON1 (3.2)	CADM2 (3.0)	SEMA3F (2.8)	DAAM2 (2.7)	BAI1 (2.6)	TCF4 (2.4)
ENSG00000130816	DNMT1 PPI subnetwork	0.000228	<0.20	ZNF821 (2.9)	TERF1 (2.9)	ASXL3 (2.5)	EFNB2 (2.4)	GPR123 (2.3)	GP6 (2.3)	MCRS1 (2.2)	SOX11 (2.2)	PCDH9 (2.2)	GABRG1 (2.2)
GO:0044456	synapse part	0.000235	<0.20	BSN (5.3)	NRSN1 (5.1)	DBC1 (4.8)	GABRB2 (4.8)	CELF4 (4.8)	GPR123 (4.7)	CAMK2B (4.6)	CAMKV (4.5)	CPLX1 (4.3)	BAI2 (4.2)
ENSG00000117000	RLF PPI subnetwork	0.000242	<0.20	BPTF (3.3)	FAM84B (2.8)	SASH1 (2.8)	RHBDL1 (2.8)	IGF2BP3 (2.8)	HDAC5 (2.6)	ANO4 (2.5)	RPRD2 (2.5)	FIGN (2.5)	C15orf17 (2.4)
MP:0011086	partial postnatal lethality	0.000246	<0.20	RBMS1 (4.2)	SEMA3F (3.7)	FZD10 (3.6)	FGFR1 (3.5)	TCF4 (3.3)	ZNF423 (3.2)	EFNA5 (3.0)	FOXP2 (2.9)	SETBP1 (2.9)	MACF1 (2.7)
ENSG00000070367	EXOC5 PPI subnetwork	0.000249	<0.20	HSPD1 (4.0)	KCNG1 (3.0)	HSPE1 (3.0)	UGP2 (2.7)	PET112 (2.6)	ACSF3 (2.4)	VPS33B (2.4)	PP2D1 (2.4)	EIF4E3 (2.4)	COX5A (2.3)
MP:0000788	abnormal cerebral cortex morphology	0.000265	<0.20	NCAN (4.5)	GRM3 (3.9)	C10orf140 (3.8)	SOX5 (3.3)	APC (3.2)	TCF4 (3.2)	SOX11 (3.0)	ERBB4 (3.0)	CDH6 (2.9)	EFNB2 (2.9)
GO:0045202	synapse	0.000295	<0.20	BSN (4.9)	NRSN1 (4.9)	GABRB2 (4.8)	CAMK2B (4.8)	DBC1 (4.7)	GPR123 (4.7)	CELF4 (4.6)	BAI2 (4.3)	ADCY2 (4.3)	CPLX1 (4.2)
GO:0060284	regulation of cell development	0.000296	<0.20	C10orf140 (4.0)	SOX11 (3.6)	BAI1 (3.5)	DPYSL4 (3.0)	BAI2 (3.0)	LPHN3 (3.0)	CDH6 (2.9)	MIR3187 (2.8)	CADM1 (2.8)	NCAN (2.7)
ENSG00000167083	GNGT2 PPI subnetwork	0.000304	<0.20	KCNC2 (3.4)	GNAT1 (3.3)	DNM1 (3.3)	CACNB2 (3.0)	BSN (2.9)	TMEM22 (2.8)	RHBDL1 (2.8)	KCND3 (2.8)	CADPS2 (2.8)	KCNH3 (2.7)
GO:0097060	synaptic membrane	0.000305	<0.20	GABRB2 (5.9)	DBC1 (5.4)	GPR123 (5.0)	BSN (5.0)	CAMKV (4.6)	KCNH3 (4.4)	PHYHIP (4.4)	ADCY2 (4.4)	CADM2 (4.3)	RBFOX1 (4.3)
REACTOME_GABA_B_RECEPTOR_ACTIVATION	REACTOME_GABA_B_RECEPTOR_ACTIVATION	0.000322	<0.20	CADM2 (4.4)	PTPRN2 (3.6)	DBC1 (3.4)	KCND3 (3.3)	KCNC2 (3.1)	CA10 (3.1)	GRM3 (3.1)	BSN (3.0)	DNM1 (2.8)	SGIP1 (2.8)
REACTOME_ACTIVATION_OF_GABAB_RECEPTORS	REACTOME_ACTIVATION_OF_GABAB_RECEPTORS	0.000322	<0.20	CADM2 (4.4)	PTPRN2 (3.6)	DBC1 (3.4)	KCND3 (3.3)	KCNC2 (3.1)	CA10 (3.1)	GRM3 (3.1)	BSN (3.0)	DNM1 (2.8)	SGIP1 (2.8)
MP:0001405	impaired coordination	0.000325	<0.20	GABRB2 (4.4)	CPLX1 (4.0)	KNDC1 (3.9)	BSN (3.8)	CTNNA2 (3.7)	GRID2 (3.6)	GRM3 (3.5)	ASTN2 (3.5)	CELF4 (3.4)	DBC1 (3.4)
ENSG00000111676	ATN1 PPI subnetwork	0.00037	<0.20	LAMB2 (4.8)	MIR3187 (3.7)	TNRC18 (3.6)	LTBP3 (3.5)	SEMA3F (3.5)	CIZ1 (3.3)	FGFR1 (3.2)	COL16A1 (3.1)	CCDC97 (3.0)	ECM1 (3.0)
MP:0002761	abnormal hippocampal mossy fiber morphology	0.000419	<0.20	NCAN (5.4)	ASXL3 (4.1)	DPYSL4 (4.0)	MIR3187 (4.0)	BCL11A (4.0)	CUX2 (3.9)	CTNNA2 (3.4)	RBFOX1 (3.0)	TCF4 (3.0)	BAI1 (3.0)
GO:0045667	regulation of osteoblast differentiation	0.000427	<0.20	BLID (3.7)	ENSG00000258096 (3.6)	C10orf114 (3.6)	ASXL3 (3.4)	PP2D1 (3.3)	RPS20P22 (3.2)	PURG (3.1)	SMAD5 (2.9)	FGFR1 (2.9)	SOX5 (2.8)
GO:0045665	negative regulation of neuron differentiation	0.000457	<0.20	PCDH15 (3.7)	NCAN (3.7)	DPYSL4 (3.7)	SOX6 (3.5)	SOX11 (3.4)	LIN28B (3.2)	BAI1 (3.1)	CDH6 (3.0)	FIGN (2.9)	LPHN3 (2.9)
MP:0001469	abnormal contextual conditioning behavior	0.000496	<0.20	CAMKV (5.3)	NCAN (5.2)	APC (4.5)	BAI2 (4.4)	SORCS3 (4.3)	GABRG1 (4.2)	CAMK2B (4.2)	CTNNA2 (4.2)	DBC1 (4.1)	SGIP1 (4.1)
MP:0004077	abnormal striatum morphology	0.000542	<0.20	FIGN (4.6)	CAMKV (4.4)	KCNH3 (3.8)	PHACTR1 (3.4)	GRM3 (3.2)	FOXP2 (3.1)	SOX6 (3.0)	SNX32 (3.0)	C10orf140 (2.9)	NCAN (2.7)
ENSG00000132170	PPARG PPI subnetwork	0.000543	<0.20	PHF2 (3.6)	ANKHD1 (3.5)	BPTF (2.8)	NUFIP2 (2.8)	RPRD2 (2.7)	NR3C2 (2.6)	CEP120 (2.6)	ZBTB20 (2.4)	SH3GLB1 (2.4)	DPYD (2.3)
ENSG00000106571	GLI3 PPI subnetwork	0.000554	<0.20	PAFAH1B1 (3.7)	NAALADL2 (3.2)	LIN28B (2.9)	C10orf140 (2.7)	FIZ1 (2.7)	C13orf16 (2.5)	ENSG00000248255 (2.5)	GAK (2.5)	UTRN (2.5)	ATXN1L (2.4)
GO:0044309	neuron spine	0.000569	<0.20	CAMKV (5.7)	PHYHIP (5.6)	KCNH3 (5.5)	BAI2 (5.1)	BSN (4.9)	SORCS3 (4.8)	CALN1 (4.7)	DBC1 (4.4)	AK5 (4.3)	GPR123 (4.2)
GO:0043197	dendritic spine	0.000569	<0.20	CAMKV (5.7)	PHYHIP (5.6)	KCNH3 (5.5)	BAI2 (5.1)	BSN (4.9)	SORCS3 (4.8)	CALN1 (4.7)	DBC1 (4.4)	AK5 (4.3)	GPR123 (4.2)
GO:0042734	presynaptic membrane	0.000585	<0.20	GABRB2 (5.8)	CELF4 (5.4)	CTNNA2 (5.1)	DBC1 (5.1)	GABRG1 (4.9)	BSN (4.6)	BAI2 (4.2)	ENSG00000254652 (4.2)	KCND3 (4.1)	FAM19A1 (4.1)
ENSG00000132535	DLG4 PPI subnetwork	0.000585	<0.20	BSN (5.2)	GABRB2 (5.1)	PHYHIP (5.0)	CAMKV (4.6)	KCNH3 (4.5)	BAI2 (4.4)	FBXL16 (4.4)	RGS7BP (4.1)	SORCS3 (4.0)	DBC1 (3.9)
MP:0003161	absent lateral semicircular canal	0.000592	<0.20	FOXP2 (4.4)	PCDH15 (4.0)	ZNF423 (3.9)	ASXL3 (3.6)	SP5 (3.4)	PURG (3.3)	EPHA7 (3.3)	ENSG00000247809 (3.3)	C10orf140 (3.3)	RFTN2 (3.1)
GO:0030900	forebrain development	0.000619	<0.20	C10orf140 (5.3)	DCC (4.5)	SOX5 (4.5)	C10orf114 (4.1)	ENSG00000248255 (3.4)	ASXL3 (3.3)	ROBO2 (3.1)	ENSG00000231920 (3.1)	ENSG00000229891 (3.0)	TMEM132B (2.9)
GO:0030425	dendrite	0.000671	<0.20	BAI2 (5.3)	CAMKV (4.9)	GABRB2 (4.7)	BSN (4.6)	GPR123 (4.6)	CADM2 (4.6)	DBC1 (4.5)	CAMK2B (4.4)	KCNH3 (4.4)	AK5 (4.4)
GO:0030662	coated vesicle membrane	0.000672	<0.20	CPLX1 (4.8)	NRSN1 (4.4)	CELF4 (3.7)	PTPRN2 (3.7)	BSN (3.6)	DNM1 (3.5)	CAMK2B (3.4)	RHBDL1 (3.4)	BAI2 (3.2)	HAPLN4 (3.0)
ENSG00000101413	RPRD1B PPI subnetwork	0.00069	<0.20	C15orf17 (3.3)	CDC5L (3.0)	SUGP1 (2.9)	FUBP1 (2.7)	ENSG00000228075 (2.7)	RPRD2 (2.7)	PET112 (2.7)	BOLL (2.6)	CCDC97 (2.6)	PRKAR2A (2.5)
MP:0005236	abnormal olfactory nerve morphology	0.0007	<0.20	ENSG00000254652 (4.4)	PTPRD (4.2)	ZNF423 (4.2)	FGF18 (4.1)	PDE1C (3.7)	TCF4 (3.3)	GAD1 (3.3)	ASXL3 (3.2)	GRM3 (2.9)	C10orf140 (2.9)
ENSG00000120251	GRIA2 PPI subnetwork	0.000724	<0.20	SORCS3 (4.2)	BAI2 (3.8)	MIR3187 (3.7)	DBC1 (3.5)	LPHN3 (3.5)	SNX32 (3.3)	CTNNA2 (3.3)	SPHKAP (3.2)	CSMD3 (3.0)	ASTN2 (3.0)
ENSG00000187391	MAGI2 PPI subnetwork	0.000751	<0.20	KCNH3 (5.3)	PHYHIP (5.0)	SORCS3 (4.9)	CAMKV (4.7)	BAI2 (4.6)	FBXL16 (4.4)	PTPRT (3.9)	MPP2 (3.8)	GPR123 (3.7)	BSN (3.7)
MP:0004395	increased cochlear inner hair cell number	0.000759	<0.20	EFNB2 (4.6)	ZNF423 (4.6)	RPS20P22 (4.0)	SOX11 (3.3)	SEMA3F (3.1)	SETBP1 (3.0)	FZD10 (2.9)	ACVR2A (2.9)	BAG4 (2.6)	BLID (2.4)
GO:0008038	neuron recognition	0.000839	<0.20	FAM19A1 (4.6)	PTPRD (4.3)	DCC (3.8)	PCDH17 (3.7)	TBC1D28 (3.7)	ASXL3 (3.6)	MAGI2 (3.6)	STOML1 (3.6)	BCL11A (3.5)	LRFN5 (3.5)
ENSG00000066117	SMARCD1 PPI subnetwork	0.00084	<0.20	WDR6 (3.7)	BPTF (2.8)	C17orf65 (2.8)	EIF4ENIF1 (2.8)	SLC25A20 (2.6)	NMT1 (2.6)	BBX (2.6)	MAGI2 (2.5)	MKRN1 (2.5)	QRICH1 (2.5)
MP:0001417	decreased exploration in new environment	0.000886	<0.20	KCNC2 (4.1)	GABRB2 (4.0)	CACNB2 (3.9)	CTNNA2 (3.7)	CRIM1 (3.6)	KCND3 (3.3)	DBC1 (3.2)	SCAMP5 (3.2)	ROBO2 (3.1)	PTPRT (3.0)
GO:0007409	axonogenesis	0.000897	<0.20	LRFN5 (4.3)	ROBO2 (3.8)	TMEM132B (3.8)	LPHN3 (3.6)	ASXL3 (3.6)	BAI1 (3.4)	DPYSL4 (3.3)	ODZ2 (3.2)	FOXP2 (3.2)	PTPRD (3.1)
GO:0071495	cellular response to endogenous stimulus	0.000928	<0.20	SLC4A9 (3.4)	ENSG00000232874 (2.8)	ENSG00000258779 (2.8)	LHCGR (2.5)	ADAM12 (2.5)	ANO4 (2.5)	PTP4A3 (2.4)	PRPF40B (2.4)	KLHDC8B (2.3)	ENSG00000234350 (2.2)
GO:0021549	cerebellum development	0.000949	<0.20	DCC (3.8)	JAKMIP2 (3.6)	FAM186B (3.4)	KCNG1 (3.1)	SPHKAP (2.9)	ENSG00000225399 (2.9)	KLHL29 (2.8)	SOX5 (2.8)	DPYSL4 (2.7)	JMJD8 (2.7)
ENSG00000134308	YWHAQ PPI subnetwork	0.00095	<0.20	PAFAH1B1 (3.4)	EIF4G1 (3.1)	HSPD1 (2.9)	RBM6 (2.9)	CACNB2 (2.7)	ATXN2 (2.5)	FAM120A (2.5)	RHOA (2.4)	SPATS2 (2.4)	MACF1 (2.4)
GO:0015020	glucuronosyltransferase activity	0.000969	<0.20	ADCY2 (3.2)	SLC38A3 (3.1)	RCN3 (3.0)	NR3C2 (3.0)	RFTN2 (2.8)	COL16A1 (2.8)	DCBLD1 (2.7)	EFHB (2.6)	BAI1 (2.5)	DNAJC1 (2.4)
MP:0003056	abnormal hyoid bone morphology	0.000999	<0.20	C10orf140 (4.5)	RFTN2 (3.8)	CADM1 (3.7)	EPHA7 (3.5)	PURG (3.3)	COL11A1 (3.2)	FIGN (3.2)	GPR27 (3.2)	FZD10 (3.2)	C21orf37 (3.1)
MP:0002919	enhanced paired-pulse facilitation	0.00105	<0.20	BSN (4.8)	NCAN (4.5)	PHYHIP (4.2)	FBXO41 (4.2)	CELF4 (4.0)	DNM1 (3.8)	DBC1 (3.8)	FBXL16 (3.6)	GABRB2 (3.5)	BAI1 (3.4)
ENSG00000105402	NAPA PPI subnetwork	0.00107	<0.20	TMUB2 (4.3)	SRA1 (3.4)	C10orf112 (2.7)	DUSP3 (2.6)	MKRN1 (2.5)	EDEM2 (2.5)	NICN1 (2.4)	FAM172A (2.4)	WDPCP (2.4)	NUMB (2.3)
MP:0006089	abnormal vestibular saccule morphology	0.00107	<0.20	RFTN2 (3.0)	CSMD3 (2.8)	PDE1C (2.8)	SLC4A9 (2.7)	GAD1 (2.7)	FAM160A1 (2.7)	ENSG00000254652 (2.7)	SASH1 (2.7)	MYH7B (2.6)	MCF2L2 (2.6)
MP:0001436	abnormal suckling behavior	0.00111	<0.20	SOX11 (4.7)	SP5 (3.7)	EPHA7 (3.6)	FZD10 (3.4)	SETBP1 (3.4)	GAD1 (3.2)	PTPRD (3.0)	ACVR2A (2.9)	BAI2 (2.8)	C1orf51 (2.8)
ENSG00000170365	SMAD1 PPI subnetwork	0.00113	<0.20	QRICH1 (3.3)	ATXN2 (3.1)	DCBLD1 (3.0)	FMNL3 (3.0)	PHF2 (2.9)	MLLT10 (2.9)	CCDC97 (2.9)	FIZ1 (2.8)	ATXN7L3 (2.8)	ATXN1L (2.6)
GO:0008593	regulation of Notch signaling pathway	0.00114	<0.20	PCDH15 (3.9)	ENSG00000250075 (3.5)	ENSG00000197727 (3.3)	ENSG00000240405 (3.2)	EFHB (3.0)	GPER (3.0)	CDKAL1 (2.9)	PTPRT (2.8)	ENSG00000231920 (2.8)	ENSG00000258708 (2.8)
ENSG00000187672	ERC2 PPI subnetwork	0.00122	<0.20	BSN (5.0)	CELF4 (4.4)	CADPS2 (4.2)	FBXO41 (4.1)	PHYHIP (3.7)	CAMKV (3.7)	RPS6KL1 (3.6)	JAKMIP3 (3.6)	CTNNA2 (3.5)	KCNC2 (3.4)
MP:0000857	abnormal cerebellar foliation	0.00124	<0.20	KCND3 (4.5)	PTPRD (4.2)	EPHA7 (3.7)	DCC (3.6)	FOXP2 (3.4)	PURG (3.4)	ZNF423 (3.2)	GRID2 (2.9)	CADPS2 (2.8)	KLHL29 (2.8)
MP:0010053	decreased grip strength	0.0013	<0.20	RBFOX1 (3.9)	CDH15 (3.5)	CAMK2B (3.0)	LAMB2 (3.0)	ACVR2A (3.0)	ASTN2 (3.0)	ABRA (2.9)	SORCS3 (2.9)	C3orf39 (2.9)	ENSG00000251603 (2.9)
ENSG00000166986	MARS PPI subnetwork	0.00135	<0.20	ASNS (6.2)	IMPDH2 (3.2)	DNM2 (3.0)	KLF7 (2.8)	RCCD1 (2.7)	SLC38A7 (2.6)	BOLL (2.6)	PIEZO1 (2.5)	DDHD2 (2.4)	LSM1 (2.4)
ENSG00000138768	USO1 PPI subnetwork	0.0014	<0.20	PPAPDC1B (4.5)	UFL1 (4.0)	RBM6 (3.9)	ANAPC4 (3.7)	KIAA1429 (3.7)	SUGP1 (3.6)	CIZ1 (3.3)	OSBPL2 (3.2)	AP1G1 (3.1)	SCYL1 (3.0)
REACTOME_GABA_RECEPTOR_ACTIVATION	REACTOME_GABA_RECEPTOR_ACTIVATION	0.00141	<0.20	GABRB2 (6.2)	GABRG1 (5.7)	CADM2 (5.5)	GRM3 (5.4)	DBC1 (5.2)	SPHKAP (4.7)	KCNC2 (4.4)	CELF4 (4.1)	CA10 (3.9)	CACNB2 (3.9)
MP:0005107	abnormal stapes morphology	0.00145	<0.20	CDH6 (5.0)	BLID (4.3)	C10orf140 (4.2)	FGF18 (3.9)	SOX11 (3.5)	EPHA7 (3.3)	GAD1 (3.2)	FZD10 (3.2)	SPON1 (3.1)	IGF2BP3 (2.8)
ENSG00000058262	SEC61A1 PPI subnetwork	0.00153	<0.20	UFL1 (4.6)	EDEM2 (4.0)	PPAPDC1B (3.8)	TMBIM6 (3.1)	DNAJC1 (3.1)	CDC5L (2.8)	STAG1 (2.8)	HSD17B12 (2.8)	ANAPC4 (2.6)	SCAMP2 (2.5)
GO:0010720	positive regulation of cell development	0.00156	<0.20	PRDM16 (3.2)	ENSG00000229891 (3.2)	LPHN3 (3.2)	WDPCP (3.1)	CDH6 (2.9)	ZBTB6 (2.7)	SOX6 (2.7)	LTBP3 (2.7)	SOX11 (2.7)	FOXP2 (2.6)
GO:0045211	postsynaptic membrane	0.00161	<0.20	GABRB2 (5.5)	DBC1 (5.3)	GPR123 (5.0)	CADM2 (4.7)	CALN1 (4.6)	BSN (4.5)	SORCS3 (4.5)	PTPRT (4.3)	SPHKAP (4.3)	ADCY2 (4.2)
GO:0030902	hindbrain development	0.00164	<0.20	KLHL29 (4.6)	KCNG1 (3.4)	JAKMIP2 (3.1)	ZNF423 (2.9)	DCC (2.8)	C10orf140 (2.7)	EFNA5 (2.7)	CUX2 (2.6)	DPYSL4 (2.5)	ENSG00000250668 (2.4)
ENSG00000171720	HDAC3 PPI subnetwork	0.00167	<0.20	CIZ1 (3.3)	SBNO1 (3.0)	BBX (3.0)	WHSC1L1 (2.8)	SLC38A2 (2.7)	STUB1 (2.7)	CEP120 (2.7)	SETBP1 (2.7)	ANKHD1 (2.5)	UBOX5 (2.5)
ENSG00000155511	GRIA1 PPI subnetwork	0.00169	<0.20	CADM2 (5.1)	CSMD3 (4.0)	CA10 (3.9)	PCDH9 (3.8)	LPHN3 (3.7)	SORCS3 (3.7)	TRPC7 (3.6)	BAI2 (3.5)	DBC1 (3.5)	GALNT13 (3.4)
ENSG00000082458	DLG3 PPI subnetwork	0.0017	<0.20	CAMKV (5.1)	PHYHIP (4.9)	BSN (4.6)	FBXL16 (4.4)	KCNH3 (4.1)	BAI2 (4.1)	MPP2 (4.1)	GPR27 (4.0)	GABRB2 (3.9)	CAMK2B (3.9)
GO:0021543	pallium development	0.00173	<0.20	SOX5 (5.3)	C10orf140 (4.5)	DCC (4.4)	ROBO2 (3.4)	LHCGR (3.4)	ENSG00000248255 (3.2)	LINC00354 (3.2)	EPHA7 (3.2)	C10orf114 (3.0)	GRM3 (2.9)
ENSG00000137486	ARRB1 PPI subnetwork	0.00174	<0.20	DLST (2.8)	DNM2 (2.8)	ROBO2 (2.8)	CSF3R (2.5)	MACF1 (2.5)	KCND3 (2.5)	PAFAH1B1 (2.4)	CD14 (2.4)	PLCB2 (2.4)	USP33 (2.3)
ENSG00000174437	ATP2A2 PPI subnetwork	0.00177	<0.20	HSPD1 (3.9)	DNAJB4 (3.4)	MOB4 (3.3)	CACNB2 (2.9)	GOPC (2.8)	HSPE1 (2.8)	ECM1 (2.8)	CCT7 (2.6)	UGP2 (2.5)	ZBTB6 (2.5)
MP:0005558	decreased creatinine clearance	0.00178	<0.20	SLC4A9 (3.5)	PAPPA2 (2.7)	GSS (2.4)	RBMS1 (2.4)	PCDH9 (2.3)	ARC (2.3)	ENSG00000253656 (2.3)	LCORL (2.2)	KCND3 (2.2)	TCTA (2.2)
ENSG00000108256	NUFIP2 PPI subnetwork	0.00182	>=0.20	RPRD2 (3.4)	BPTF (3.4)	MACF1 (3.2)	ATXN2 (3.0)	USP19 (3.0)	NCKIPSD (2.8)	FAM160B2 (2.8)	SBNO1 (2.8)	HDAC5 (2.8)	DCC (2.6)
ENSG00000120087	HOXB7 PPI subnetwork	0.00184	>=0.20	BAG4 (5.4)	WHSC1L1 (4.7)	BPTF (3.7)	LSM1 (3.5)	SBNO1 (3.3)	RABGAP1 (3.3)	ZBTB6 (3.0)	TRA2A (2.9)	LSM12 (2.7)	RC3H2 (2.7)
ENSG00000159692	CTBP1 PPI subnetwork	0.00185	>=0.20	ATXN2 (3.7)	BPTF (3.7)	PCDH17 (3.5)	FYN (3.4)	DEPDC5 (3.4)	ATXN7L2 (3.4)	EIF4ENIF1 (3.0)	TCF4 (3.0)	TSHZ2 (2.9)	SETBP1 (2.9)
GO:0030135	coated vesicle	0.00188	>=0.20	NRSN1 (5.3)	CPLX1 (4.4)	PTPRN2 (3.6)	KCNC2 (3.4)	DNM1 (3.4)	CELF4 (3.3)	BSN (3.1)	CAMK2B (3.1)	FBXL16 (3.0)	SNX32 (2.9)
ENSG00000079102	RUNX1T1 PPI subnetwork	0.00189	>=0.20	ZBTB20 (3.6)	STAG1 (3.2)	HDAC5 (3.2)	PITPNM2 (3.2)	ARIH2 (3.2)	PHF2 (3.0)	ATXN1L (3.0)	ATXN2 (2.8)	ATXN7L3 (2.7)	LSM12 (2.7)
MP:0006007	abnormal basal ganglion morphology	0.00189	>=0.20	C10orf140 (5.3)	GRM3 (3.6)	PRDM16 (3.6)	JAKMIP2 (3.6)	CTNNA2 (3.5)	NCAN (3.4)	DALRD3 (3.0)	LIN28B (3.0)	PPCDC (2.9)	GAD1 (2.7)
ENSG00000074047	GLI2 PPI subnetwork	0.0019	>=0.20	ZNF423 (3.1)	BBX (3.0)	BPTF (2.7)	LCORL (2.6)	SMAD5 (2.4)	CAMK2D (2.4)	MAGI2 (2.4)	EPHA7 (2.4)	TMEM175 (2.4)	TNRC18 (2.3)
ENSG00000073969	NSF PPI subnetwork	0.00192	>=0.20	PAFAH1B1 (4.4)	NMT1 (4.0)	PHYHIP (3.6)	FAM131A (3.5)	AK5 (3.3)	CFL1 (3.1)	SNX32 (3.1)	RAB5A (3.0)	CAMKV (3.0)	UGP2 (2.9)
MP:0006009	abnormal neuronal migration	0.00195	>=0.20	SOX11 (5.4)	GAD1 (3.5)	NAV1 (3.4)	NCAN (3.2)	C10orf114 (3.2)	EFNB2 (3.1)	C10orf140 (3.1)	PTPRN2 (3.1)	DCC (3.1)	GPR27 (3.0)
MP:0001488	increased startle reflex	0.00197	>=0.20	CAMKV (5.3)	BSN (4.2)	GRM3 (4.1)	CADM2 (4.1)	CPLX1 (4.1)	GABRB2 (4.0)	AK5 (3.7)	FBXL16 (3.7)	DBC1 (3.7)	SGIP1 (3.4)
MP:0002797	increased thigmotaxis	0.00203	>=0.20	KCNC2 (5.9)	SORCS3 (4.8)	GABRB2 (4.2)	RGS7BP (4.1)	CAMKV (3.9)	CSMD1 (3.8)	PTPRT (3.7)	GAD1 (3.7)	CPLX1 (3.7)	FBXL16 (3.5)
ENSG00000180104	EXOC3 PPI subnetwork	0.00208	>=0.20	PIK3C3 (4.6)	ANAPC4 (4.4)	GOPC (3.1)	VPS33B (3.1)	CDKAL1 (3.0)	LANCL1 (3.0)	FAM172A (2.8)	SF3B1 (2.7)	MAU2 (2.7)	OSBPL2 (2.7)
GO:0048709	oligodendrocyte differentiation	0.00215	>=0.20	RFTN2 (4.4)	ENSG00000229891 (3.9)	NCAN (3.6)	SOX6 (3.6)	PCDH15 (3.4)	SOX5 (3.2)	C21orf37 (3.2)	BAI1 (3.1)	GPR123 (2.9)	BLID (2.9)
GO:0030139	endocytic vesicle	0.00218	>=0.20	PAFAH1B1 (3.3)	AK5 (3.0)	CADM2 (2.7)	SGIP1 (2.7)	ZDHHC3 (2.7)	PTPRT (2.6)	DLST (2.5)	NRSN1 (2.5)	ERBB4 (2.3)	STK32C (2.3)
GO:0015179	L-amino acid transmembrane transporter activity	0.00222	>=0.20	ASNS (4.7)	GABRG1 (4.5)	SLC38A3 (3.6)	GRM3 (3.6)	ENSG00000254652 (3.4)	SLC38A7 (3.3)	ADCY2 (3.2)	HAPLN4 (3.2)	CADM2 (3.1)	NCAN (3.1)
REACTOME_G_ALPHA_Z_SIGNALLING_EVENTS	REACTOME_G_ALPHA_Z_SIGNALLING_EVENTS	0.00222	>=0.20	GP6 (4.0)	PTP4A3 (3.8)	GNAT1 (3.3)	SCAMP5 (3.2)	PTPRN2 (3.0)	CAMKV (2.8)	KLHDC8B (2.8)	NRSN1 (2.7)	DNM1 (2.7)	PLCB2 (2.6)
MP:0002882	abnormal neuron morphology	0.00223	>=0.20	CELF4 (3.6)	CADM2 (3.5)	KCNC2 (3.3)	CUX2 (2.9)	NRSN1 (2.8)	CRTAC1 (2.8)	LRFN5 (2.8)	CPLX1 (2.8)	P4HTM (2.6)	SCAMP5 (2.5)
ENSG00000137497	NUMA1 PPI subnetwork	0.00224	>=0.20	CDC5L (3.4)	MKRN1 (3.2)	HDAC5 (3.1)	KIAA1109 (3.0)	USP33 (3.0)	OXR1 (2.6)	GSS (2.5)	RABGAP1 (2.5)	WHSC1L1 (2.4)	NEXN-AS1 (2.3)
ENSG00000161681	SHANK1 PPI subnetwork	0.00227	>=0.20	KCNH3 (5.0)	CAMKV (4.3)	BAI1 (3.8)	FBXL16 (3.6)	ARC (3.6)	BSN (3.6)	SNX32 (3.2)	PTK2 (3.1)	FBXO41 (3.0)	SCAMP5 (3.0)
GO:0042391	regulation of membrane potential	0.00231	>=0.20	ASTN2 (4.2)	GRID2 (4.0)	PCDH9 (3.9)	SORCS3 (3.8)	CADM2 (3.6)	TMEM132B (3.3)	GPR123 (3.2)	XKR6 (3.1)	BAI1 (3.1)	CA10 (3.0)
ENSG00000174996	KLC2 PPI subnetwork	0.00235	>=0.20	MARVELD3 (3.4)	RAB11FIP5 (3.4)	PHYHIP (3.0)	PPP1R13B (2.9)	MACF1 (2.7)	FBXO41 (2.6)	MPP2 (2.6)	APC (2.5)	ODZ2 (2.4)	ATXN7L3 (2.3)
GO:0030665	clathrin coated vesicle membrane	0.00238	>=0.20	CPLX1 (5.9)	NRSN1 (5.3)	DNM1 (4.8)	CELF4 (4.8)	BSN (4.6)	CAMK2B (4.0)	PTPRN2 (3.9)	SCAMP5 (3.8)	FBXL16 (3.7)	MPP2 (3.7)
MP:0000807	abnormal hippocampus morphology	0.00239	>=0.20	NCAN (4.5)	ZBTB20 (4.2)	TCF4 (3.7)	APC (3.4)	SOX5 (3.3)	SOX11 (3.3)	ERBB4 (3.1)	SPHKAP (3.1)	BCL11A (3.0)	KLF7 (2.8)
MP:0009453	enhanced contextual conditioning behavior	0.00242	>=0.20	CTNNA2 (4.8)	SORCS3 (4.0)	DBC1 (4.0)	SPHKAP (3.7)	ROBO2 (3.5)	NCAN (3.4)	GRM3 (3.4)	GABRG1 (3.2)	ZNF821 (3.2)	ACVR2A (3.2)
GO:0010721	negative regulation of cell development	0.00247	>=0.20	C10orf140 (4.0)	BAI1 (3.8)	BLID (3.7)	FGF18 (3.5)	PRDM16 (3.4)	ERBB4 (3.0)	LINC00354 (2.9)	NCAN (2.8)	CDH6 (2.8)	SOX11 (2.8)
GO:0050768	negative regulation of neurogenesis	0.00249	>=0.20	BAI1 (3.9)	CDH6 (3.5)	NCAN (3.5)	C10orf140 (3.4)	TMEM132B (3.3)	PRDM16 (3.2)	BLID (3.2)	GRM3 (2.8)	FGF18 (2.7)	HR (2.5)
ENSG00000166913	YWHAB PPI subnetwork	0.00251	>=0.20	HSPD1 (3.1)	ANKHD1 (3.1)	SF3B1 (2.7)	ATXN2 (2.7)	RPRD2 (2.7)	PAFAH1B1 (2.7)	GNAQ (2.7)	RBM6 (2.6)	ZDHHC3 (2.5)	ARIH2 (2.5)
ENSG00000171723	GPHN PPI subnetwork	0.00254	>=0.20	PPP2R3A (3.4)	ASNS (3.3)	COX5A (2.9)	PAFAH1B1 (2.7)	PCDH9 (2.7)	LPHN3 (2.6)	GPR123 (2.4)	DNM1 (2.4)	CFL1 (2.3)	CADM2 (2.3)
REACTOME_ACTIVATION_OF_NMDA_RECEPTOR_UPON_GLUTAMATE_BINDING_AND_POSTSYNAPTIC_EVENTS	REACTOME_ACTIVATION_OF_NMDA_RECEPTOR_UPON_GLUTAMATE_BINDING_AND_POSTSYNAPTIC_EVENTS	0.00256	>=0.20	GABRB2 (5.6)	BSN (5.2)	SGIP1 (4.2)	SPHKAP (4.1)	GPR123 (3.7)	NCAN (3.7)	CADM2 (3.6)	PTPRT (3.6)	KCND3 (3.6)	CAMKV (3.6)
ENSG00000106305	AIMP2 PPI subnetwork	0.0027	>=0.20	ASNS (7.4)	IMPDH2 (5.0)	UFL1 (3.7)	USP4 (3.0)	ARIH2 (2.8)	CCNG1 (2.7)	USP19 (2.6)	ASB16 (2.6)	C4orf32 (2.6)	RCCD1 (2.5)
GO:0007156	homophilic cell adhesion	0.00278	>=0.20	PCDH17 (3.9)	LPHN3 (3.9)	LRFN5 (3.8)	ENSG00000258636 (3.8)	GRID2 (3.6)	ENSG00000258708 (3.6)	ASTN2 (3.3)	ROBO2 (2.9)	SGIP1 (2.8)	GALNT13 (2.8)
MP:0009546	absent gastric milk in neonates	0.0028	>=0.20	KCND3 (3.7)	FYN (3.6)	FZD10 (3.0)	CUX2 (3.0)	SOX6 (3.0)	LINC00354 (2.9)	PAPPA2 (2.8)	SETBP1 (2.8)	DSC3 (2.7)	GPER (2.7)
MP:0004374	bowed radius	0.00282	>=0.20	SPON1 (4.6)	ZNF423 (4.1)	ENSG00000258636 (3.4)	SOX5 (3.2)	TGM4 (3.2)	KIF6 (3.0)	CRIM1 (2.8)	ENSG00000254269 (2.8)	RFTN2 (2.7)	ASXL3 (2.7)
GO:0000792	heterochromatin	0.00283	>=0.20	C10orf140 (3.3)	ZC3H18 (3.2)	SP4 (3.1)	FIZ1 (3.0)	RPRD2 (2.9)	ILF3 (2.8)	C17orf53 (2.7)	ZFAT (2.7)	STAG1 (2.6)	EIF4ENIF1 (2.5)
GO:0007411	axon guidance	0.00283	>=0.20	KLHL29 (4.0)	ROBO2 (3.9)	ASXL3 (3.8)	LRFN5 (3.6)	DPYSL4 (3.5)	LPHN3 (3.4)	MPP3 (3.4)	SOX11 (3.1)	FOXP2 (3.0)	C10orf140 (3.0)
MP:0001922	reduced male fertility	0.00284	>=0.20	ODF1 (5.6)	ACTL7B (4.3)	ENSG00000228075 (3.6)	GALNT13 (2.8)	ADAD1 (2.7)	LHCGR (2.7)	CSMD1 (2.7)	KCND3 (2.6)	SOX6 (2.6)	JAKMIP2 (2.5)
GO:0016849	phosphorus-oxygen lyase activity	0.00286	>=0.20	SPON1 (4.4)	PCDH17 (3.8)	CD300LG (3.3)	ZBTB46 (3.0)	GP6 (2.9)	SGIP1 (2.8)	DBC1 (2.7)	RGS7BP (2.6)	PTP4A3 (2.6)	CALN1 (2.6)
MP:0002260	abnormal thyroid cartilage morphology	0.00286	>=0.20	FOXP2 (4.0)	EPHA7 (4.0)	GPR27 (3.9)	ASXL3 (3.2)	FZD10 (3.2)	BAI1 (3.2)	CADM1 (3.1)	KIF26B (3.0)	FGFR1 (2.9)	PTPRD (2.9)
ENSG00000025796	SEC63 PPI subnetwork	0.00287	>=0.20	EDEM2 (3.5)	VOPP1 (3.5)	UFL1 (3.1)	TMBIM6 (3.1)	EIF4G1 (3.1)	G6PC3 (2.8)	SCAMP2 (2.8)	DNAJC1 (2.7)	SLC35A4 (2.7)	TMEM101 (2.7)
GO:0008287	protein serine/threonine phosphatase complex	0.00289	>=0.20	RAB5A (3.8)	MCRS1 (3.4)	NUMB (3.3)	PPP1R13B (3.2)	ARIH2 (3.1)	MOB4 (3.1)	KIAA0317 (3.0)	USP33 (2.8)	DLST (2.6)	COQ10B (2.6)
ENSG00000010030	ETV7 PPI subnetwork	0.0029	>=0.20	FIGN (3.8)	MKRN1 (2.8)	ARMC2 (2.7)	ATP11B (2.7)	FAM120A (2.6)	BPTF (2.4)	EVPLL (2.4)	DAAM2 (2.4)	DCAF16 (2.3)	KLF6 (2.3)
ENSG00000145864	GABRB2 PPI subnetwork	0.00292	>=0.20	GABRB2 (8.6)	GRM3 (7.5)	GABRG1 (6.3)	SPHKAP (5.3)	GRID2 (5.2)	DBC1 (4.8)	CALN1 (4.7)	LRFN5 (4.6)	CADM2 (4.5)	ADCY2 (4.3)
GO:0021766	hippocampus development	0.00294	>=0.20	LHCGR (5.2)	ENSG00000258779 (4.0)	SNX32 (3.5)	SOX5 (3.5)	DCC (3.1)	ENSG00000236013 (3.1)	SPHKAP (2.7)	FAM172A (2.6)	C10orf140 (2.5)	GRM3 (2.5)
ENSG00000140443	IGF1R PPI subnetwork	0.00296	>=0.20	PTP4A3 (3.4)	NEXN-AS1 (3.0)	GNAQ (2.8)	TCF4 (2.6)	CD300LG (2.6)	GP6 (2.6)	SEMA3F (2.5)	PML (2.5)	PLCL1 (2.5)	EIF4G1 (2.4)
REACTOME_TRAFFICKING_OF_GLUR2:CONTAINING_AMPA_RECEPTORS	REACTOME_TRAFFICKING_OF_GLUR2:CONTAINING_AMPA_RECEPTORS	0.00296	>=0.20	SORCS3 (4.6)	CADM2 (4.1)	BAI2 (4.0)	CSMD3 (4.0)	CA10 (3.7)	GPR123 (3.7)	KCND3 (3.6)	GAD1 (3.5)	SCAMP5 (3.5)	GRID2 (3.4)
MP:0009890	cleft secondary palate	0.00306	>=0.20	FZD10 (5.0)	ASXL3 (4.6)	EPHA7 (4.1)	DAAM2 (3.7)	PTPRD (3.3)	FOXP2 (3.2)	TCF4 (3.2)	COL11A1 (3.1)	EFEMP2 (2.9)	GAD1 (2.8)
ENSG00000169242	EFNA1 PPI subnetwork	0.0031	>=0.20	EPHA7 (6.7)	EFNB2 (4.5)	CDH6 (4.5)	LRFN5 (4.2)	FOXP2 (4.1)	PTPRD (3.2)	ROBO2 (3.2)	NR3C2 (3.2)	JAKMIP2 (3.1)	FAM172A (3.1)
ENSG00000141027	NCOR1 PPI subnetwork	0.0031	>=0.20	STAG1 (4.6)	PHF2 (3.3)	ANKHD1 (3.2)	C1orf51 (3.1)	UTRN (3.0)	BPTF (3.0)	GAK (3.0)	ZZZ3 (2.9)	CDKAL1 (2.9)	CCDC97 (2.8)
ENSG00000065154	OAT PPI subnetwork	0.00311	>=0.20	NMT1 (4.7)	TRPC4AP (3.2)	PSMD2 (3.1)	G6PC3 (2.9)	MON1A (2.9)	CDH6 (2.8)	DLST (2.6)	MOB4 (2.6)	LSM12 (2.5)	SLC35A4 (2.5)
REACTOME_SIGNALLING_BY_NGF	REACTOME_SIGNALLING_BY_NGF	0.00313	>=0.20	SH2B3 (3.1)	GNAQ (2.8)	PTP4A3 (2.7)	DNM2 (2.7)	FMNL3 (2.6)	RC3H2 (2.6)	CAMK1D (2.6)	RGS7BP (2.6)	HDAC5 (2.6)	ZDHHC3 (2.5)
REACTOME_NEUROTRANSMITTER_RECEPTOR_BINDING_AND_DOWNSTREAM_TRANSMISSION_IN_THE__POSTSYNAPTIC_CELL	REACTOME_NEUROTRANSMITTER_RECEPTOR_BINDING_AND_DOWNSTREAM_TRANSMISSION_IN_THE__POSTSYNAPTIC_CELL	0.00313	>=0.20	GABRB2 (5.5)	CADM2 (5.2)	BSN (4.5)	DBC1 (4.5)	KCNC2 (4.5)	SPHKAP (4.4)	CELF4 (4.3)	NRSN1 (4.2)	CAMK2B (4.1)	SGIP1 (4.1)
GO:0030424	axon	0.00313	>=0.20	CPLX1 (5.5)	NRSN1 (5.5)	KCNC2 (4.5)	CELF4 (4.4)	GPR123 (4.4)	DNM1 (4.2)	KNDC1 (4.0)	BSN (3.9)	GABRB2 (3.9)	CAMK2B (3.8)
MP:0000460	mandible hypoplasia	0.00318	>=0.20	KIF26B (3.9)	DAAM2 (3.5)	KCNJ2 (3.2)	RFTN2 (3.0)	ZNF423 (3.0)	EFNA5 (2.9)	TCF4 (2.8)	LPHN3 (2.6)	TSHZ2 (2.6)	GALNT13 (2.5)
GO:0030427	site of polarized growth	0.00319	>=0.20	JAKMIP2 (3.8)	CELF4 (3.8)	GPR123 (3.5)	CA10 (3.3)	APC (3.2)	FBXL16 (3.1)	MIR3187 (3.0)	DNM1 (2.9)	CPLX1 (2.9)	NRSN1 (2.6)
MP:0000913	abnormal brain development	0.00324	>=0.20	SASH1 (3.6)	SOX11 (3.5)	ZNF423 (3.4)	UTRN (3.2)	SETBP1 (3.0)	SP5 (2.8)	FZD10 (2.6)	LAMB2 (2.5)	BCL11A (2.5)	SP4 (2.4)
MP:0011101	partial prenatal lethality	0.00327	>=0.20	SP5 (3.4)	RPS20P22 (3.4)	DAG1 (3.0)	ENSG00000248255 (3.0)	FGFR1 (2.8)	UTRN (2.7)	BPTF (2.7)	MACF1 (2.6)	NUFIP2 (2.6)	ZBTB20 (2.6)
ENSG00000082014	SMARCD3 PPI subnetwork	0.00329	>=0.20	QRICH1 (4.6)	HSPD1 (2.9)	WDR6 (2.8)	USP4 (2.8)	TNRC18 (2.6)	EIF4ENIF1 (2.6)	ENSG00000227811 (2.5)	RBM6 (2.5)	PIK3C3 (2.4)	RPP25 (2.4)
MP:0002286	cryptorchism	0.00331	>=0.20	C10orf140 (3.8)	AFF3 (3.5)	BNC2 (3.4)	ROBO2 (3.2)	ANO4 (2.8)	TGM4 (2.7)	ENSG00000247809 (2.7)	KCND3 (2.6)	IGF2BP3 (2.6)	LHCGR (2.5)
REACTOME_ACTIVATION_OF_G_PROTEIN_GATED_POTASSIUM_CHANNELS	REACTOME_ACTIVATION_OF_G_PROTEIN_GATED_POTASSIUM_CHANNELS	0.00333	>=0.20	CADM2 (4.3)	KCNC2 (4.0)	CA10 (3.9)	PTPRN2 (3.5)	KCND3 (3.4)	GABRB2 (3.1)	PARK2 (3.1)	DNM1 (2.9)	GNAT1 (2.8)	BSN (2.8)
REACTOME_INHIBITION__OF_VOLTAGE_GATED_CA2_CHANNELS_VIA_GBETAGAMMA_SUBUNITS	REACTOME_INHIBITION__OF_VOLTAGE_GATED_CA2_CHANNELS_VIA_GBETAGAMMA_SUBUNITS	0.00333	>=0.20	CADM2 (4.3)	KCNC2 (4.0)	CA10 (3.9)	PTPRN2 (3.5)	KCND3 (3.4)	GABRB2 (3.1)	PARK2 (3.1)	DNM1 (2.9)	GNAT1 (2.8)	BSN (2.8)
REACTOME_G_PROTEIN_GATED_POTASSIUM_CHANNELS	REACTOME_G_PROTEIN_GATED_POTASSIUM_CHANNELS	0.00333	>=0.20	CADM2 (4.3)	KCNC2 (4.0)	CA10 (3.9)	PTPRN2 (3.5)	KCND3 (3.4)	GABRB2 (3.1)	PARK2 (3.1)	DNM1 (2.9)	GNAT1 (2.8)	BSN (2.8)
ENSG00000130066	SAT1 PPI subnetwork	0.00341	>=0.20	SLC25A13 (3.0)	DPYSL4 (3.0)	MCRS1 (2.7)	MKRN1 (2.7)	C17orf58 (2.7)	SLC44A2 (2.6)	ATXN7L2 (2.5)	HSPD1 (2.4)	POLR3D (2.3)	SMYD5 (2.3)
MP:0001954	respiratory distress	0.00349	>=0.20	FZD10 (5.3)	FGFR1 (3.9)	SOX6 (3.7)	PCDH17 (3.7)	FGF18 (3.5)	PRDM16 (3.4)	SETBP1 (3.4)	CADM1 (3.3)	TCF4 (3.3)	KIF26B (3.2)
MP:0005106	abnormal incus morphology	0.00351	>=0.20	BLID (3.9)	GAD1 (3.7)	RPS20P22 (3.6)	C10orf140 (3.6)	FAM160A1 (3.3)	FZD10 (2.9)	SOX11 (2.9)	SOX5 (2.8)	EFNA5 (2.7)	FGF18 (2.7)
MP:0011087	complete neonatal lethality	0.00352	>=0.20	FZD10 (4.3)	FOXP2 (4.2)	SOX11 (3.9)	ODZ2 (3.6)	ZNF423 (3.5)	CADM1 (3.3)	EFNA5 (3.2)	C10orf140 (3.0)	EPHA7 (3.0)	SP5 (3.0)
GO:0021510	spinal cord development	0.00354	>=0.20	DCC (5.4)	LIN28B (4.0)	DPYSL4 (3.4)	TBC1D28 (3.4)	CES5A (3.4)	ENSG00000229891 (3.3)	CSMD3 (3.3)	JAKMIP2 (3.2)	PDE1C (3.0)	C10orf114 (2.9)
GO:0050808	synapse organization	0.00354	>=0.20	ASTN2 (4.9)	LPHN3 (3.8)	XKR6 (3.7)	SORCS3 (3.3)	GRID2 (3.3)	DBC1 (3.1)	ENSG00000258708 (3.1)	GPER (3.0)	CDH6 (3.0)	ENSG00000255310 (3.0)
ENSG00000184863	RBM33 PPI subnetwork	0.00361	>=0.20	BPTF (3.5)	RPRD2 (3.3)	MACF1 (3.3)	ATXN2 (3.1)	SBNO1 (3.0)	USP19 (2.9)	WDR6 (2.7)	FAM160B2 (2.6)	NCKIPSD (2.6)	EBLN2 (2.6)
GO:0000122	negative regulation of transcription from RNA polymerase II promoter	0.00361	>=0.20	FIZ1 (4.3)	C10orf140 (3.7)	C1orf51 (3.4)	ZNF821 (3.4)	TNRC18 (3.2)	MLLT10 (2.8)	LCORL (2.7)	BBX (2.7)	PRDM16 (2.7)	SETBP1 (2.5)
ENSG00000148672	GLUD1 PPI subnetwork	0.00364	>=0.20	BAG4 (5.7)	WHSC1L1 (5.3)	DDHD2 (3.8)	LETM2 (3.5)	MARS2 (3.2)	PCDH15 (3.0)	RPS20P22 (3.0)	RFTN2 (3.0)	NAV1 (2.8)	APC (2.7)
GO:0007389	pattern specification process	0.00373	>=0.20	C10orf140 (3.5)	FZD10 (3.2)	LIN28B (3.1)	SP5 (3.1)	FGF18 (2.7)	KIAA0825 (2.6)	ASB16 (2.6)	ASXL3 (2.6)	ROBO2 (2.4)	ATXN7L2 (2.4)
GO:0008146	sulfotransferase activity	0.00378	>=0.20	PCDH9 (3.9)	PCDH17 (3.8)	C10orf112 (3.7)	ENSG00000248255 (3.7)	TSHZ2 (2.9)	ROBO2 (2.9)	DCBLD1 (2.9)	TCF4 (2.9)	B3GALT1 (2.9)	BAI2 (2.8)
ENSG00000078399	HOXA9 PPI subnetwork	0.00383	>=0.20	C10orf140 (4.5)	FIGN (3.3)	BNC2 (3.2)	MLLT10 (3.1)	MSI2 (3.1)	TCF4 (2.9)	BBX (2.8)	KLF6 (2.6)	IGF2BP3 (2.6)	PHF2 (2.6)
GO:0042826	histone deacetylase binding	0.00383	>=0.20	HDAC5 (4.3)	IKZF4 (3.1)	VPS54 (2.8)	SMAD5 (2.8)	PHF2 (2.6)	ATP11B (2.6)	KIAA0754 (2.5)	TMBIM6 (2.3)	OXR1 (2.3)	DCAKD (2.2)
GO:0030426	growth cone	0.00385	>=0.20	JAKMIP2 (3.8)	CELF4 (3.8)	GPR123 (3.5)	CA10 (3.3)	APC (3.1)	FBXL16 (3.1)	MIR3187 (3.1)	CPLX1 (3.0)	DNM1 (2.9)	NRSN1 (2.7)
MP:0000934	abnormal telencephalon development	0.0039	>=0.20	ENSG00000248255 (4.0)	IGF2BP3 (4.0)	C10orf140 (3.5)	C10orf114 (3.2)	GRM3 (3.2)	SOX5 (2.9)	PRDM16 (2.9)	SOX11 (2.9)	CUX2 (2.8)	MSI2 (2.7)
ENSG00000100294	MCAT PPI subnetwork	0.00392	>=0.20	RPRD2 (3.8)	BPTF (3.6)	MACF1 (3.4)	SBNO1 (3.1)	USP19 (3.1)	ATXN2 (2.9)	WDR6 (2.8)	MSI2 (2.7)	FAM160B2 (2.6)	ENSG00000239213 (2.5)
GO:0000988	protein binding transcription factor activity	0.00393	>=0.20	RPRD2 (4.6)	CCDC97 (4.0)	MSL2 (3.4)	MLLT10 (3.2)	EIF4ENIF1 (3.2)	CIZ1 (3.1)	PHF2 (3.1)	TNRC18 (3.1)	ATXN2 (3.0)	BPTF (3.0)
ENSG00000106089	STX1A PPI subnetwork	0.00394	>=0.20	CPLX1 (4.8)	BSN (4.3)	KCNC2 (4.3)	NRSN1 (4.0)	HAPLN4 (3.9)	SCAMP5 (3.8)	CELF4 (3.7)	CAMK2B (3.7)	DNM1 (3.6)	KNDC1 (3.4)
MP:0001402	hypoactivity	0.004	>=0.20	CPLX1 (3.9)	CAMKV (3.3)	CAMK2B (3.3)	GRM3 (3.2)	CALN1 (3.1)	PHYHIP (3.1)	RGS7BP (3.0)	GAD1 (2.9)	GRID2 (2.9)	GPR27 (2.7)
MP:0000106	abnormal basisphenoid bone morphology	0.00402	>=0.20	EPHA7 (4.5)	FOXP2 (4.4)	GAD1 (4.3)	ASXL3 (3.7)	C10orf140 (3.4)	RFTN2 (3.3)	FGF18 (3.2)	BNC2 (3.2)	TMEM101 (3.0)	PRDM16 (2.8)
ENSG00000141404	GNAL PPI subnetwork	0.00406	>=0.20	CAMKV (3.8)	GABRB2 (3.0)	KCNH3 (2.9)	GPR146 (2.9)	KCNC2 (2.9)	GABRG1 (2.8)	PLCB2 (2.6)	PHACTR1 (2.5)	STK32C (2.5)	TMEM132B (2.5)
REACTOME_SIGNALING_BY_EGFR	REACTOME_SIGNALING_BY_EGFR	0.00409	>=0.20	RGS7BP (3.5)	STUB1 (3.4)	GNAQ (3.2)	APC (3.1)	CEP120 (3.0)	SH2B3 (3.0)	DNM2 (3.0)	C1orf183 (2.9)	CAMK2D (2.8)	TRPC4AP (2.5)
REACTOME_SIGNALING_BY_EGFR_IN_CANCER	REACTOME_SIGNALING_BY_EGFR_IN_CANCER	0.00409	>=0.20	STUB1 (3.7)	DNM2 (3.4)	RGS7BP (3.4)	GNAQ (3.1)	APC (3.0)	SH2B3 (2.9)	CEP120 (2.8)	C1orf183 (2.8)	CAMK2D (2.7)	TRPC4AP (2.6)
GO:0000118	histone deacetylase complex	0.00412	>=0.20	ZNF821 (3.7)	HDAC5 (2.8)	DCAKD (2.7)	PTK2 (2.7)	LSM12 (2.6)	TNRC18 (2.6)	ATXN7L3 (2.5)	PRPF40B (2.5)	PLCD3 (2.5)	SETBP1 (2.4)
ENSG00000179335	CLK3 PPI subnetwork	0.00414	>=0.20	BPTF (4.1)	RPRD2 (3.9)	SBNO1 (3.5)	ATXN2 (3.4)	USP19 (3.1)	MACF1 (2.9)	FAM160B2 (2.9)	NUFIP2 (2.9)	NCKIPSD (2.8)	TARS2 (2.8)
GO:0007379	segment specification	0.00414	>=0.20	ROBO2 (4.2)	LINC00354 (3.8)	C10orf140 (3.6)	FOXP2 (3.4)	C1orf51 (3.3)	C21orf37 (3.1)	RFTN2 (3.0)	PAPLN (3.0)	FIGN (2.9)	EPHA7 (2.9)
ENSG00000172794	RAB37 PPI subnetwork	0.00415	>=0.20	BSN (4.1)	PHYHIP (4.0)	GRM3 (4.0)	DNM1 (3.6)	CAMKV (3.5)	GABRB2 (3.5)	FBXO41 (3.4)	CAMK1D (3.3)	CELF4 (3.3)	FBXL16 (3.2)
MP:0000832	abnormal thalamus morphology	0.00418	>=0.20	GRM3 (3.7)	EPHA7 (3.6)	KCNG1 (3.5)	KIAA1109 (3.4)	SLC38A7 (3.2)	JAKMIP2 (3.2)	CRYBA1 (3.0)	ENSG00000248255 (3.0)	NCAN (2.8)	ASXL3 (2.6)
GO:0021761	limbic system development	0.00418	>=0.20	ENSG00000258779 (4.7)	SOX5 (4.3)	C10orf140 (4.1)	LHCGR (4.1)	ENSG00000248255 (3.4)	C10orf114 (3.2)	DCC (3.2)	ENSG00000236013 (3.0)	JAKMIP2 (2.9)	SNX32 (2.7)
ENSG00000148408	CACNA1B PPI subnetwork	0.00441	>=0.20	CELF4 (5.4)	MPP3 (4.1)	FBXO41 (4.0)	BSN (3.7)	MPP2 (3.7)	CPLX1 (3.6)	PHYHIP (3.3)	GPR123 (3.3)	GABRB2 (3.2)	NRSN1 (3.1)
ENSG00000075711	DLG1 PPI subnetwork	0.00442	>=0.20	PHYHIP (5.5)	BSN (5.2)	GABRB2 (4.8)	FBXL16 (4.4)	CAMKV (4.3)	CADM2 (3.9)	AK5 (3.7)	PTPRT (3.7)	GRM3 (3.6)	RGS7BP (3.6)
ENSG00000122218	COPA PPI subnetwork	0.00447	>=0.20	UFL1 (4.9)	TRPC4AP (4.0)	HSD17B12 (3.9)	AP1G1 (3.6)	NDUFAF3 (3.2)	SCYL1 (3.2)	PCCB (3.1)	SRA1 (2.9)	RAB5A (2.8)	MCRS1 (2.8)
ENSG00000185359	HGS PPI subnetwork	0.00447	>=0.20	PTK2 (3.4)	AP1G1 (3.3)	NMT1 (3.3)	VPS33B (3.1)	C17orf58 (2.8)	EIF4ENIF1 (2.8)	CCDC97 (2.8)	GAK (2.7)	SLC25A21 (2.7)	CIZ1 (2.7)
ENSG00000171862	PTEN PPI subnetwork	0.00448	>=0.20	STUB1 (3.2)	WDR24 (3.1)	CD300LG (3.1)	ZC3H18 (2.9)	RAB11FIP5 (2.9)	AFF3 (2.8)	ECM1 (2.7)	SCYL1 (2.7)	HDAC5 (2.6)	SOX5 (2.5)
GO:0030136	clathrin-coated vesicle	0.00458	>=0.20	NRSN1 (6.0)	CPLX1 (4.9)	DNM1 (4.3)	CELF4 (3.9)	PTPRN2 (3.8)	KCNC2 (3.7)	BSN (3.6)	CAMK2B (3.5)	FBXL16 (3.4)	SNX32 (3.4)
REACTOME_CRMPS_IN_SEMA3A_SIGNALING	REACTOME_CRMPS_IN_SEMA3A_SIGNALING	0.00464	>=0.20	SOX11 (4.2)	EFNB2 (3.9)	NCAN (3.8)	CADM1 (3.5)	NAV1 (3.3)	TCF4 (3.3)	DPYSL4 (3.2)	PURG (3.0)	DCC (2.8)	MAGI2 (2.7)
ENSG00000006125	AP2B1 PPI subnetwork	0.00467	>=0.20	CIZ1 (3.2)	MAD1L1 (3.1)	IST1 (3.1)	STRBP (2.8)	RHOA (2.7)	RABGAP1 (2.7)	PHYHIP (2.7)	HEATR4 (2.7)	AP1G1 (2.6)	RAB11FIP5 (2.4)
ENSG00000177380	PPFIA3 PPI subnetwork	0.00467	>=0.20	EFNA5 (4.1)	SMAD5 (3.1)	CTNNA2 (3.0)	FAM19A1 (2.9)	APC (2.8)	EVPLL (2.8)	JAKMIP3 (2.7)	LRFN5 (2.7)	MST1R (2.7)	COL16A1 (2.5)
ENSG00000171867	PRNP PPI subnetwork	0.00468	>=0.20	CA10 (3.9)	CADM2 (3.5)	TMBIM6 (3.4)	MPP2 (3.4)	BAI1 (3.4)	NCAN (3.2)	JAKMIP3 (3.1)	PHYHIP (3.1)	PCDH15 (3.0)	BAI2 (2.9)
GO:0003682	chromatin binding	0.00473	>=0.20	BBX (3.8)	RPRD2 (3.8)	PHF2 (3.6)	ZNF423 (3.4)	MLLT10 (3.4)	BPTF (3.4)	TNRC18 (3.4)	PTBP1 (3.2)	STAG1 (3.2)	FIZ1 (3.0)
ENSG00000204301	NOTCH4 PPI subnetwork	0.00476	>=0.20	PIK3C3 (3.8)	NUMB (3.8)	SEMA3F (3.3)	KCNJ2 (3.2)	SETBP1 (3.2)	ACVR2A (3.0)	PPP1R13B (2.9)	PHF2 (2.8)	UTRN (2.7)	ENSG00000212997 (2.7)
MP:0008415	abnormal neurite morphology	0.0048	>=0.20	SOX11 (4.1)	FGF18 (4.1)	CDH15 (3.9)	EPHA7 (3.9)	FZD10 (3.9)	KLHL29 (3.8)	ROBO2 (3.7)	DCC (3.4)	PCDH17 (3.0)	ZNF423 (3.0)
GO:0050770	regulation of axonogenesis	0.00484	>=0.20	KCNG1 (3.2)	BAI1 (3.2)	ODZ2 (2.9)	GPR123 (2.9)	BAI2 (2.7)	TNRC18 (2.7)	USP4 (2.7)	TBC1D28 (2.7)	C10orf140 (2.6)	LINC00354 (2.5)
GO:0008045	motor axon guidance	0.00494	>=0.20	TSHZ2 (3.9)	CSMD3 (3.5)	FOXP2 (3.0)	FGF18 (2.9)	LINC00354 (2.8)	ROBO2 (2.6)	MIPOL1 (2.6)	BSN-AS2 (2.6)	C10orf140 (2.6)	NEXN-AS1 (2.6)
ENSG00000022355	GABRA1 PPI subnetwork	0.00506	>=0.20	GABRB2 (7.7)	GRM3 (6.9)	GABRG1 (6.8)	GRID2 (6.1)	SPHKAP (5.5)	DBC1 (4.9)	CALN1 (4.6)	LRFN5 (4.5)	RGS7BP (3.9)	CSMD1 (3.9)
GO:0042063	gliogenesis	0.00513	>=0.20	RFTN2 (4.4)	BLID (4.3)	PRDM16 (4.3)	NCAN (4.2)	SOX6 (4.2)	TMEM132B (4.1)	SOX5 (4.0)	ENSG00000247809 (3.4)	DPYSL4 (3.3)	CDH6 (3.2)
GO:0007413	axonal fasciculation	0.00513	>=0.20	PTPRD (4.6)	STOML1 (3.7)	KCNG1 (3.7)	FAM19A1 (3.4)	SOX5 (3.3)	ENSG00000254269 (3.3)	GRM3 (3.0)	ROBO2 (3.0)	CDH6 (2.9)	CYB561D1 (2.9)
ENSG00000132639	SNAP25 PPI subnetwork	0.00514	>=0.20	BSN (4.0)	HAPLN4 (3.9)	DNM1 (3.9)	CPLX1 (3.7)	PHYHIP (3.6)	MPP3 (3.4)	CELF4 (3.3)	NRSN1 (3.2)	CADPS2 (3.1)	NCKIPSD (3.1)
ENSG00000148943	LIN7C PPI subnetwork	0.00515	>=0.20	CAMKV (4.7)	PHYHIP (4.7)	FBXL16 (3.8)	CAMK1D (3.8)	KCNH3 (3.7)	BSN (3.6)	BAI2 (3.4)	MPP2 (3.2)	CELF4 (3.2)	GABRB2 (3.2)
REACTOME_REGULATION_OF_WATER_BALANCE_BY_RENAL_AQUAPORINS	REACTOME_REGULATION_OF_WATER_BALANCE_BY_RENAL_AQUAPORINS	0.00518	>=0.20	GNAT1 (3.3)	GP6 (3.2)	NRSN1 (3.2)	SCAMP5 (3.2)	SLC4A9 (2.6)	PTPRN2 (2.5)	CELF4 (2.5)	GPER (2.5)	DNM1 (2.4)	ENSG00000258779 (2.4)
GO:0022037	metencephalon development	0.00521	>=0.20	JAKMIP2 (3.8)	KCNG1 (3.5)	DCC (3.3)	XKR6 (3.2)	FAM186B (3.1)	ENSG00000225399 (2.9)	KLHL29 (2.8)	MIPOL1 (2.8)	C10orf140 (2.7)	DPYSL4 (2.7)
MP:0000819	abnormal olfactory bulb morphology	0.00527	>=0.20	TMEM132B (4.0)	SOX11 (3.6)	ENSG00000247809 (3.6)	NCAN (3.5)	APC (3.5)	JAKMIP2 (3.4)	PTPRD (3.2)	LPHN3 (3.2)	DCC (3.2)	TCF4 (3.0)
MP:0001463	abnormal spatial learning	0.0053	>=0.20	CAMKV (5.7)	FBXL16 (4.5)	BAI2 (4.5)	GABRB2 (4.4)	NCAN (4.3)	DBC1 (4.3)	PHYHIP (4.2)	BSN (4.0)	GPR27 (3.8)	CAMK2B (3.7)
MP:0001961	abnormal reflex	0.00538	>=0.20	CSMD3 (4.9)	CA10 (4.2)	GRID2 (3.8)	HAPLN4 (3.5)	PTPRT (3.4)	CDH15 (3.4)	MAGI2 (3.3)	PCDH15 (3.3)	ERBB4 (3.1)	MAML3 (3.1)
ENSG00000100285	NEFH PPI subnetwork	0.00539	>=0.20	STUB1 (3.6)	CPLX1 (3.1)	MOB4 (3.0)	ENSG00000254652 (2.9)	CELF4 (2.8)	DNM1 (2.8)	STOML1 (2.8)	CRYBA1 (2.7)	NRSN1 (2.7)	FAM19A1 (2.5)
GO:0030666	endocytic vesicle membrane	0.0054	>=0.20	NRSN1 (3.6)	BSN (3.2)	CADM2 (2.9)	SGIP1 (2.9)	PTPRT (2.8)	GAD1 (2.8)	SNX32 (2.7)	BAI2 (2.7)	RGS7BP (2.7)	SORCS3 (2.6)
ENSG00000159216	RUNX1 PPI subnetwork	0.0054	>=0.20	PHF2 (4.1)	KLF6 (3.9)	RPRD2 (3.6)	PML (3.4)	TNRC18 (3.3)	WHSC1L1 (3.2)	ZBTB20 (3.2)	ATXN2 (3.2)	BBX (3.1)	SETBP1 (3.1)
MP:0000955	abnormal spinal cord morphology	0.00542	>=0.20	BAI2 (3.2)	NCAN (3.0)	FGFR1 (3.0)	STRBP (2.8)	BAI1 (2.8)	GAD1 (2.7)	RFTN2 (2.7)	SPON1 (2.6)	DNM1 (2.6)	SP5 (2.6)
ENSG00000082701	GSK3B PPI subnetwork	0.00542	>=0.20	EIF4G1 (3.1)	PAFAH1B1 (2.9)	DNM2 (2.9)	AFF3 (2.6)	ENSG00000258944 (2.5)	CCDC97 (2.5)	BBX (2.5)	ILF3 (2.5)	RHOT2 (2.5)	ANAPC4 (2.5)
GO:0001649	osteoblast differentiation	0.00545	>=0.20	C10orf114 (3.6)	ASXL3 (3.5)	PTPRD (3.5)	FGFR1 (3.1)	PLCD3 (3.0)	DAAM2 (2.9)	ENSG00000220161 (2.9)	RPS20P22 (2.8)	C21orf37 (2.8)	CUX2 (2.8)
GO:0044327	dendritic spine head	0.00555	>=0.20	BAI2 (5.3)	KCNH3 (5.2)	PHYHIP (5.0)	BSN (5.0)	CALN1 (4.9)	CAMKV (4.9)	GPR123 (4.9)	DBC1 (4.7)	SORCS3 (4.6)	GABRB2 (4.3)
GO:0014069	postsynaptic density	0.00555	>=0.20	BAI2 (5.3)	KCNH3 (5.2)	PHYHIP (5.0)	BSN (5.0)	CALN1 (4.9)	CAMKV (4.9)	GPR123 (4.9)	DBC1 (4.7)	SORCS3 (4.6)	GABRB2 (4.3)
ENSG00000067191	CACNB1 PPI subnetwork	0.00558	>=0.20	PPP2R3A (3.5)	NEXN (2.9)	DNM1 (2.9)	NAV1 (2.6)	PCDH17 (2.5)	PCDH15 (2.4)	LPHN3 (2.4)	GPR123 (2.4)	PCDH9 (2.3)	CACNB2 (2.3)
ENSG00000105649	RAB3A PPI subnetwork	0.00563	>=0.20	BSN (5.6)	CELF4 (5.0)	PHYHIP (4.7)	FBXL16 (4.6)	FBXO41 (4.5)	CPLX1 (4.4)	DNM1 (4.3)	NRSN1 (3.9)	MPP2 (3.8)	CAMKV (3.7)
ENSG00000061273	HDAC7 PPI subnetwork	0.00563	>=0.20	DNM2 (4.0)	APC (3.2)	PAFAH1B1 (3.2)	FAM160A1 (2.9)	ANKHD1 (2.8)	PPP1R13B (2.7)	ENSG00000258708 (2.7)	IP6K2 (2.7)	MACF1 (2.6)	SETBP1 (2.5)
ENSG00000068305	MEF2A PPI subnetwork	0.00564	>=0.20	CDH15 (5.4)	SH3GLB1 (3.6)	TCF4 (2.8)	KLF7 (2.5)	ADCY2 (2.5)	DPYD (2.5)	CAMK2B (2.4)	GPER (2.3)	CDKAL1 (2.2)	C13orf16 (2.2)
ENSG00000119866	BCL11A PPI subnetwork	0.00567	>=0.20	SLC38A2 (4.6)	BAG4 (3.6)	C21orf37 (3.5)	TNRC18 (3.4)	ENSG00000253792 (3.2)	WHSC1L1 (3.1)	NRG3 (3.1)	C1orf183 (3.1)	RPS20P22 (3.0)	BPTF (2.9)
ENSG00000113327	GABRG2 PPI subnetwork	0.00571	>=0.20	ADCY2 (6.1)	GABRG1 (6.1)	GABRB2 (5.9)	GRM3 (5.5)	SPHKAP (5.0)	CADM2 (4.2)	DBC1 (4.2)	CSMD3 (3.8)	CALN1 (3.8)	LRFN5 (3.8)
ENSG00000173156	RHOD PPI subnetwork	0.00584	>=0.20	SETBP1 (3.1)	FAM172A (3.0)	SLC4A9 (2.9)	PRR16 (2.9)	PIK3C3 (2.6)	BLID (2.6)	ENSG00000247809 (2.5)	MLLT10 (2.5)	ACVR2A (2.3)	UGP2 (2.3)
GO:0005246	calcium channel regulator activity	0.00587	>=0.20	GPR123 (5.4)	FAM19A1 (4.4)	CTNNA2 (4.3)	FBXO41 (4.1)	SPHKAP (4.1)	FHL2 (4.0)	CAMKV (3.8)	BAI2 (3.5)	GABRG1 (3.4)	CUX2 (3.2)
ENSG00000149782	PLCB3 PPI subnetwork	0.00587	>=0.20	RGS7BP (3.8)	PHYHIP (3.4)	UTRN (3.1)	STRBP (3.1)	NR3C2 (3.1)	CADPS2 (2.8)	EFNB2 (2.7)	BSN (2.7)	AK5 (2.7)	STUB1 (2.6)
MP:0002206	abnormal CNS synaptic transmission	0.0059	>=0.20	BSN (5.7)	CELF4 (5.5)	SPHKAP (5.1)	GABRB2 (4.8)	DBC1 (4.7)	CPLX1 (4.4)	PHYHIP (4.3)	FBXO41 (4.3)	GRID2 (4.0)	CADM2 (3.9)
GO:0016514	SWI/SNF complex	0.00591	>=0.20	PHF2 (4.0)	RPRD2 (3.5)	TNRC18 (3.1)	RBM6 (3.1)	WDR6 (3.0)	SOX11 (2.9)	BPTF (2.9)	ZC3H18 (2.8)	PRPF40B (2.8)	FAM160B2 (2.8)
MP:0000852	small cerebellum	0.00596	>=0.20	PTPRD (4.7)	ASTN2 (4.5)	LPHN3 (4.2)	EPHA7 (4.2)	CADPS2 (3.9)	CA10 (3.8)	KLHL29 (3.4)	DCC (3.4)	PURG (3.3)	GRID2 (3.3)
ENSG00000079805	DNM2 PPI subnetwork	0.00605	>=0.20	ZFAT (3.3)	GPR123 (3.1)	TCTA (3.0)	MPP2 (2.8)	DUSP3 (2.7)	CFL1 (2.7)	GABRG1 (2.6)	MAD1L1 (2.5)	NAGS (2.5)	LSM12 (2.5)
GO:0051216	cartilage development	0.00608	>=0.20	COL11A1 (4.3)	AFF3 (3.4)	COL16A1 (3.2)	ASXL3 (3.1)	SOX5 (3.1)	DAAM2 (3.0)	RFTN2 (2.9)	SOX6 (2.8)	FZD10 (2.8)	FOXP2 (2.7)
GO:0001508	regulation of action potential	0.00609	>=0.20	ERBB3 (4.3)	FIGN (4.3)	TMEM132B (3.8)	RFTN2 (3.7)	DAAM2 (3.3)	PDE1C (3.2)	GRID2 (3.1)	SORCS3 (3.1)	LPHN3 (3.0)	ANO4 (2.9)
KEGG_GAP_JUNCTION	KEGG_GAP_JUNCTION	0.0061	>=0.20	GP6 (4.2)	SGIP1 (4.0)	MCTP1 (3.5)	CAMKV (3.3)	CALN1 (3.3)	GRM3 (3.2)	RGS7BP (3.2)	GABRG1 (3.0)	AK5 (2.9)	LPHN3 (2.4)
GO:0048713	regulation of oligodendrocyte differentiation	0.00611	>=0.20	PCDH15 (4.7)	RFTN2 (3.9)	BAI1 (3.7)	POU5F2 (3.7)	ENSG00000229891 (3.5)	NCAN (3.2)	ENSG00000249862 (3.2)	CSMD3 (3.1)	C21orf37 (2.9)	FIGN (2.8)
MP:0002757	decreased vertical activity	0.00613	>=0.20	NRSN1 (3.9)	ASTN2 (3.4)	P4HTM (3.4)	FBXL16 (3.4)	SCAMP5 (3.3)	CTNNA2 (3.2)	KCNC2 (3.2)	GABRB2 (3.1)	CPLX1 (3.1)	JAKMIP3 (3.1)
REACTOME_GLUCAGON_SIGNALING_IN_METABOLIC_REGULATION	REACTOME_GLUCAGON_SIGNALING_IN_METABOLIC_REGULATION	0.00613	>=0.20	PYY (4.0)	NRSN1 (3.6)	PPY (3.4)	GP6 (3.3)	PTPRN2 (3.3)	SCAMP5 (3.1)	PACRG (3.1)	ENSG00000258779 (2.9)	CELF4 (2.6)	PTP4A3 (2.5)
MP:0011100	complete preweaning lethality	0.00613	>=0.20	RFTN2 (3.3)	PCDH17 (2.9)	HIF1A (2.8)	LPHN3 (2.8)	CSMD3 (2.7)	DAG1 (2.5)	CDKAL1 (2.4)	PTK2 (2.4)	ASTN2 (2.3)	SPHKAP (2.3)
MP:0001399	hyperactivity	0.00618	>=0.20	KCNC2 (4.4)	PTPRN2 (4.1)	GABRG1 (3.9)	ADCY2 (3.9)	GABRB2 (3.8)	DBC1 (3.8)	NRSN1 (3.7)	GAD1 (3.6)	KCND3 (3.4)	SPHKAP (3.4)
GO:0015172	acidic amino acid transmembrane transporter activity	0.00621	>=0.20	GABRG1 (4.3)	GRM3 (3.9)	ENSG00000254652 (3.9)	ASNS (3.7)	NCAN (3.7)	CELF4 (3.4)	CADM2 (3.4)	SPHKAP (3.4)	FBXO41 (3.2)	HAPLN4 (3.2)
ENSG00000119812	FAM98A PPI subnetwork	0.00625	>=0.20	RPRD2 (3.8)	BPTF (3.5)	MACF1 (3.4)	USP19 (3.1)	ATXN2 (3.0)	SBNO1 (2.9)	WDR6 (2.7)	FAM160B2 (2.7)	NCKIPSD (2.6)	EBLN2 (2.5)
ENSG00000186153	WWOX PPI subnetwork	0.00625	>=0.20	CCDC97 (4.9)	YLPM1 (4.5)	WDR6 (3.9)	FUBP1 (3.6)	MON1B (3.4)	ZC3H18 (3.4)	TARS2 (3.3)	GAK (3.3)	CIZ1 (3.2)	AP1G1 (3.0)
MP:0011089	complete perinatal lethality	0.00633	>=0.20	SEMA3F (4.1)	FGF18 (4.1)	ZNF423 (3.9)	EPHA7 (3.6)	FGFR1 (3.5)	FZD10 (3.2)	EFNB2 (3.1)	ENSG00000247809 (3.1)	ODZ2 (3.0)	DSC3 (3.0)
MP:0004423	abnormal squamosal bone morphology	0.00635	>=0.20	EPHA7 (4.8)	FGF18 (4.1)	RPS20P22 (3.7)	ENSG00000220161 (3.4)	FOXP2 (3.1)	PTPRT (2.9)	HAPLN4 (2.8)	GAD1 (2.7)	RCN3 (2.6)	FIGN (2.5)
GO:0014014	negative regulation of gliogenesis	0.00638	>=0.20	TMEM132B (4.3)	PRDM16 (4.3)	LIN28B (3.8)	NCAN (3.7)	BLID (3.6)	BAI1 (3.5)	C10orf114 (3.0)	PCDH15 (2.8)	MIPOL1 (2.7)	IGF2BP3 (2.7)
GO:0006029	proteoglycan metabolic process	0.00641	>=0.20	ENSG00000248255 (3.9)	COL11A1 (3.7)	C1orf87 (3.5)	COL16A1 (3.2)	RFTN2 (3.0)	RCN3 (2.9)	SOX5 (2.7)	ENSG00000234902 (2.6)	C8orf84 (2.5)	JRK (2.4)
ENSG00000198785	GRIN3A PPI subnetwork	0.00643	>=0.20	GPR123 (3.9)	PPP2R3A (3.3)	GPR27 (3.0)	CALN1 (2.9)	PCDH9 (2.9)	MPP2 (2.8)	APC (2.7)	NRG3 (2.6)	DNM1 (2.6)	GABRG1 (2.4)
GO:0017053	transcriptional repressor complex	0.00645	>=0.20	DCAKD (3.3)	TNRC18 (3.1)	PHF2 (3.0)	SMAD5 (2.9)	ZBTB26 (2.6)	FAM120A (2.5)	TERF1 (2.5)	MSL2 (2.4)	LSM12 (2.3)	NCK1 (2.3)
ENSG00000067715	SYT1 PPI subnetwork	0.00651	>=0.20	BSN (5.6)	CELF4 (5.0)	PHYHIP (5.0)	DNM1 (5.0)	CPLX1 (4.7)	MPP3 (4.2)	CAMK2B (4.0)	GRM3 (4.0)	FBXO41 (3.8)	NRSN1 (3.5)
GO:0019228	regulation of action potential in neuron	0.00653	>=0.20	ERBB3 (4.7)	FIGN (4.6)	DAAM2 (3.8)	ANO4 (3.6)	TMEM132B (3.5)	RFTN2 (3.4)	ASTN2 (3.2)	PDE1C (3.1)	ENSG00000224788 (3.0)	KIF6 (2.7)
ENSG00000163956	LRPAP1 PPI subnetwork	0.00653	>=0.20	MACF1 (4.2)	RBMS1 (3.5)	ARIH2 (3.5)	CCNG1 (2.8)	DNAJC1 (2.8)	PIEZO1 (2.8)	KIAA0754 (2.7)	PRADC1 (2.7)	ASTN2 (2.7)	UGP2 (2.5)
GO:0000989	transcription factor binding transcription factor activity	0.00655	>=0.20	RPRD2 (4.5)	CCDC97 (4.1)	MSL2 (3.4)	EIF4ENIF1 (3.2)	MLLT10 (3.1)	PHF2 (3.1)	BPTF (3.1)	CIZ1 (3.1)	ATXN2 (3.0)	KLF6 (3.0)
GO:0016922	ligand-dependent nuclear receptor binding	0.00664	>=0.20	RPRD2 (4.7)	BPTF (3.6)	APC (3.2)	TNRC18 (3.2)	CEP120 (3.1)	RBM5 (3.1)	MYH7B (3.0)	ANKHD1 (2.8)	EIF4ENIF1 (2.7)	C3orf62 (2.6)
GO:0007219	Notch signaling pathway	0.00675	>=0.20	ENSG00000197727 (4.5)	PCDH15 (4.1)	CRTAC1 (3.3)	ENSG00000231920 (3.0)	GPER (2.9)	GRID2 (2.9)	ENSG00000250075 (2.9)	CADM2 (2.8)	ENSG00000258779 (2.6)	ST6GAL2 (2.6)
GO:0045686	negative regulation of glial cell differentiation	0.00678	>=0.20	TMEM132B (4.0)	ENSG00000258779 (3.9)	BAI1 (3.8)	NCAN (3.5)	PRDM16 (3.3)	LIN28B (3.2)	BLID (3.1)	PCDH15 (2.9)	C10orf114 (2.8)	PP2D1 (2.8)
KEGG_COLORECTAL_CANCER	KEGG_COLORECTAL_CANCER	0.00679	>=0.20	KLF6 (4.1)	DCAKD (3.1)	QRICH1 (2.8)	ZDHHC3 (2.8)	SP5 (2.6)	FMNL3 (2.5)	DLST (2.4)	DLG1 (2.3)	FAM131A (2.3)	ENSG00000229891 (2.3)
MP:0011088	partial neonatal lethality	0.00679	>=0.20	EPHA7 (4.3)	FZD10 (3.4)	SOX5 (3.1)	ACVR2A (3.0)	KIF26B (3.0)	ODZ2 (2.9)	IGF2BP3 (2.8)	ASXL3 (2.8)	KLHDC8B (2.8)	TCF4 (2.7)
GO:0003712	transcription cofactor activity	0.00681	>=0.20	RPRD2 (4.6)	CCDC97 (4.0)	MSL2 (3.4)	BPTF (3.3)	MLLT10 (3.3)	EIF4ENIF1 (3.2)	CIZ1 (3.2)	ATXN2 (3.1)	PHF2 (3.1)	BBX (2.9)
MP:0002878	abnormal corticospinal tract morphology	0.00682	>=0.20	SPHKAP (4.4)	EPHA7 (3.9)	ERBB4 (3.8)	CAMKV (3.7)	DBC1 (3.6)	EFNB2 (3.4)	ODZ2 (3.4)	ACVR2A (3.3)	PTPRN2 (3.2)	GABRB2 (3.0)
MP:0002066	abnormal motor capabilities/coordination/movement	0.0069	>=0.20	HAPLN4 (4.5)	KCNC2 (4.1)	KCND3 (3.7)	ASTN2 (3.6)	GRID2 (3.4)	CELF4 (3.4)	GABRB2 (3.3)	MAGI2 (3.1)	CPLX1 (3.1)	ROBO2 (3.1)
MP:0000951	sporadic seizures	0.00691	>=0.20	CAMKV (5.4)	BSN (4.6)	CELF4 (3.9)	GRM3 (3.8)	SPHKAP (3.8)	MPP3 (3.5)	RBFOX1 (3.3)	PHYHIP (3.3)	SORT1 (3.2)	FBXO41 (3.1)
ENSG00000151532	VTI1A PPI subnetwork	0.00706	>=0.20	TMUB2 (3.9)	SNX32 (3.6)	MAD1L1 (3.1)	OSBPL2 (3.0)	WDPCP (2.8)	RAB5A (2.7)	NICN1 (2.7)	TMEM175 (2.7)	C7orf50 (2.6)	CDHR3 (2.5)
ENSG00000122705	CLTA PPI subnetwork	0.00712	>=0.20	PDE1C (2.7)	MPP3 (2.6)	DNM2 (2.6)	C12orf65 (2.5)	MAD1L1 (2.4)	RAB11FIP5 (2.4)	DNM1 (2.2)	ENSG00000222017 (2.1)	LRFN5 (2.1)	ENSG00000225399 (1.9)
GO:0048715	negative regulation of oligodendrocyte differentiation	0.00713	>=0.20	POU5F2 (4.1)	ENSG00000258779 (3.9)	ENSG00000249862 (3.0)	C21orf37 (3.0)	PP2D1 (3.0)	RFTN2 (2.8)	BAI1 (2.6)	ENSG00000258708 (2.5)	TMEM132B (2.5)	FIGN (2.5)
ENSG00000115953	ENSG00000115953 PPI subnetwork	0.00719	>=0.20	LINC00310 (3.6)	CAMK2D (3.4)	TCF4 (3.4)	SETBP1 (3.2)	CALN1 (3.0)	OXR1 (3.0)	CACNB2 (2.8)	UTRN (2.8)	CYP2W1 (2.7)	HIVEP3 (2.7)
MP:0008789	abnormal olfactory epithelium morphology	0.00727	>=0.20	GAD1 (4.5)	ENSG00000248255 (4.2)	PDE1C (3.2)	SOX11 (3.2)	EPHA7 (3.2)	FGF18 (3.2)	FZD10 (3.0)	PTPRN2 (2.9)	KLHL29 (2.6)	CRYBA1 (2.6)
GO:0002052	positive regulation of neuroblast proliferation	0.00728	>=0.20	PDE1C (4.4)	ENSG00000247809 (4.1)	UBOX5 (3.0)	FAM160B2 (2.8)	ODZ2 (2.4)	SOX5 (2.4)	HR (2.4)	FOXP2 (2.3)	C3orf39 (2.3)	PRDM16 (2.3)
ENSG00000134259	NGF PPI subnetwork	0.00738	>=0.20	CA10 (4.5)	ZZZ3 (3.1)	SOX6 (2.7)	GAD1 (2.6)	PAFAH1B1 (2.6)	RC3H2 (2.5)	SH3GLB1 (2.4)	C3orf62 (2.4)	ARIH2 (2.4)	PSMD2 (2.4)
GO:0043025	neuronal cell body	0.00747	>=0.20	NRSN1 (4.9)	CELF4 (4.6)	CAMK2B (4.4)	BAI2 (4.4)	KCNC2 (4.1)	CPLX1 (3.8)	BSN (3.5)	DBC1 (3.5)	CAMKV (3.4)	FBXL16 (3.4)
ENSG00000111424	VDR PPI subnetwork	0.0075	>=0.20	BPTF (5.0)	YLPM1 (4.3)	RPRD2 (4.2)	PHF2 (4.1)	EIF4ENIF1 (3.9)	MAU2 (3.2)	ANKHD1 (3.1)	ATXN2 (3.1)	SLC35A4 (3.0)	ZC3H18 (2.9)
GO:0050769	positive regulation of neurogenesis	0.00751	>=0.20	ENSG00000229891 (4.2)	PRDM16 (3.5)	WDPCP (3.4)	LPHN3 (3.3)	SOX6 (3.1)	NCAN (3.0)	SOX11 (2.9)	BLID (2.9)	STK32C (2.9)	TBC1D28 (2.7)
ENSG00000165702	GFI1B PPI subnetwork	0.00751	>=0.20	RHBDL1 (5.2)	SEMA3F (5.1)	LTBP3 (4.9)	LAMB2 (4.3)	RAB11FIP5 (3.6)	MIR3187 (3.4)	RPS6KL1 (3.4)	PLCD3 (3.3)	RHOT2 (3.1)	NCKIPSD (3.1)
MP:0002543	brachyphalangia	0.0076	>=0.20	BNC2 (4.0)	TGM4 (3.9)	RFTN2 (3.8)	FOXP2 (3.7)	PYY (3.6)	PTPRD (3.1)	C13orf16 (3.0)	ENSG00000253656 (2.9)	ASXL3 (2.9)	ST6GAL2 (2.6)
MP:0003974	abnormal endocardium morphology	0.00766	>=0.20	SEMA3F (5.1)	UTRN (3.5)	PCDH17 (3.2)	SASH1 (3.2)	EXD3 (3.1)	C1orf54 (3.0)	ERBB4 (2.9)	NRG3 (2.7)	ARSA (2.7)	CAMK2D (2.7)
REACTOME_NGF_SIGNALLING_VIA_TRKA_FROM_THE_PLASMA_MEMBRANE	REACTOME_NGF_SIGNALLING_VIA_TRKA_FROM_THE_PLASMA_MEMBRANE	0.00773	>=0.20	HDAC5 (3.4)	GNAQ (3.3)	STUB1 (3.1)	C15orf17 (3.1)	C1orf183 (3.1)	ZDHHC3 (2.9)	CAMK2B (2.9)	SH2B3 (2.9)	RGS7BP (2.8)	PAFAH1B1 (2.7)
GO:0032886	regulation of microtubule-based process	0.00777	>=0.20	DIAPH3 (3.5)	ENSG00000249862 (3.0)	ZCCHC4 (2.7)	SP4 (2.7)	C12orf65 (2.6)	MPHOSPH9 (2.6)	C17orf53 (2.5)	ENSG00000227603 (2.4)	NAALADL2 (2.3)	CDCA2 (2.3)
ENSG00000198265	HELZ PPI subnetwork	0.00779	>=0.20	SBNO1 (2.8)	USP19 (2.7)	RPRD2 (2.7)	MPI (2.6)	NCKIPSD (2.5)	EBLN2 (2.5)	WDR6 (2.4)	MSLN (2.4)	MACF1 (2.4)	FAM160B2 (2.4)
MP:0001526	abnormal placing response	0.00784	>=0.20	CADM1 (3.5)	EPHA7 (3.4)	PCDH17 (3.3)	TGM4 (3.2)	MAGI2 (3.1)	EFNB2 (2.9)	FOXP2 (2.7)	PPCDC (2.7)	RPS6KL1 (2.7)	C13orf16 (2.6)
GO:0030659	cytoplasmic vesicle membrane	0.00784	>=0.20	NRSN1 (4.7)	PTPRN2 (4.1)	CELF4 (3.5)	CPLX1 (3.5)	PPY (3.3)	BSN (3.0)	CAMK2B (3.0)	SCAMP5 (3.0)	SNX32 (2.9)	CTNNA2 (2.8)
ENSG00000103266	STUB1 PPI subnetwork	0.00785	>=0.20	HSPD1 (7.8)	DNAJB4 (6.3)	HSPE1 (4.1)	NUFIP2 (3.8)	SH3GLB1 (3.3)	RAB5A (2.9)	ARC (2.5)	PIK3C3 (2.5)	GOPC (2.4)	ZBTB46 (2.4)
ENSG00000131558	EXOC4 PPI subnetwork	0.0079	>=0.20	VOPP1 (3.2)	GABRB2 (3.0)	CDKAL1 (2.9)	POU5F2 (2.9)	GNAQ (2.8)	NCKIPSD (2.7)	PCDH9 (2.5)	VPS33B (2.5)	PTPRD (2.5)	NCAN (2.3)
ENSG00000132155	RAF1 PPI subnetwork	0.00793	>=0.20	PAFAH1B1 (3.9)	CAMK2D (3.3)	CFL1 (3.2)	RHOA (2.8)	KLF6 (2.8)	PHYHIP (2.7)	GNAQ (2.7)	CRIM1 (2.6)	UGP2 (2.5)	PCDH9 (2.5)
ENSG00000002745	WNT16 PPI subnetwork	0.00795	>=0.20	FGFR1 (4.7)	BAG4 (4.3)	SLC38A2 (4.0)	TNRC18 (3.4)	AFF3 (3.2)	RPS20P22 (3.0)	WHSC1L1 (3.0)	EFNA5 (2.7)	ZNF423 (2.6)	ENSG00000253792 (2.6)
ENSG00000155974	GRIP1 PPI subnetwork	0.00796	>=0.20	CADM2 (4.2)	LPHN3 (4.1)	SORCS3 (3.9)	KCND3 (3.8)	KCNC2 (3.5)	LRFN5 (3.3)	BAI2 (3.1)	MUS81 (3.1)	ENSG00000254652 (3.0)	GAD1 (2.9)
ENSG00000139505	MTMR6 PPI subnetwork	0.008	>=0.20	SLC38A2 (4.5)	BAG4 (3.9)	C21orf37 (3.5)	WHSC1L1 (3.4)	ENSG00000253792 (3.3)	C1orf183 (3.3)	TNRC18 (3.2)	RPRD2 (2.9)	NRG3 (2.9)	PRR14L (2.9)
GO:0014013	regulation of gliogenesis	0.00806	>=0.20	PCDH15 (4.7)	PRDM16 (4.6)	TMEM132B (4.6)	NCAN (4.5)	BLID (4.4)	BAI1 (3.6)	SOX6 (3.6)	CDH6 (3.0)	RFTN2 (2.9)	CSMD3 (2.9)
ENSG00000100393	EP300 PPI subnetwork	0.00812	>=0.20	PHF2 (3.7)	KLF6 (3.1)	HDAC5 (3.1)	STAG1 (3.0)	PML (3.0)	CCDC97 (2.7)	SLC38A2 (2.6)	BBX (2.6)	CAMK2D (2.6)	OXR1 (2.5)
ENSG00000142599	RERE PPI subnetwork	0.00822	>=0.20	ASB16 (3.4)	PHF2 (3.2)	FIZ1 (2.9)	CIZ1 (2.9)	ZNF821 (2.9)	TNRC18 (2.8)	PML (2.7)	ATXN7L3 (2.6)	FGFR1 (2.5)	IGF2BP3 (2.4)
ENSG00000049618	ARID1B PPI subnetwork	0.00827	>=0.20	CCDC97 (3.6)	LSM12 (3.2)	FIZ1 (3.2)	RPRD2 (3.2)	DEPDC5 (3.2)	BPTF (3.1)	HDAC5 (3.0)	RC3H2 (2.9)	ATXN7L3 (2.8)	USP19 (2.6)
GO:0010001	glial cell differentiation	0.00834	>=0.20	RFTN2 (4.4)	SOX6 (4.3)	BLID (4.3)	PRDM16 (4.2)	NCAN (4.2)	SOX5 (4.0)	TMEM132B (3.9)	CDH6 (3.6)	ENSG00000247809 (3.5)	C10orf140 (3.2)
MP:0003635	abnormal synaptic transmission	0.00835	>=0.20	GABRB2 (4.3)	NRG3 (4.1)	ADCY2 (3.9)	CA10 (3.9)	PCDH9 (3.9)	FAM19A1 (3.8)	CADPS2 (3.8)	CALN1 (3.7)	DNM1 (3.7)	KCND3 (3.7)
GO:0060134	prepulse inhibition	0.0084	>=0.20	GABRG1 (4.5)	ENSG00000249618 (4.4)	CSMD3 (3.4)	FOXP2 (3.3)	LPHN3 (3.3)	SYT16 (3.2)	SORCS3 (3.1)	ASTN2 (3.0)	B3GALT1 (3.0)	TMEM132B (2.8)
ENSG00000206282	RGL2 PPI subnetwork	0.00853	>=0.20	SH3GLB1 (3.6)	MCRS1 (3.5)	BMP8A (3.2)	DALRD3 (2.8)	FIZ1 (2.6)	ATXN7L3 (2.5)	STUB1 (2.5)	JAKMIP2 (2.4)	C7orf50 (2.4)	MOB4 (2.3)
ENSG00000206210	ENSG00000206210 PPI subnetwork	0.00853	>=0.20	SH3GLB1 (3.6)	MCRS1 (3.5)	BMP8A (3.2)	DALRD3 (2.8)	FIZ1 (2.6)	ATXN7L3 (2.5)	STUB1 (2.5)	JAKMIP2 (2.4)	C7orf50 (2.4)	MOB4 (2.3)
MP:0009142	decreased prepulse inhibition	0.00858	>=0.20	SORCS3 (3.9)	CADM2 (3.8)	GABRG1 (3.8)	LPHN3 (3.6)	CTNNA2 (3.4)	NRG3 (3.3)	CAMKV (3.2)	APC (3.2)	GAD1 (3.1)	NCAN (3.0)
MP:0000781	decreased corpus callosum size	0.0086	>=0.20	NCAN (5.3)	APC (4.8)	CTNNA2 (4.2)	JAKMIP2 (3.9)	LPHN3 (3.6)	TCF4 (3.5)	PURG (3.4)	NAV1 (3.3)	GRM3 (2.8)	FYN (2.8)
GO:0005313	L-glutamate transmembrane transporter activity	0.00866	>=0.20	GABRG1 (4.4)	NCAN (4.0)	ENSG00000254652 (3.9)	CELF4 (3.7)	ASNS (3.7)	GRM3 (3.5)	SPHKAP (3.5)	FBXO41 (3.5)	KCNC2 (3.4)	CADM2 (3.4)
MP:0000031	abnormal cochlea morphology	0.00869	>=0.20	SLC4A9 (4.5)	FGFR1 (3.5)	CRTAC1 (3.5)	PDE1C (3.4)	GAD1 (3.3)	EPHA7 (3.2)	FZD10 (3.1)	ASXL3 (3.1)	ENSG00000254652 (3.0)	ANO4 (3.0)
ENSG00000186230	ZNF749 PPI subnetwork	0.0087	>=0.20	WHSC1L1 (4.4)	LSM1 (4.2)	DDHD2 (3.9)	BAG4 (3.8)	NDUFAF3 (3.1)	LETM2 (3.1)	GOPC (3.1)	NUFIP2 (3.0)	CDKAL1 (3.0)	NICN1 (2.7)
ENSG00000154143	PANX3 PPI subnetwork	0.00872	>=0.20	SLC38A2 (4.8)	BAG4 (3.8)	TNRC18 (3.5)	WHSC1L1 (3.2)	ENSG00000253792 (3.2)	C1orf183 (3.1)	PRR14L (3.0)	RPRD2 (2.9)	RPS20P22 (2.9)	BPTF (2.9)
ENSG00000148175	STOM PPI subnetwork	0.00883	>=0.20	MPI (3.7)	RPRD2 (3.5)	FIZ1 (3.2)	USP19 (3.2)	ANO4 (3.1)	MSL2 (3.1)	RHBDL1 (2.9)	VPS33B (2.7)	MLLT10 (2.6)	ENSG00000182109 (2.4)
ENSG00000215021	PHB2 PPI subnetwork	0.00905	>=0.20	CDH15 (4.2)	GSS (3.1)	SLC35A4 (2.9)	TRPC4AP (2.8)	CIZ1 (2.8)	IMPDH2 (2.6)	PTBP1 (2.5)	C10orf112 (2.5)	DDHD2 (2.4)	C4orf32 (2.4)
ENSG00000168066	SF1 PPI subnetwork	0.00909	>=0.20	CCDC97 (4.5)	PRPF3 (3.6)	YLPM1 (3.6)	RPRD2 (3.5)	DLST (3.5)	ANKHD1 (3.2)	SUGP1 (3.1)	MALAT1 (3.0)	FUBP1 (3.0)	FAM160B2 (2.9)
GO:0007632	visual behavior	0.00912	>=0.20	MAML3 (4.2)	ENSG00000253753 (3.8)	FBXL16 (3.6)	KCNH3 (3.5)	CAMKV (3.3)	KNDC1 (3.3)	CALN1 (3.2)	ENSG00000212997 (3.2)	XKR6 (3.1)	PHYHIP (3.1)
ENSG00000163132	MSX1 PPI subnetwork	0.00915	>=0.20	GAD1 (4.2)	ZNF423 (3.3)	TMEM132B (3.2)	EPHA7 (3.2)	RPRD2 (2.9)	UTRN (2.7)	SP4 (2.6)	BCL11A (2.5)	CAMK1D (2.4)	PRDM16 (2.4)
ENSG00000137709	POU2F3 PPI subnetwork	0.0093	>=0.20	SLC38A2 (4.5)	TNRC18 (3.7)	C21orf37 (3.5)	BAG4 (3.5)	BPTF (3.5)	RPRD2 (3.4)	ENSG00000253792 (3.1)	WHSC1L1 (3.1)	PRR14L (3.0)	RPS20P22 (3.0)
ENSG00000148498	PARD3 PPI subnetwork	0.00934	>=0.20	PPP1R13B (3.3)	EFNB2 (3.0)	MARVELD3 (3.0)	ZDHHC3 (2.9)	DAG1 (2.8)	ERBB3 (2.7)	MST1R (2.7)	APC (2.6)	ZFYVE21 (2.5)	NAGS (2.4)
ENSG00000121892	PDS5A PPI subnetwork	0.00936	>=0.20	WHSC1L1 (5.1)	BAG4 (4.2)	STAG1 (3.9)	OXR1 (3.7)	ENSG00000253656 (3.2)	UFL1 (3.0)	JRK (2.9)	DCUN1D1 (2.9)	DLG1 (2.8)	HDAC5 (2.8)
KEGG_MELANOGENESIS	KEGG_MELANOGENESIS	0.0094	>=0.20	SP5 (4.2)	DSC3 (3.7)	ECM1 (2.8)	DAAM2 (2.6)	HR (2.5)	DLG1 (2.4)	CADM1 (2.4)	FZD10 (2.3)	CDH6 (2.2)	FGFR1 (2.2)
ENSG00000068976	PYGM PPI subnetwork	0.00948	>=0.20	ARIH2 (3.8)	DNM2 (2.8)	MPI (2.7)	POU5F2 (2.5)	DLST (2.5)	SLC44A2 (2.4)	SYPL2 (2.4)	NCKIPSD (2.3)	LSM12 (2.3)	DSC3 (2.3)
ENSG00000065427	KARS PPI subnetwork	0.00951	>=0.20	ASNS (7.9)	HARS (4.3)	CCT7 (4.0)	IMPDH2 (3.9)	DDHD2 (3.2)	SUGP1 (3.1)	USP4 (3.1)	IPO9 (2.9)	PSMA5 (2.8)	QARS (2.7)
MP:0008284	abnormal hippocampus pyramidal cell layer	0.00953	>=0.20	NAV1 (4.1)	MPP3 (3.7)	ENSG00000236013 (3.4)	JAKMIP3 (3.3)	DCC (3.3)	PDE1C (3.1)	TCF4 (2.8)	ASXL3 (2.8)	SPHKAP (2.7)	ZBTB20 (2.7)
MP:0001900	impaired synaptic plasticity	0.00955	>=0.20	KCND3 (4.6)	BAI2 (4.2)	GAD1 (4.0)	DBC1 (3.5)	MAGI2 (3.5)	XKR6 (3.3)	SCAMP5 (3.3)	NCAN (3.3)	JAKMIP3 (3.3)	AK5 (3.3)
MP:0001386	abnormal maternal nurturing	0.00961	>=0.20	GABRB2 (5.3)	GRM3 (3.6)	ENSG00000254652 (3.4)	HAPLN4 (3.3)	KCNC2 (3.2)	ODZ2 (3.0)	KCND3 (3.0)	GAD1 (3.0)	CADM2 (3.0)	FOXP2 (2.9)
MP:0009940	abnormal hippocampus pyramidal cell morphology	0.00964	>=0.20	CELF4 (3.6)	FBXL16 (3.5)	ENSG00000236013 (3.3)	CAMKV (3.3)	MPP2 (3.3)	FAM131A (3.2)	C3orf39 (3.1)	NCAN (3.0)	ARC (3.0)	SOX11 (3.0)
MP:0004204	absent stapes	0.00967	>=0.20	ENSG00000247809 (3.8)	SEMA3F (3.8)	EPHA7 (3.4)	PURG (3.3)	FOXP2 (3.2)	FIGN (3.2)	ASXL3 (2.9)	CDH15 (2.9)	BNC2 (2.9)	C1orf54 (2.8)
MP:0002910	abnormal excitatory postsynaptic currents	0.00968	>=0.20	BSN (5.0)	DBC1 (4.8)	GABRB2 (4.7)	PHYHIP (4.7)	CAMK2B (4.3)	KNDC1 (4.2)	CA10 (4.2)	CADM2 (4.1)	KCNH3 (4.0)	FBXL16 (4.0)
REACTOME_SIGNALING_BY_ERBB2	REACTOME_SIGNALING_BY_ERBB2	0.0097	>=0.20	RGS7BP (3.6)	STUB1 (3.3)	C4orf32 (2.9)	NR3C2 (2.7)	APC (2.7)	RHOT2 (2.6)	C1orf183 (2.5)	GNAQ (2.5)	DALRD3 (2.4)	SPATS2 (2.4)
MP:0003313	abnormal locomotor activation	0.00973	>=0.20	GABRB2 (5.6)	DBC1 (4.0)	KCNC2 (3.9)	CADPS2 (3.8)	CADM2 (3.6)	GPR123 (3.5)	FOXP2 (3.4)	GRID2 (3.1)	CA10 (2.8)	ERBB4 (2.7)
MP:0001890	anencephaly	0.00973	>=0.20	GAD1 (4.4)	FIGN (4.4)	C10orf140 (4.1)	JAKMIP2 (3.6)	ST6GALNAC2 (3.5)	EFNB2 (3.1)	GPR27 (3.0)	FOXP2 (3.0)	SLC25A13 (3.0)	BCL11A (2.8)
MP:0005404	abnormal axon morphology	0.00976	>=0.20	HAPLN4 (3.9)	SLC25A21 (3.5)	LRFN5 (3.2)	CDH6 (3.0)	CTNNA2 (3.0)	GRM3 (3.0)	PCDH9 (2.9)	CPLX1 (2.8)	CELF4 (2.8)	ASNS (2.8)
ENSG00000179262	RAD23A PPI subnetwork	0.00978	>=0.20	USP4 (4.4)	DNAJB4 (4.1)	HSPD1 (3.6)	EBLN2 (3.3)	RBM6 (3.2)	RAB5A (3.0)	IP6K2 (2.9)	CCT7 (2.8)	CIZ1 (2.8)	SLC25A20 (2.8)
ENSG00000067836	ROGDI PPI subnetwork	0.00981	>=0.20	DNM1 (4.5)	PHYHIP (4.0)	SNX32 (3.8)	BSN (3.7)	BAI2 (3.5)	FBXL16 (3.5)	GRM3 (3.4)	CAMKV (3.4)	MPP2 (3.3)	FBXO41 (3.3)
MP:0003542	abnormal vascular endothelial cell development	0.00982	>=0.20	SH2B3 (4.3)	KLF7 (3.8)	SEMA3F (3.7)	FMNL3 (2.9)	JRK (2.8)	SH3GLB1 (2.8)	ATXN1L (2.8)	ZFAT (2.7)	PTP4A3 (2.7)	FYN (2.7)
ENSG00000001167	NFYA PPI subnetwork	0.00982	>=0.20	MLLT10 (3.6)	NR3C2 (2.8)	MSI2 (2.6)	ZBTB20 (2.5)	TMUB2 (2.5)	KLF6 (2.4)	DCAKD (2.4)	BLID (2.3)	MSL2 (2.3)	TMEM101 (2.3)
ENSG00000152556	PFKM PPI subnetwork	0.00984	>=0.20	PPP2R3A (4.0)	NEXN (3.1)	ABRA (3.0)	PACRG (2.9)	GPR123 (2.7)	FAM109A (2.7)	SYPL2 (2.6)	DPYSL4 (2.6)	COX5A (2.5)	HIF1A (2.4)
ENSG00000112049	ENSG00000112049 PPI subnetwork	0.00988	>=0.20	PCDH15 (3.2)	DPYSL4 (3.2)	FMNL3 (3.0)	KCNJ2 (2.7)	CYP2W1 (2.7)	ENSG00000251455 (2.5)	GPER (2.5)	MST1R (2.5)	PHF2 (2.4)	BAI1 (2.4)
GO:0003002	regionalization	0.00997	>=0.20	SP5 (3.6)	C10orf140 (3.5)	LIN28B (3.2)	FGF18 (3.1)	FZD10 (2.9)	ROBO2 (2.7)	ENSG00000247809 (2.6)	ASXL3 (2.6)	DCC (2.5)	IGF2BP3 (2.5)
MP:0000928	incomplete cephalic closure	0.01	>=0.20	PURG (3.2)	ENSG00000247809 (3.0)	FGFR1 (2.9)	ENSG00000248846 (2.8)	IGF2BP3 (2.8)	ENSG00000220110 (2.5)	C10orf140 (2.5)	EPHA7 (2.4)	KLHL29 (2.4)	ZNF423 (2.4)
ENSG00000104738	MCM4 PPI subnetwork	0.01	>=0.20	NCAPG (4.1)	C17orf53 (4.0)	PRC1 (3.7)	DIAPH3 (3.6)	ENSG00000249862 (3.1)	IPO9 (3.0)	DEPDC5 (2.9)	WDR90 (2.8)	CDCA2 (2.8)	KIAA1715 (2.7)
ENSG00000168036	CTNNB1 PPI subnetwork	0.01	>=0.20	EFNB2 (4.3)	PAFAH1B1 (3.8)	UTRN (3.1)	SOX11 (2.9)	PTK2 (2.9)	SEMA3F (2.8)	MST1R (2.7)	IGF2BP3 (2.7)	EFNA5 (2.6)	EPHA7 (2.6)
KEGG_TYPE_II_DIABETES_MELLITUS	KEGG_TYPE_II_DIABETES_MELLITUS	0.01	>=0.20	PPY (5.0)	IKZF4 (3.8)	KCNK16 (3.5)	KCNG2 (3.0)	EIF4E3 (3.0)	DEPDC5 (2.8)	PTP4A3 (2.7)	C4orf32 (2.6)	PRR16 (2.5)	CA10 (2.5)
GO:0032330	regulation of chondrocyte differentiation	0.01	>=0.20	BNC2 (4.5)	FOXP2 (3.5)	ENSG00000220161 (3.4)	AFF3 (3.0)	ASXL3 (2.9)	CRTAC1 (2.9)	FZD10 (2.7)	ABP1 (2.5)	DAAM2 (2.4)	FAM84B (2.4)
MP:0001575	cyanosis	0.01	>=0.20	ZNF423 (3.7)	CDH15 (3.6)	SP5 (3.6)	FZD10 (3.6)	ODZ2 (3.5)	RBMS1 (3.4)	PTPRD (3.3)	C10orf140 (3.3)	EPHA7 (3.2)	EFNB2 (3.2)
MP:0000885	ectopic Purkinje cell	0.01	>=0.20	ENSG00000254652 (3.7)	PTPRD (3.5)	ERBB4 (3.4)	EPHA7 (3.3)	KIF26B (3.2)	CADM1 (3.1)	ZNF423 (3.0)	ASTN2 (2.9)	ADCY2 (2.8)	NRG3 (2.8)
ENSG00000100632	ERH PPI subnetwork	0.01	>=0.20	ARIH2 (4.1)	FIZ1 (3.1)	AMT (3.1)	ENSG00000254556 (3.0)	FASTKD5 (3.0)	FCF1 (2.8)	ZDHHC3 (2.7)	MCRS1 (2.6)	CCDC97 (2.5)	HSD17B12 (2.4)
ENSG00000092964	DPYSL2 PPI subnetwork	0.01	>=0.20	CAMKV (4.5)	PHYHIP (4.1)	BSN (3.9)	FBXL16 (3.9)	DNM1 (3.8)	CELF4 (3.6)	GRM3 (3.5)	FBXO41 (3.2)	CAMK1D (3.0)	CPLX1 (2.9)
GO:0005343	organic acid:sodium symporter activity	0.01	>=0.20	GABRG1 (4.4)	ASNS (4.0)	GRM3 (3.9)	GRID2 (3.8)	SLC38A3 (3.8)	CDH13 (3.5)	ENSG00000249618 (3.4)	SLC38A2 (3.4)	CADM2 (3.1)	NCAN (3.0)
MP:0008221	abnormal hippocampal commissure morphology	0.01	>=0.20	ENSG00000248255 (4.8)	FAM172A (4.0)	CTNNA2 (4.0)	FIGN (3.6)	EPHA7 (3.5)	LPHN3 (3.4)	C10orf114 (2.8)	SOX11 (2.8)	KIF26B (2.7)	C1orf54 (2.7)
ENSG00000088367	EPB41L1 PPI subnetwork	0.01	>=0.20	GRID2 (5.1)	CACNB2 (3.0)	CAMKV (2.9)	RGS7BP (2.9)	ASTN2 (2.8)	LPHN3 (2.8)	SPHKAP (2.8)	RFTN2 (2.7)	SGIP1 (2.6)	ENSG00000220161 (2.5)
REACTOME_CYTOSOLIC_TRNA_AMINOACYLATION	REACTOME_CYTOSOLIC_TRNA_AMINOACYLATION	0.01	>=0.20	ASNS (13.9)	SLC38A2 (3.6)	IMPDH2 (3.1)	SLC38A1 (3.1)	HARS (3.0)	USP4 (2.9)	PSMA5 (2.8)	QTRT1 (2.7)	SUGP1 (2.7)	SLC38A7 (2.7)
GO:0030374	ligand-dependent nuclear receptor transcription coactivator activity	0.01	>=0.20	ATXN2 (3.8)	BPTF (3.7)	CCDC97 (3.5)	TRPC4AP (3.3)	LSM12 (3.3)	MAU2 (3.3)	TMCO6 (3.2)	MCRS1 (3.1)	CIZ1 (3.1)	RPRD2 (3.1)
GO:0005769	early endosome	0.01	>=0.20	SLC38A7 (3.6)	ATXN1L (3.0)	RAB11FIP5 (2.9)	RAB5A (2.9)	SCAMP2 (2.7)	PHLPP2 (2.7)	MON1B (2.7)	OSBPL2 (2.6)	DUSP3 (2.6)	PAFAH1B1 (2.6)
REACTOME_INTERACTION_BETWEEN_L1_AND_ANKYRINS	REACTOME_INTERACTION_BETWEEN_L1_AND_ANKYRINS	0.01	>=0.20	PARK2 (5.1)	RBFOX1 (4.4)	CA10 (3.8)	BSN (3.8)	NRSN1 (3.7)	MPP2 (3.6)	CELF4 (3.6)	PCDH9 (3.4)	RPS6KL1 (3.4)	CADM2 (3.3)
MP:0004452	abnormal pterygoid process morphology	0.01	>=0.20	EPHA7 (3.6)	GAD1 (3.4)	FGF18 (3.3)	ASXL3 (3.3)	FIGN (3.2)	DAAM2 (2.9)	JAKMIP2 (2.9)	SETBP1 (2.9)	COL11A1 (2.9)	FOXP2 (2.9)
ENSG00000117594	HSD11B1 PPI subnetwork	0.01	>=0.20	KIAA1429 (4.4)	SSSCA1 (3.6)	JRK (3.3)	SUGP1 (3.3)	ZFAT (3.2)	VPS33B (3.2)	HARS (3.2)	SCYL1 (3.1)	GAK (2.7)	SRA1 (2.6)
REACTOME_GABA_A_RECEPTOR_ACTIVATION	REACTOME_GABA_A_RECEPTOR_ACTIVATION	0.01	>=0.20	GABRB2 (8.3)	GABRG1 (7.2)	GRM3 (6.5)	SPHKAP (5.5)	DBC1 (5.2)	LRFN5 (4.9)	RGS7BP (4.7)	GRID2 (4.7)	CADM2 (4.7)	NRSN1 (4.2)
ENSG00000120063	GNA13 PPI subnetwork	0.01	>=0.20	KLF7 (3.2)	PCDH17 (3.1)	DNM2 (3.1)	USP4 (3.0)	TCTA (3.0)	EIF4E3 (2.9)	ZDHHC3 (2.9)	KLHDC8B (2.8)	ACTL7B (2.7)	NDUFAF3 (2.7)
GO:0044297	cell body	0.01	>=0.20	NRSN1 (4.9)	CELF4 (4.6)	CAMK2B (4.3)	BAI2 (4.3)	KCNC2 (4.0)	CPLX1 (4.0)	BSN (3.6)	DBC1 (3.4)	CTNNA2 (3.4)	CAMKV (3.4)
ENSG00000124802	EEF1E1 PPI subnetwork	0.01	>=0.20	ASNS (8.8)	IMPDH2 (5.0)	RCCD1 (3.5)	UFL1 (3.2)	USP19 (3.2)	USP4 (3.1)	NDUFAF3 (3.0)	ANAPC4 (2.9)	HARS (2.9)	ARIH2 (2.7)
GO:0043113	receptor clustering	0.01	>=0.20	ERBB4 (3.4)	XKR6 (3.4)	EVPLL (3.2)	JAKMIP2 (3.2)	NOX3 (3.1)	CADM2 (3.1)	CSMD1 (3.1)	ENSG00000258708 (3.0)	KIAA0825 (2.7)	BAI1 (2.7)
ENSG00000168214	RBPJ PPI subnetwork	0.01	>=0.20	STAG1 (3.9)	YLPM1 (3.4)	PHF2 (3.2)	KIAA0754 (2.9)	ENSG00000228201 (2.9)	NUMB (2.8)	SETBP1 (2.6)	BPTF (2.6)	UTRN (2.6)	LAMB2 (2.5)
KEGG_LONG_TERM_POTENTIATION	KEGG_LONG_TERM_POTENTIATION	0.01	>=0.20	GABRB2 (4.1)	CAMK2B (3.8)	CAMKV (3.7)	LINC00310 (3.5)	AK5 (3.3)	SPHKAP (3.2)	PHYHIP (3.1)	RGS7BP (3.1)	MCTP1 (3.1)	BSN (3.0)
ENSG00000150086	GRIN2B PPI subnetwork	0.01	>=0.20	PHYHIP (5.0)	GABRB2 (4.6)	CAMKV (4.4)	APC (4.2)	BSN (4.0)	CTNNA2 (3.8)	AK5 (3.7)	GRM3 (3.5)	FAM131A (3.4)	CELF4 (3.4)
GO:0007416	synapse assembly	0.01	>=0.20	XKR6 (4.2)	ASTN2 (4.0)	LPHN3 (3.6)	SORCS3 (3.3)	GALNT13 (3.3)	GRID2 (3.2)	RFTN2 (3.1)	DPYSL4 (2.8)	CDH6 (2.8)	KCND3 (2.7)
ENSG00000150995	ITPR1 PPI subnetwork	0.01	>=0.20	PHYHIP (4.4)	FBXL16 (4.3)	BSN (4.3)	RGS7BP (4.3)	CAMKV (3.7)	FBXO41 (3.7)	RBFOX1 (3.6)	CAMK2B (3.5)	GABRB2 (3.5)	CELF4 (3.5)
REACTOME_TRANSMISSION_ACROSS_CHEMICAL_SYNAPSES	REACTOME_TRANSMISSION_ACROSS_CHEMICAL_SYNAPSES	0.01	>=0.20	GABRB2 (6.1)	KCNC2 (5.3)	CELF4 (5.3)	NRSN1 (5.2)	BSN (5.0)	CADM2 (4.7)	CAMK2B (4.6)	DBC1 (4.4)	GABRG1 (4.3)	CAMKV (4.1)
ENSG00000100554	ATP6V1D PPI subnetwork	0.01	>=0.20	TRAPPC2L (3.6)	SLC38A7 (3.2)	ZMAT2 (3.2)	DUSP3 (3.0)	SCAMP5 (2.7)	GALNS (2.6)	OXR1 (2.6)	RABGAP1 (2.5)	MOB4 (2.5)	SORT1 (2.5)
MP:0006254	thin cerebral cortex	0.01	>=0.20	WDPCP (3.5)	SOX5 (3.1)	EFNB2 (3.1)	DDHD2 (2.9)	GRM3 (2.7)	SOX11 (2.7)	ZBTB6 (2.5)	CADM1 (2.4)	MSLN (2.4)	APC (2.4)
ENSG00000184371	CSF1 PPI subnetwork	0.01	>=0.20	CAMKV (3.2)	BAI2 (3.1)	KCNH3 (3.0)	FBXL16 (2.9)	KCNJ2 (2.9)	RHBDL1 (2.8)	FAM131A (2.7)	DPYSL4 (2.6)	DIAPH3-AS1 (2.6)	DNM2 (2.6)
GO:0005283	sodium:amino acid symporter activity	0.01	>=0.20	GABRG1 (4.8)	NCAN (4.6)	SLC38A3 (4.3)	CADM2 (4.1)	GRM3 (3.9)	CTNNA2 (3.4)	SLC38A2 (3.2)	APC (3.2)	CDH13 (3.2)	SPON1 (3.0)
MP:0000812	abnormal dentate gyrus morphology	0.01	>=0.20	TCF4 (3.7)	NCAN (3.5)	TMEM22 (3.4)	DCC (2.9)	ZBTB20 (2.9)	BAI1 (2.9)	GNAQ (2.7)	CELF4 (2.7)	SOX5 (2.6)	G6PC3 (2.6)
GO:0043009	chordate embryonic development	0.01	>=0.20	LIN28B (3.2)	ATXN7L2 (3.2)	KIF26B (3.1)	SP5 (2.9)	FGF18 (2.7)	FZD10 (2.7)	ZNF423 (2.7)	C10orf140 (2.4)	EFNA5 (2.3)	ASB16 (2.3)
MP:0004811	abnormal neuron physiology	0.01	>=0.20	NRSN1 (4.1)	ROBO2 (4.0)	NEXN-AS1 (3.1)	CDH6 (3.0)	BAI2 (2.9)	ANO4 (2.9)	NRG3 (2.8)	KCNC2 (2.8)	KNDC1 (2.7)	KCNJ2 (2.7)
GO:0060078	regulation of postsynaptic membrane potential	0.01	>=0.20	GPR123 (4.9)	ASTN2 (4.5)	CA10 (4.0)	CSMD1 (3.9)	BAI1 (3.7)	DBC1 (3.2)	SORCS3 (3.2)	KNDC1 (3.1)	NRG3 (3.1)	PCDH9 (3.1)
ENSG00000162191	UBXN1 PPI subnetwork	0.01	>=0.20	UFL1 (3.8)	BAG4 (3.8)	SCYL1 (3.6)	EDEM2 (3.2)	TCTA (3.1)	KIAA0317 (3.0)	KIAA1109 (2.7)	USP4 (2.6)	TMEM101 (2.5)	AP1G1 (2.4)
KEGG_NEUROTROPHIN_SIGNALING_PATHWAY	KEGG_NEUROTROPHIN_SIGNALING_PATHWAY	0.01	>=0.20	PAFAH1B1 (3.5)	STUB1 (3.4)	NUMB (2.9)	SH3GLB1 (2.8)	SLC44A2 (2.7)	KLF6 (2.7)	DLST (2.7)	KLF7 (2.6)	DNM2 (2.5)	FIBP (2.5)
MP:0004358	bowed tibia	0.01	>=0.20	SPON1 (4.5)	SOX5 (3.5)	ZNF423 (3.4)	SOX6 (3.0)	PYY (2.8)	KIF6 (2.7)	RFTN2 (2.6)	ENSG00000234350 (2.6)	CRIM1 (2.5)	COL11A1 (2.4)
ENSG00000081189	MEF2C PPI subnetwork	0.01	>=0.20	PTP4A3 (4.8)	KLF7 (3.2)	TCF4 (3.2)	PHF2 (3.0)	PTK2 (2.8)	SH3GLB1 (2.7)	OXR1 (2.6)	PITPNM2 (2.4)	SMAD5 (2.4)	BAI1 (2.3)
ENSG00000196498	NCOR2 PPI subnetwork	0.01	>=0.20	KLF6 (3.4)	SLC38A2 (3.2)	RPRD2 (3.2)	SOX5 (3.0)	ZBTB20 (2.9)	HDAC5 (2.8)	PRR16 (2.7)	MAU2 (2.7)	EBLN2 (2.6)	ANKHD1 (2.6)
MP:0004008	abnormal GABA-mediated receptor currents	0.01	>=0.20	GABRB2 (8.4)	GABRG1 (8.2)	CADM2 (6.3)	LRFN5 (6.2)	DBC1 (5.9)	RGS7BP (5.1)	ADCY2 (5.0)	ST6GAL2 (5.0)	GRM3 (4.9)	CSMD3 (4.7)
ENSG00000165029	ABCA1 PPI subnetwork	0.01	>=0.20	SOX5 (2.8)	PDE1C (2.7)	PHYHIP (2.7)	ARMC2 (2.7)	MON1B (2.5)	CAMK2D (2.4)	ZDHHC3 (2.4)	ENSG00000227603 (2.3)	GABRB2 (2.3)	APOB (2.3)
ENSG00000104388	RAB2A PPI subnetwork	0.01	>=0.20	GRM3 (3.3)	CADPS2 (3.1)	ENSG00000254652 (3.0)	C1orf51 (3.0)	PHYHIP (2.9)	NAALADL2 (2.9)	IL20RB (2.8)	DNM1 (2.8)	LANCL1 (2.7)	CTNNA2 (2.7)
ENSG00000101255	TRIB3 PPI subnetwork	0.01	>=0.20	SLC38A2 (4.4)	C1orf183 (3.6)	C21orf37 (3.2)	MON1B (3.2)	NUMB (2.8)	MAU2 (2.7)	ATXN7L3 (2.7)	SCYL1 (2.7)	PHF2 (2.7)	NRG3 (2.6)
MP:0002237	abnormal nasal cavity morphology	0.01	>=0.20	FGFR1 (4.1)	COL11A1 (3.9)	RPS20P22 (3.7)	GAD1 (3.4)	EPHA7 (3.1)	CRYBA1 (3.0)	PRDM16 (2.9)	ENSG00000248255 (2.7)	FZD10 (2.6)	PURG (2.6)
GO:0006607	NLS-bearing substrate import into nucleus	0.01	>=0.20	PRKAR2A (4.2)	NICN1 (3.8)	ARIH2 (3.7)	POU5F2 (3.2)	HEATR4 (3.1)	KIF6 (2.9)	C3orf71 (2.9)	ENSG00000222017 (2.8)	ENSG00000239213 (2.7)	KCNG1 (2.7)
ENSG00000172137	CALB2 PPI subnetwork	0.01	>=0.20	DNM1 (4.0)	CELF4 (3.7)	CPLX1 (3.7)	NRSN1 (3.6)	MYH7B (3.5)	CAMK2B (3.1)	ENSG00000254652 (3.1)	HAPLN4 (3.1)	NCKIPSD (3.0)	C1orf51 (2.9)
MP:0000780	abnormal corpus callosum morphology	0.01	>=0.20	TCF4 (4.9)	NCAN (3.7)	PTPRD (3.7)	C1orf54 (3.2)	EPHA7 (3.1)	CDH6 (3.0)	ROBO2 (3.0)	ZBTB20 (3.0)	ENSG00000229891 (2.9)	ODZ2 (2.9)
GO:0032870	cellular response to hormone stimulus	0.01	>=0.20	SLC4A9 (3.8)	LHCGR (3.0)	ENSG00000232874 (2.8)	PAPPA2 (2.7)	CD300LG (2.4)	PRKAR2A (2.4)	CUX2 (2.4)	NR3C2 (2.3)	ENSG00000258779 (2.3)	FAM109A (2.3)
MP:0003886	abnormal embryonic epiblast morphology	0.01	>=0.20	DND1 (3.9)	ENSG00000227603 (3.0)	CALN1 (2.9)	ENSG00000248255 (2.9)	SP5 (2.7)	ACVR2A (2.6)	ENSG00000254652 (2.6)	ENSG00000249618 (2.5)	ENSG00000253753 (2.5)	ZNF423 (2.5)
REACTOME_DEVELOPMENTAL_BIOLOGY	REACTOME_DEVELOPMENTAL_BIOLOGY	0.01	>=0.20	MACF1 (3.2)	CDH15 (3.2)	SOX11 (3.2)	LPHN3 (3.1)	KLF7 (2.9)	DAG1 (2.9)	DPYSL4 (2.9)	EFEMP2 (2.8)	EFNB2 (2.8)	NAV1 (2.6)
ENSG00000001626	CFTR PPI subnetwork	0.01	>=0.20	NR3C2 (3.3)	TMBIM6 (3.1)	SORT1 (3.1)	MSLN (3.1)	DCBLD1 (3.0)	UFL1 (2.9)	SCAMP2 (2.8)	SLC38A1 (2.7)	CAMK2D (2.7)	PYY (2.6)
ENSG00000080815	PSEN1 PPI subnetwork	0.01	>=0.20	NUMB (3.5)	DNM2 (3.4)	TRPC4AP (2.9)	TMBIM6 (2.8)	PHF2 (2.8)	SCAMP2 (2.6)	SEMA3F (2.6)	GAK (2.6)	CTNNA2 (2.6)	LTBP3 (2.6)
GO:0061035	regulation of cartilage development	0.01	>=0.20	ASXL3 (3.4)	BNC2 (3.4)	AFF3 (3.3)	FZD10 (2.9)	CRTAC1 (2.9)	ENSG00000220161 (2.8)	KLHL29 (2.8)	HR (2.7)	PP2D1 (2.5)	FOXP2 (2.5)
GO:0009953	dorsal/ventral pattern formation	0.01	>=0.20	SP5 (3.8)	TBC1D28 (3.3)	DCC (3.2)	KIF6 (3.0)	WDPCP (2.8)	TMEM132B (2.7)	C10orf140 (2.6)	FGF18 (2.4)	ROBO2 (2.2)	LIN28B (2.2)
MP:0002207	abnormal long term potentiation	0.01	>=0.20	NCAN (4.9)	CAMKV (4.9)	BAI1 (4.4)	BAI2 (4.1)	FBXO41 (3.9)	SORCS3 (3.7)	CTNNA2 (3.7)	CALN1 (3.5)	FBXL16 (3.5)	CA10 (3.5)
ENSG00000168488	ATXN2L PPI subnetwork	0.01	>=0.20	EBLN2 (3.5)	MSI2 (3.5)	SBNO1 (3.5)	BPTF (3.4)	MSL2 (2.9)	MACF1 (2.9)	NUFIP2 (2.7)	PRR14L (2.6)	ASTN2 (2.6)	RPRD2 (2.5)
MP:0000914	exencephaly	0.01	>=0.20	DCAKD (3.5)	FGFR1 (2.9)	LIN28B (2.8)	ATXN2 (2.7)	SP5 (2.6)	C10orf140 (2.6)	MLLT10 (2.4)	BPTF (2.4)	ATXN1L (2.4)	EFNB2 (2.4)
GO:0060079	regulation of excitatory postsynaptic membrane potential	0.01	>=0.20	ASTN2 (4.7)	CSMD1 (4.7)	CA10 (4.2)	ENSG00000253753 (3.7)	DBC1 (3.6)	GPR123 (3.6)	RPS6KL1 (3.4)	RHBDL1 (3.3)	JAKMIP2 (3.2)	NRG3 (3.1)
ENSG00000132872	SYT4 PPI subnetwork	0.01	>=0.20	CELF4 (4.7)	NRSN1 (4.6)	CADPS2 (3.9)	JAKMIP2 (3.6)	BSN (3.0)	CTNNA2 (2.9)	PTPRN2 (2.9)	NRG3 (2.9)	EFNA5 (2.8)	FBXO41 (2.8)
ENSG00000183117	CSMD1 PPI subnetwork	0.01	>=0.20	SLC38A2 (4.7)	C21orf37 (3.8)	BAG4 (3.5)	WHSC1L1 (3.2)	TNRC18 (3.1)	RPS20P22 (3.1)	C1orf183 (3.1)	RPRD2 (3.0)	PRR14L (3.0)	MAU2 (2.8)
MP:0002696	decreased circulating glucagon level	0.01	>=0.20	PTPRN2 (4.8)	NRSN1 (4.6)	ASTN2 (3.6)	NRG3 (2.8)	LINC00354 (2.8)	DBC1 (2.8)	CELF4 (2.8)	KCND3 (2.6)	CAMK2B (2.6)	FBXL16 (2.5)
MP:0004409	abnormal crista ampullaris neuroepithelium morphology	0.01	>=0.20	GAD1 (4.9)	RFTN2 (4.4)	SOX6 (4.3)	C21orf37 (3.7)	DPYSL4 (3.3)	PYY (2.8)	C1orf87 (2.7)	XKR6 (2.7)	MAGI2 (2.6)	KCNC2 (2.6)
ENSG00000150672	DLG2 PPI subnetwork	0.01	>=0.20	GABRB2 (5.1)	PHYHIP (4.1)	PTPRT (3.9)	DBC1 (3.9)	SORCS3 (3.7)	NRG3 (3.7)	PARK2 (3.7)	CDH6 (3.7)	BSN (3.7)	KCNJ2 (3.6)
ENSG00000164418	GRIK2 PPI subnetwork	0.01	>=0.20	PHYHIP (4.7)	BSN (4.2)	CAMKV (3.7)	CAMK2B (3.7)	CELF4 (3.6)	SPHKAP (3.5)	GABRB2 (3.3)	FAM131A (3.3)	RBFOX1 (3.3)	BAI2 (3.2)
ENSG00000130787	HIP1R PPI subnetwork	0.01	>=0.20	GAK (3.8)	PTK2 (3.1)	HARS (3.0)	SNX32 (3.0)	USP19 (3.0)	KIAA0754 (2.8)	MKRN1 (2.8)	VPS33B (2.6)	KIAA1429 (2.6)	KIAA0317 (2.6)
MP:0001392	abnormal locomotor behavior	0.01	>=0.20	XKR6 (3.6)	BSN (3.6)	GABRB2 (3.5)	CALN1 (3.3)	KCNC2 (3.3)	DBC1 (3.2)	CPLX1 (3.2)	KNDC1 (3.2)	PHYHIP (3.1)	GRID2 (3.0)
KEGG_GLYCOSAMINOGLYCAN_BIOSYNTHESIS_HEPARAN_SULFATE	KEGG_GLYCOSAMINOGLYCAN_BIOSYNTHESIS_HEPARAN_SULFATE	0.01	>=0.20	STOML1 (4.2)	PLCB2 (3.0)	C15orf17 (3.0)	ERBB4 (2.9)	ROBO2 (2.9)	EFNB2 (2.8)	TMUB2 (2.8)	PCDH9 (2.7)	VOPP1 (2.7)	BAI2 (2.7)
ENSG00000170310	STX8 PPI subnetwork	0.01	>=0.20	SRA1 (3.4)	TMUB2 (3.2)	DUSP3 (3.1)	KIF26B (2.7)	DCBLD1 (2.7)	VPS33B (2.5)	TRAPPC2L (2.5)	GOPC (2.4)	GAK (2.4)	NMT1 (2.4)
GO:0042552	myelination	0.01	>=0.20	FIGN (4.2)	ERBB3 (4.0)	DAAM2 (4.0)	TMEM132B (3.7)	PDE1C (3.2)	ANO4 (3.2)	RFTN2 (3.1)	SASH1 (3.0)	ENSG00000247809 (2.9)	GRM3 (2.9)
ENSG00000128245	YWHAH PPI subnetwork	0.01	>=0.20	CACNB2 (3.5)	KLF6 (3.3)	SLC38A2 (2.9)	RABGAP1 (2.8)	RPRD2 (2.8)	ASTN2 (2.6)	ATXN1L (2.5)	BSN (2.4)	FOXA1 (2.3)	MSL2 (2.3)
GO:0055013	cardiac muscle cell development	0.01	>=0.20	MYH7B (5.8)	ENSG00000236013 (4.4)	KCNG2 (4.0)	FAM186B (3.6)	ABRA (3.6)	ENSG00000250668 (3.3)	LINC00354 (3.2)	PTP4A3 (3.0)	ENSG00000227603 (2.8)	SPHKAP (2.7)
GO:0055006	cardiac cell development	0.01	>=0.20	MYH7B (5.8)	ENSG00000236013 (4.4)	KCNG2 (4.0)	FAM186B (3.6)	ABRA (3.6)	ENSG00000250668 (3.3)	LINC00354 (3.2)	PTP4A3 (3.0)	ENSG00000227603 (2.8)	SPHKAP (2.7)
MP:0001395	bidirectional circling	0.01	>=0.20	SOX11 (3.5)	PDE1C (3.4)	GRID2 (3.4)	EFHB (3.3)	ENSG00000250668 (3.2)	RFTN2 (3.1)	PCDH17 (3.1)	SOX6 (3.0)	GIPC2 (2.7)	XKR6 (2.6)
GO:0016358	dendrite development	0.01	>=0.20	GPR123 (3.4)	NRG3 (3.3)	CALN1 (3.3)	FAM131A (3.2)	SNX32 (3.2)	GPER (3.1)	FAM19A1 (3.0)	CDH6 (3.0)	SORCS3 (2.9)	KCNH3 (2.9)
REACTOME_INWARDLY_RECTIFYING_K_CHANNELS	REACTOME_INWARDLY_RECTIFYING_K_CHANNELS	0.01	>=0.20	PARK2 (4.3)	KCNC2 (3.6)	CACNB2 (3.5)	CADM2 (3.5)	PTPRN2 (3.4)	CA10 (3.1)	KCND3 (3.0)	GNAT1 (3.0)	MPP3 (3.0)	RHBDL1 (2.9)
ENSG00000115866	DARS PPI subnetwork	0.01	>=0.20	ASNS (8.5)	HARS (4.4)	IMPDH2 (4.4)	NPM1 (4.3)	CCT7 (4.0)	GSS (3.7)	CCNG1 (2.9)	PSMA5 (2.9)	PSMD2 (2.8)	QARS (2.7)
GO:0007405	neuroblast proliferation	0.01	>=0.20	ENSG00000258944 (4.2)	SOX5 (3.9)	SOX6 (3.6)	ENSG00000227603 (3.5)	ENSG00000222017 (3.1)	ENSG00000251455 (3.1)	PDE1C (2.9)	HR (2.8)	C10orf140 (2.7)	ENSG00000250668 (2.7)
MP:0000746	weakness	0.01	>=0.20	GRID2 (3.9)	CADM2 (3.8)	KCNC2 (3.0)	HAPLN4 (2.9)	GABRB2 (2.8)	CPLX1 (2.8)	SLC38A7 (2.7)	PARK2 (2.6)	CA10 (2.6)	ASTN2 (2.5)
ENSG00000100968	NFATC4 PPI subnetwork	0.01	>=0.20	ODF1 (3.4)	OXR1 (3.2)	ENSG00000228075 (3.1)	PAFAH1B1 (2.8)	PTPRN2 (2.7)	DDHD2 (2.6)	RBMS1 (2.5)	TAF1B (2.5)	STUB1 (2.3)	ACTL7B (2.2)
MP:0002906	increased susceptibility to pharmacologically induced seizures	0.01	>=0.20	KNDC1 (4.6)	CAMKV (4.5)	CELF4 (4.4)	CPLX1 (4.3)	NRSN1 (4.3)	BSN (4.2)	GABRB2 (4.1)	CAMK2B (3.8)	DBC1 (3.8)	NCAN (3.7)
REACTOME_POST_NMDA_RECEPTOR_ACTIVATION_EVENTS	REACTOME_POST_NMDA_RECEPTOR_ACTIVATION_EVENTS	0.01	>=0.20	BSN (5.3)	GABRB2 (5.0)	CAMKV (4.0)	RBFOX1 (3.6)	PHYHIP (3.6)	SGIP1 (3.3)	AK5 (3.2)	CAMK2B (3.2)	CAMK1D (3.1)	KCNH3 (3.0)
ENSG00000177542	SLC25A22 PPI subnetwork	0.01	>=0.20	CTNNA2 (3.6)	ENSG00000254652 (3.5)	GRM3 (3.2)	JAKMIP3 (3.1)	CPLX1 (3.0)	CELF4 (2.9)	PHYHIP (2.9)	C1orf51 (2.8)	NRSN1 (2.8)	DNM1 (2.8)
GO:0032589	neuron projection membrane	0.01	>=0.20	GRM3 (3.9)	CALN1 (3.8)	DBC1 (3.8)	GAD1 (3.5)	GABRB2 (3.0)	CPLX1 (3.0)	DAAM2 (2.9)	BSN (2.9)	SOX11 (2.9)	PHYHIP (2.9)
MP:0008143	abnormal dendrite morphology	0.01	>=0.20	GNAQ (4.1)	MIR3187 (4.0)	FAM19A1 (4.0)	AK5 (3.6)	ODZ2 (3.6)	APC (2.9)	BSN (2.9)	SPHKAP (2.8)	DNAJB4 (2.8)	CADM1 (2.8)
GO:0003713	transcription coactivator activity	0.01	>=0.20	RPRD2 (4.9)	CCDC97 (4.0)	PHF2 (3.6)	EIF4ENIF1 (3.5)	BPTF (3.4)	MLLT10 (3.4)	MSL2 (3.4)	CIZ1 (3.1)	ATXN2 (2.9)	MCRS1 (2.9)
GO:0009792	embryo development ending in birth or egg hatching	0.01	>=0.20	LIN28B (3.3)	ATXN7L2 (3.2)	KIF26B (3.2)	SP5 (3.0)	FGF18 (2.8)	FZD10 (2.7)	ZNF423 (2.6)	ASB16 (2.5)	C10orf140 (2.4)	DCAKD (2.3)
ENSG00000112685	EXOC2 PPI subnetwork	0.01	>=0.20	KIAA1109 (4.3)	APC (3.7)	MAD1L1 (3.5)	FAM172A (3.4)	VPS33B (3.3)	BPTF (3.2)	STAG1 (3.0)	GALNS (2.9)	GOPC (2.8)	FIBP (2.8)
MP:0004753	abnormal miniature excitatory postsynaptic currents	0.01	>=0.20	BSN (6.3)	PHYHIP (5.6)	CAMK2B (4.8)	CELF4 (4.6)	FBXO41 (4.2)	GABRB2 (4.1)	DBC1 (4.0)	AK5 (3.9)	RBFOX1 (3.7)	CPLX1 (3.7)
ENSG00000166508	MCM7 PPI subnetwork	0.01	>=0.20	C17orf53 (4.3)	DIAPH3 (4.0)	NCAPG (3.6)	KIAA1715 (3.2)	PRC1 (3.2)	ENSG00000249862 (3.1)	CDCA2 (3.0)	WDR90 (2.6)	BAG4 (2.6)	WHSC1L1 (2.5)
MP:0000825	dilated lateral ventricles	0.01	>=0.20	PACRG (3.2)	C1orf87 (3.1)	TNRC18 (3.1)	JMJD8 (3.0)	MIR3187 (3.0)	ERBB4 (2.9)	ZBTB20 (2.8)	RHBDL1 (2.7)	TMEM175 (2.5)	ENSG00000229891 (2.5)
GO:0021781	glial cell fate commitment	0.01	>=0.20	PCDH15 (5.8)	SOX6 (5.2)	RFTN2 (4.9)	DPYSL4 (4.2)	NCAN (4.2)	GPR123 (3.5)	KCND3 (3.5)	PRDM16 (3.2)	CSMD3 (3.1)	JAKMIP2 (2.9)
MP:0001516	abnormal motor coordination/ balance	0.01	>=0.20	ASTN2 (5.1)	GRID2 (5.0)	MPP3 (4.5)	PCDH9 (3.8)	LPHN3 (3.8)	KCND3 (3.5)	DBC1 (3.0)	KNDC1 (3.0)	MPP2 (3.0)	CADM2 (2.9)
GO:0042596	fear response	0.01	>=0.20	ENSG00000258096 (3.6)	CAMKV (3.5)	BCL11A (3.4)	C10orf140 (3.4)	CTNNA2 (3.4)	CUX2 (3.3)	KCNG1 (3.3)	SYT16 (3.3)	PHACTR1 (3.2)	PP2D1 (3.1)
ENSG00000166407	LMO1 PPI subnetwork	0.01	>=0.20	SEMA3F (3.7)	DPYSL4 (3.6)	ODZ2 (3.2)	MIR3187 (3.0)	PCDH17 (2.8)	DCC (2.6)	LIN28B (2.6)	EFNB2 (2.6)	AFF3 (2.6)	KCNJ2 (2.4)
GO:0000421	autophagic vacuole membrane	0.01	>=0.20	GALNS (3.9)	MON1B (3.7)	TMUB2 (3.5)	IST1 (3.2)	SLC38A7 (2.7)	PURG (2.6)	GPR146 (2.3)	HDAC5 (2.3)	ENSG00000258096 (2.2)	ARMC2 (2.2)
ENSG00000178409	BEND3 PPI subnetwork	0.01	>=0.20	RPRD2 (3.9)	USP19 (3.8)	MSL2 (3.8)	ZBTB26 (3.5)	FIZ1 (3.1)	WDR6 (2.8)	MPI (2.7)	MACF1 (2.7)	RC3H2 (2.4)	BPTF (2.4)
ENSG00000151498	ACAD8 PPI subnetwork	0.01	>=0.20	KIAA0317 (5.2)	VPS33B (3.7)	NMT1 (3.3)	AP1G1 (2.5)	ZBTB26 (2.5)	BPTF (2.5)	TRPC4AP (2.4)	IL20RB (2.3)	LINC00310 (2.3)	PIK3C3 (2.2)
GO:0008542	visual learning	0.01	>=0.20	MAML3 (4.0)	ENSG00000212997 (3.9)	FBXL16 (3.6)	CALN1 (3.5)	GPR27 (3.4)	ENSG00000253753 (3.4)	KCNH3 (3.4)	KNDC1 (3.3)	CAMKV (3.2)	PHYHIP (3.0)
ENSG00000104313	EYA1 PPI subnetwork	0.01	>=0.20	SEMA3F (3.5)	FGFR1 (3.2)	FIGN (3.1)	SOX11 (2.8)	DPYSL4 (2.7)	ENSG00000227811 (2.6)	DCC (2.6)	ZBTB26 (2.6)	EIF4E3 (2.5)	MIR3187 (2.4)
MP:0003755	abnormal palate morphology	0.01	>=0.20	EPHA7 (4.7)	FZD10 (3.8)	ROBO2 (3.5)	GAD1 (3.4)	TMEM132B (3.2)	FGF18 (3.0)	SPON1 (2.9)	SMAD5-AS1 (2.8)	FOXP2 (2.7)	SP4 (2.7)
ENSG00000078369	GNB1 PPI subnetwork	0.01	>=0.20	CACNB2 (3.6)	DNM1 (3.5)	ENSG00000254652 (3.2)	CA10 (2.9)	GALNT13 (2.8)	TMEM22 (2.8)	FBXO41 (2.7)	HDAC5 (2.7)	SLC4A9 (2.6)	CELF4 (2.6)
ENSG00000148377	IDI2 PPI subnetwork	0.01	>=0.20	SLC38A2 (4.7)	C21orf37 (3.6)	BAG4 (3.6)	ENSG00000253792 (3.4)	TNRC18 (3.3)	WHSC1L1 (3.2)	C1orf183 (3.1)	RPS20P22 (3.1)	RPRD2 (3.0)	NRG3 (2.9)
MP:0000929	open neural tube	0.01	>=0.20	SP5 (3.9)	LIN28B (3.5)	ATXN2 (3.3)	BPTF (2.8)	C10orf140 (2.8)	ZCCHC4 (2.8)	EPHA7 (2.7)	SASH1 (2.7)	ATXN1L (2.6)	FGFR1 (2.6)
ENSG00000173011	TADA2B PPI subnetwork	0.01	>=0.20	ATXN7L2 (4.1)	USP19 (3.8)	YLPM1 (3.3)	FCF1 (3.0)	PRPF40B (3.0)	MCRS1 (2.8)	PRPF3 (2.8)	ENSG00000227603 (2.7)	CCDC97 (2.7)	KIAA0317 (2.6)
ENSG00000072803	FBXW11 PPI subnetwork	0.01	>=0.20	ARIH2 (4.5)	PHLPP2 (3.4)	FMNL3 (3.1)	EIF4ENIF1 (2.8)	TMEM38B (2.5)	LRFN5 (2.3)	HIVEP3 (2.2)	PIEZO1 (2.2)	SMAD5-AS1 (2.2)	APC (2.2)
GO:0031201	SNARE complex	0.01	>=0.20	DUSP3 (3.5)	TCTA (3.0)	TMUB2 (2.9)	KCNC2 (2.9)	ZMAT2 (2.8)	BSN (2.6)	CELF4 (2.6)	NRSN1 (2.6)	RPS6KL1 (2.5)	RAB5A (2.5)
ENSG00000180855	ZNF443 PPI subnetwork	0.01	>=0.20	SLC38A2 (4.7)	C21orf37 (3.7)	BAG4 (3.6)	TNRC18 (3.3)	ENSG00000253792 (3.2)	WHSC1L1 (3.2)	C1orf183 (3.1)	RPS20P22 (3.0)	RPRD2 (3.0)	NRG3 (2.9)
ENSG00000135823	STX6 PPI subnetwork	0.01	>=0.20	C15orf17 (3.4)	NUDT18 (3.3)	ZFYVE21 (3.1)	DUSP3 (2.9)	VPS33B (2.7)	TCTA (2.7)	DLG1 (2.7)	STOML1 (2.6)	DCBLD1 (2.6)	PROX2 (2.6)
ENSG00000177189	RPS6KA3 PPI subnetwork	0.01	>=0.20	PHYHIP (4.3)	KCNH3 (4.0)	BSN (3.8)	CAMKV (3.8)	MCTP1 (3.6)	GNAQ (3.6)	APC (3.6)	FBXL16 (3.5)	RBFOX1 (3.4)	GABRB2 (3.4)
REACTOME_SIGNALING_BY_NOTCH	REACTOME_SIGNALING_BY_NOTCH	0.01	>=0.20	DAG1 (4.3)	SEMA3F (3.6)	PHF2 (2.9)	NUMB (2.9)	DCBLD1 (2.8)	PAPLN (2.8)	TMEM38B (2.7)	SCAMP2 (2.7)	PRKAR2A (2.7)	ENSG00000258944 (2.7)
GO:0007272	ensheathment of neurons	0.02	>=0.20	ERBB3 (4.1)	FIGN (4.0)	DAAM2 (3.9)	TMEM132B (3.7)	ANO4 (3.5)	PDE1C (3.2)	GRM3 (3.0)	ENSG00000247809 (3.0)	RFTN2 (2.9)	LANCL1 (2.9)
GO:0008366	axon ensheathment	0.02	>=0.20	ERBB3 (4.1)	FIGN (4.0)	DAAM2 (3.9)	TMEM132B (3.7)	ANO4 (3.5)	PDE1C (3.2)	GRM3 (3.0)	ENSG00000247809 (3.0)	RFTN2 (2.9)	LANCL1 (2.9)
MP:0011085	complete postnatal lethality	0.02	>=0.20	ODZ2 (3.8)	MAGI2 (3.6)	ERBB4 (3.6)	GAD1 (3.2)	HAPLN4 (3.2)	DSC3 (3.2)	LPHN3 (2.8)	PPY (2.7)	JAKMIP2 (2.7)	PTPRD (2.6)
MP:0004215	abnormal myocardial fiber physiology	0.02	>=0.20	CACNB2 (4.7)	ENSG00000236013 (4.5)	MYH7B (4.5)	KCNG2 (4.5)	SPHKAP (4.2)	NEXN (4.0)	PPP2R3A (3.5)	RBFOX1 (3.2)	CD300LG (3.1)	KCND3 (3.1)
ENSG00000113282	CLINT1 PPI subnetwork	0.02	>=0.20	PHLPP2 (4.1)	NR3C2 (3.7)	PYY (3.6)	MARVELD3 (3.5)	GAK (3.2)	FAM19A1 (2.5)	MST1R (2.4)	FCGRT (2.4)	G6PC3 (2.4)	ENSG00000226387 (2.1)
GO:0015296	anion:cation symporter activity	0.02	>=0.20	ENSG00000254652 (3.1)	B3GALT1 (3.0)	C21orf37 (2.9)	ST6GALNAC2 (2.9)	GNAT1 (2.9)	MARVELD3 (2.6)	RHBDL1 (2.6)	FBXO41 (2.5)	ADCY2 (2.5)	PTPRD (2.5)
ENSG00000188313	PLSCR1 PPI subnetwork	0.02	>=0.20	BMP8A (3.4)	MON1B (3.2)	CCDC97 (2.9)	ENSG00000254556 (2.8)	CIZ1 (2.7)	ATXN2 (2.7)	MON1A (2.7)	SEMA3F (2.6)	IST1 (2.5)	EXD3 (2.5)
ENSG00000118965	WDR35 PPI subnetwork	0.02	>=0.20	SLC38A2 (4.8)	C21orf37 (3.7)	BAG4 (3.6)	TNRC18 (3.4)	RPS20P22 (3.2)	WHSC1L1 (3.2)	MAU2 (3.0)	AFF3 (2.9)	BPTF (2.8)	C1orf183 (2.8)
GO:0001964	startle response	0.02	>=0.20	CSMD3 (6.4)	GABRG1 (4.6)	SORCS3 (4.5)	ENSG00000249618 (4.2)	CADM2 (3.9)	ENSG00000250075 (3.9)	SYT16 (3.8)	GABRB2 (3.7)	LPHN3 (3.4)	ENSG00000229775 (3.4)
GO:0015800	acidic amino acid transport	0.02	>=0.20	ENSG00000254652 (4.1)	CADM2 (3.5)	HAPLN4 (3.3)	C21orf37 (3.3)	GABRG1 (3.2)	GRM3 (3.0)	ENSG00000251603 (2.9)	GRID2 (2.9)	PTPRD (2.9)	ENSG00000249618 (2.8)
ENSG00000163283	ALPP PPI subnetwork	0.02	>=0.20	RPRD2 (3.8)	MPI (3.5)	USP19 (3.2)	MACF1 (3.0)	JMJD8 (3.0)	FIZ1 (2.9)	MSL2 (2.8)	RC3H2 (2.5)	ENSG00000182109 (2.5)	SMAD5 (2.4)
ENSG00000110931	CAMKK2 PPI subnetwork	0.02	>=0.20	FAM131A (3.6)	CAMKV (3.5)	PHYHIP (3.4)	STK32C (3.4)	KCNH3 (3.2)	PARK2 (3.1)	CDH13 (3.0)	PLCB2 (2.8)	GNAQ (2.6)	UBOX5 (2.6)
GO:0044433	cytoplasmic vesicle part	0.02	>=0.20	NRSN1 (4.0)	PTPRN2 (3.8)	GP6 (3.6)	CPLX1 (3.2)	CAMK2B (3.0)	PPY (2.9)	CELF4 (2.8)	SCAMP5 (2.8)	BSN (2.7)	SNX32 (2.6)
GO:0003690	double-stranded DNA binding	0.02	>=0.20	SP4 (3.3)	KLF6 (3.1)	KLF7 (2.6)	FOXP2 (2.5)	ANKHD1 (2.5)	STAG1 (2.4)	PYY (2.3)	BNC2 (2.3)	CDKAL1 (2.2)	C1orf51 (2.2)
ENSG00000136997	MYC PPI subnetwork	0.02	>=0.20	EIF4ENIF1 (4.0)	ANKHD1 (3.7)	ATXN2 (3.5)	MCRS1 (3.2)	ILF3 (3.1)	USP4 (3.1)	PIK3C3 (3.1)	ZC3H18 (3.1)	MON1B (3.0)	KIAA1429 (3.0)
MP:0004792	abnormal synaptic vesicle number	0.02	>=0.20	BSN (6.2)	CELF4 (5.3)	CPLX1 (4.5)	MPP2 (4.5)	ADCY2 (4.2)	SCAMP5 (3.9)	NRSN1 (3.8)	FBXO41 (3.3)	DNM1 (3.3)	PHYHIP (3.3)
ENSG00000112715	VEGFA PPI subnetwork	0.02	>=0.20	EFNB2 (4.0)	ENSG00000251603 (3.8)	NR3C2 (3.1)	EFEMP2 (3.0)	PCDH17 (2.9)	PYY (2.8)	MARVELD3 (2.6)	KCNJ2 (2.6)	OXR1 (2.5)	CD300LG (2.5)
ENSG00000100811	YY1 PPI subnetwork	0.02	>=0.20	SLC38A2 (4.6)	C21orf37 (3.7)	ENSG00000253792 (3.4)	C1orf183 (2.9)	TNRC18 (2.8)	PML (2.7)	RFTN2 (2.7)	BPTF (2.6)	ASNS (2.5)	SMAD5-AS1 (2.3)
GO:0070603	SWI/SNF-type complex	0.02	>=0.20	PHF2 (4.2)	RPRD2 (3.7)	RBM6 (3.4)	SOX11 (3.1)	BCL11A (3.1)	BPTF (3.1)	ZC3H18 (3.1)	QRICH1 (3.0)	IP6K2 (2.9)	KIF26B (2.8)
ENSG00000144566	RAB5A PPI subnetwork	0.02	>=0.20	SLC38A7 (4.8)	TMUB2 (3.8)	RHOT2 (3.7)	PTK2 (3.7)	WDR24 (3.3)	FIBP (3.1)	USP33 (3.0)	DLG1 (2.9)	HDAC5 (2.9)	PIK3C3 (2.8)
ENSG00000130589	RP4-697K14.7 PPI subnetwork	0.02	>=0.20	SLC38A2 (4.8)	C21orf37 (3.8)	BAG4 (3.7)	C1orf183 (3.3)	ENSG00000253792 (3.3)	TNRC18 (3.2)	WHSC1L1 (3.1)	RPS20P22 (2.9)	NRG3 (2.9)	RPRD2 (2.9)
ENSG00000176884	GRIN1 PPI subnetwork	0.02	>=0.20	PHYHIP (5.6)	CAMKV (4.7)	BSN (4.3)	GABRB2 (4.1)	CAMK2B (3.8)	BAI2 (3.7)	AK5 (3.7)	KCNH3 (3.7)	GPR27 (3.6)	APC (3.6)
MP:0010763	abnormal hematopoietic stem cell physiology	0.02	>=0.20	GPER (3.5)	C1orf183 (3.1)	FAM172A (3.0)	C10orf114 (2.9)	TCF4 (2.7)	C1orf54 (2.6)	PPCDC (2.5)	CCNG1 (2.5)	PURG (2.4)	FGF18 (2.3)
REACTOME_AXON_GUIDANCE	REACTOME_AXON_GUIDANCE	0.02	>=0.20	LPHN3 (4.0)	MACF1 (3.8)	EFEMP2 (3.4)	EFNB2 (3.3)	CADM1 (3.2)	SOX11 (3.0)	MPP2 (3.0)	DPYSL4 (2.9)	MPP3 (2.8)	KNDC1 (2.8)
ENSG00000116903	EXOC8 PPI subnetwork	0.02	>=0.20	VPS33B (3.3)	SLC25A21 (3.1)	GAK (3.1)	FIBP (2.8)	FOXA1 (2.8)	USP33 (2.7)	PTK2 (2.7)	GOPC (2.7)	DDHD2 (2.7)	ANAPC4 (2.6)
GO:0046982	protein heterodimerization activity	0.02	>=0.20	PRR16 (3.1)	VOPP1 (2.8)	CDH15 (2.8)	BAI2 (2.7)	KLHDC8B (2.5)	SOX11 (2.4)	ENSG00000232874 (2.4)	TCF4 (2.4)	FOXP2 (2.4)	EFNA5 (2.4)
GO:0044462	external encapsulating structure part	0.02	>=0.20	SORCS3 (8.7)	CADM2 (6.8)	CA10 (6.1)	CSMD3 (5.5)	KCND3 (5.3)	DBC1 (5.3)	PCDH15 (5.2)	PTPRT (4.9)	GRID2 (4.8)	GABRG1 (4.7)
GO:0030313	cell envelope	0.02	>=0.20	SORCS3 (8.7)	CADM2 (6.8)	CA10 (6.1)	CSMD3 (5.5)	KCND3 (5.3)	DBC1 (5.3)	PCDH15 (5.2)	PTPRT (4.9)	GRID2 (4.8)	GABRG1 (4.7)
ENSG00000141837	CACNA1A PPI subnetwork	0.02	>=0.20	C1orf183 (4.3)	SLC38A2 (4.1)	ADCY2 (3.7)	FBXO41 (3.4)	NRG3 (3.1)	ENSG00000253792 (3.0)	SOX5 (3.0)	PITPNM2 (3.0)	BSN (2.9)	AK5 (2.8)
MP:0003641	small lung	0.02	>=0.20	ROBO2 (4.7)	FGFR1 (4.5)	ZNF423 (4.5)	LAMB2 (4.0)	RERG (3.7)	SPON1 (3.5)	C8orf84 (3.5)	SETBP1 (3.3)	EPHA7 (3.3)	ASXL3 (3.3)
MP:0000111	cleft palate	0.02	>=0.20	EPHA7 (3.9)	FZD10 (3.9)	SOX11 (3.3)	BNC2 (3.2)	COL11A1 (3.1)	CRIM1 (3.0)	PTPRD (3.0)	SMAD5 (2.8)	FGF18 (2.8)	IGF2BP3 (2.7)
ENSG00000187555	USP7 PPI subnetwork	0.02	>=0.20	EIF4ENIF1 (3.9)	STRBP (3.1)	BCL11A (2.9)	ZNF821 (2.7)	ASNS (2.6)	STUB1 (2.6)	ATXN1L (2.6)	SLC38A7 (2.5)	RHOT2 (2.5)	CIZ1 (2.5)
ENSG00000169032	MAP2K1 PPI subnetwork	0.02	>=0.20	RBFOX1 (3.9)	DUSP3 (3.7)	CCDC85B (3.1)	CFL1 (3.1)	FAM131A (3.1)	PHYHIP (3.1)	KLF6 (3.1)	AK5 (3.0)	GNAQ (3.0)	GPR27 (3.0)
MP:0005306	abnormal phalanx morphology	0.02	>=0.20	FZD10 (4.6)	TGM4 (3.9)	COL11A1 (3.6)	PTPRD (3.6)	GAD1 (3.3)	ODZ2 (3.3)	CUX2 (3.2)	JAKMIP2 (3.1)	FOXP2 (2.9)	DSC3 (2.9)
ENSG00000153006	SREK1IP1 PPI subnetwork	0.02	>=0.20	UFL1 (3.8)	CIZ1 (3.5)	RBM6 (3.2)	KIAA1429 (3.0)	ZFAT (2.7)	TRA2A (2.6)	HARS2 (2.4)	GOPC (2.4)	RBM5 (2.4)	ZBTB6 (2.3)
ENSG00000131100	ATP6V1E1 PPI subnetwork	0.02	>=0.20	TRAPPC2L (3.4)	TMBIM6 (3.3)	MOB4 (3.1)	DUSP3 (3.0)	NCK1 (2.9)	SLC38A7 (2.8)	PAFAH1B1 (2.7)	RC3H2 (2.7)	OXR1 (2.6)	AP1G1 (2.6)
GO:0007507	heart development	0.02	>=0.20	MYH7B (5.2)	ENSG00000236013 (3.9)	KCNG2 (3.4)	KLHDC8B (3.4)	SPHKAP (3.3)	FGF18 (3.3)	PP2D1 (3.1)	KIF26B (3.0)	NEXN-AS1 (3.0)	NEXN (2.8)
GO:0021782	glial cell development	0.02	>=0.20	RFTN2 (4.1)	DAAM2 (3.8)	FIGN (3.6)	SOX6 (3.4)	KIF6 (3.1)	SOX5 (3.1)	NCAN (3.0)	PRDM16 (2.9)	BOLL (2.8)	BLID (2.6)
ENSG00000125249	RAP2A PPI subnetwork	0.02	>=0.20	PHYHIP (5.0)	CAMKV (4.7)	KCNH3 (4.4)	BSN (3.9)	MCTP1 (3.7)	FAM131A (3.6)	FBXO41 (3.4)	APC (3.4)	AK5 (3.4)	CAMK2B (3.4)
GO:0032838	cell projection cytoplasm	0.02	>=0.20	EFHB (6.8)	C1orf87 (6.0)	CDHR3 (6.0)	PACRG (3.2)	ODF1 (2.9)	DNAH5 (2.9)	CSMD3 (2.8)	ENSG00000213882 (2.6)	CADM2 (2.5)	KCNC2 (2.5)
ENSG00000104142	VPS18 PPI subnetwork	0.02	>=0.20	NICN1 (4.6)	SNX32 (3.9)	NMT1 (3.7)	USP4 (3.5)	HARS2 (3.4)	TRPC4AP (3.3)	OSBPL2 (3.2)	ZMAT2 (3.2)	TMUB2 (3.1)	SLC38A7 (2.9)
GO:0043198	dendritic shaft	0.02	>=0.20	PTPRT (4.1)	BAI2 (4.0)	CADM2 (3.9)	GRM3 (3.9)	MPP2 (3.8)	RGS7BP (3.8)	CAMKV (3.7)	NCAN (3.7)	GPR123 (3.5)	AK5 (3.4)
ENSG00000183454	GRIN2A PPI subnetwork	0.02	>=0.20	PHYHIP (5.8)	CAMKV (4.9)	BSN (4.2)	GABRB2 (4.2)	FAM131A (4.0)	MCTP1 (3.9)	APC (3.8)	KCNH3 (3.7)	BAI2 (3.7)	AK5 (3.6)
MP:0009703	decreased birth body size	0.02	>=0.20	PTPRD (3.9)	BPTF (3.5)	ATXN2 (3.5)	KIF26B (3.4)	FOXP2 (3.0)	ZNF423 (3.0)	STAG1 (2.7)	PHF2 (2.7)	ATP11B (2.7)	MACF1 (2.5)
ENSG00000008277	ADAM22 PPI subnetwork	0.02	>=0.20	CELF4 (4.7)	DNM1 (4.5)	CPLX1 (4.0)	CAMK2B (3.8)	NRSN1 (3.5)	ENSG00000254652 (3.5)	PHYHIP (3.1)	MYH7B (3.1)	CTNNA2 (3.0)	MPP3 (2.9)
MP:0000762	abnormal tongue morphology	0.02	>=0.20	FOXA1 (4.5)	DSC3 (4.3)	FZD10 (4.2)	DCBLD1 (3.1)	ST6GALNAC2 (3.1)	WHSC1L1 (3.0)	EFNB2 (2.9)	SEMA3F (2.7)	CADM1 (2.7)	TMEM132B (2.7)
REACTOME_DAG_AND_IP3_SIGNALING	REACTOME_DAG_AND_IP3_SIGNALING	0.02	>=0.20	CAMKV (3.6)	MCTP1 (3.5)	RGS7BP (3.4)	PITPNM2 (3.3)	SOX5 (3.2)	NR3C2 (3.0)	NCKIPSD (2.9)	KIAA1109 (2.9)	SH2B3 (2.9)	KCNH3 (2.8)
GO:0060992	response to fungicide	0.02	>=0.20	LHCGR (6.4)	CSMD3 (3.9)	ROBO2 (3.8)	ENSG00000229775 (3.6)	CSMD1 (3.4)	B3GALT1 (3.3)	SORCS3 (3.1)	CA10 (3.0)	ENSG00000224788 (2.9)	ASXL3 (2.8)
KEGG_NOTCH_SIGNALING_PATHWAY	KEGG_NOTCH_SIGNALING_PATHWAY	0.02	>=0.20	PHF2 (3.3)	BAI1 (3.1)	PCDH15 (3.1)	DAG1 (3.0)	DPYSL4 (2.9)	BPTF (2.9)	NCAN (2.7)	FMNL3 (2.4)	PRPF3 (2.4)	SEMA3F (2.3)
GO:0070507	regulation of microtubule cytoskeleton organization	0.02	>=0.20	DIAPH3 (3.7)	ENSG00000249862 (3.1)	MPHOSPH9 (2.8)	DNAJB4 (2.7)	LCORL (2.7)	C17orf53 (2.6)	SP4 (2.5)	FIGN (2.4)	CDCA2 (2.4)	ENSG00000227603 (2.3)
MP:0002631	abnormal epididymis morphology	0.02	>=0.20	LHCGR (6.5)	SLC4A9 (2.8)	ASTN2 (2.7)	CRIM1 (2.7)	LAMB2 (2.7)	EFNA5 (2.6)	TMEM38B (2.4)	AFF3 (2.3)	GALNS (2.2)	CRTAC1 (2.1)
ENSG00000141646	SMAD4 PPI subnetwork	0.02	>=0.20	KLF6 (3.9)	ATXN2 (3.2)	RPRD2 (3.0)	QRICH1 (2.7)	FIZ1 (2.7)	MSL2 (2.5)	MAU2 (2.5)	RHOA (2.5)	LTBP3 (2.4)	CDKAL1 (2.4)
ENSG00000138802	SEC24B PPI subnetwork	0.02	>=0.20	EDEM2 (5.2)	UFL1 (4.5)	TRPC4AP (3.7)	PPAPDC1B (3.3)	SCYL1 (3.1)	OSBPL2 (3.1)	DLST (2.8)	XKR6 (2.8)	WDR24 (2.8)	RAB5A (2.7)
GO:0012506	vesicle membrane	0.02	>=0.20	NRSN1 (4.7)	PTPRN2 (4.1)	CELF4 (3.5)	CPLX1 (3.3)	PPY (3.3)	BSN (3.1)	SCAMP5 (3.0)	CAMK2B (3.0)	SNX32 (2.9)	DNM1 (2.8)
ENSG00000139352	ASCL1 PPI subnetwork	0.02	>=0.20	TCF4 (5.5)	NCAN (4.0)	BCL11A (3.6)	SOX6 (3.6)	SOX5 (3.6)	SETBP1 (3.5)	PHF2 (3.4)	PTP4A3 (3.1)	HDAC5 (3.1)	BMP8A (2.9)
ENSG00000133710	SPINK5 PPI subnetwork	0.02	>=0.20	CELF4 (5.1)	CPLX1 (4.5)	DNM1 (4.1)	NRSN1 (4.0)	BSN (3.9)	FBXO41 (3.7)	HAPLN4 (3.6)	PHYHIP (3.5)	CAMKV (3.4)	ENSG00000254652 (3.3)
MP:0009435	abnormal miniature inhibitory postsynaptic currents	0.02	>=0.20	CADM2 (3.9)	GABRG1 (3.9)	DBC1 (3.8)	CALN1 (3.8)	CADPS2 (3.4)	ENSG00000250075 (3.3)	GRM3 (3.0)	BSN (2.9)	GALNT13 (2.7)	KNDC1 (2.7)
ENSG00000182473	EXOC7 PPI subnetwork	0.02	>=0.20	DALRD3 (3.0)	VPS33B (3.0)	BMP8A (2.9)	USP33 (2.8)	SCYL1 (2.8)	SUGP1 (2.8)	PPCDC (2.7)	RHOT2 (2.7)	ANAPC4 (2.7)	SFI1 (2.7)
ENSG00000139970	RTN1 PPI subnetwork	0.02	>=0.20	CPLX1 (3.8)	GRM3 (3.5)	DNM1 (3.5)	CTNNA2 (3.2)	NRSN1 (3.2)	MON1B (3.0)	CELF4 (2.8)	LRFN5 (2.8)	KNDC1 (2.8)	BSN (2.8)
REACTOME_INHIBITION_OF_INSULIN_SECRETION_BY_ADRENALINENORADRENALINE	REACTOME_INHIBITION_OF_INSULIN_SECRETION_BY_ADRENALINENORADRENALINE	0.02	>=0.20	PTPRN2 (4.3)	GNAT1 (3.9)	CACNB2 (3.9)	KLHDC8B (3.6)	PTP4A3 (3.2)	HDAC5 (3.0)	KCND3 (2.8)	CELF4 (2.8)	ZNF821 (2.7)	DNM1 (2.7)
ENSG00000175390	EIF3F PPI subnetwork	0.02	>=0.20	RPS11 (5.2)	IMPDH2 (4.7)	QARS (4.6)	NPM1 (4.0)	FCF1 (2.8)	CCT7 (2.8)	SRSF6 (2.8)	DEPDC5 (2.7)	KIAA1429 (2.7)	TSHZ2 (2.4)
ENSG00000206279	DAXX PPI subnetwork	0.02	>=0.20	UTRN (3.3)	CCNG1 (3.2)	ENSG00000250668 (3.2)	QRICH1 (3.0)	STUB1 (2.9)	USP19 (2.6)	GRID2 (2.5)	MON1B (2.4)	EIF4E3 (2.4)	STAG1 (2.3)
ENSG00000206206	DAXX PPI subnetwork	0.02	>=0.20	UTRN (3.3)	CCNG1 (3.2)	ENSG00000250668 (3.2)	QRICH1 (3.0)	STUB1 (2.9)	USP19 (2.6)	GRID2 (2.5)	MON1B (2.4)	EIF4E3 (2.4)	STAG1 (2.3)
ENSG00000204209	DAXX PPI subnetwork	0.02	>=0.20	UTRN (3.3)	CCNG1 (3.2)	ENSG00000250668 (3.2)	QRICH1 (3.0)	STUB1 (2.9)	USP19 (2.6)	GRID2 (2.5)	MON1B (2.4)	EIF4E3 (2.4)	STAG1 (2.3)
MP:0004810	decreased hematopoietic stem cell number	0.02	>=0.20	KLF7 (3.3)	UTRN (3.2)	TCF4 (2.9)	FGF18 (2.9)	PLCB2 (2.7)	CALN1 (2.6)	FZD10 (2.6)	G6PC3 (2.3)	ZNF423 (2.3)	PITPNM2 (2.2)
ENSG00000187741	FANCA PPI subnetwork	0.02	>=0.20	HSPD1 (3.4)	PML (3.3)	C7orf50 (3.0)	DNAJB4 (2.9)	C17orf65 (2.8)	PIK3C3 (2.7)	MIPOL1 (2.7)	CDC5L (2.5)	RHOT2 (2.4)	CCT7 (2.3)
REACTOME_DOWNSTREAM_SIGNAL_TRANSDUCTION	REACTOME_DOWNSTREAM_SIGNAL_TRANSDUCTION	0.02	>=0.20	GNAQ (3.7)	RGS7BP (3.3)	C1orf183 (3.1)	CEP120 (2.8)	FAM120A (2.8)	CCNG1 (2.6)	HDAC5 (2.5)	ATXN7L3 (2.5)	GP6 (2.5)	MCTP1 (2.5)
ENSG00000070182	SPTB PPI subnetwork	0.02	>=0.20	PARK2 (4.0)	MKRN1 (4.0)	SOX6 (3.4)	PTPRD (3.1)	UTRN (3.0)	ABRA (2.9)	SPHKAP (2.9)	C13orf16 (2.7)	GPR146 (2.7)	MPP2 (2.7)
ENSG00000106636	YKT6 PPI subnetwork	0.02	>=0.20	ANAPC4 (4.7)	NMT1 (4.6)	SCYL1 (4.0)	SUGP1 (3.6)	SRA1 (3.5)	UFL1 (3.0)	RAB5A (3.0)	FIBP (2.9)	AP1G1 (2.8)	PSMD2 (2.8)
ENSG00000108852	MPP2 PPI subnetwork	0.02	>=0.20	CELF4 (4.7)	CPLX1 (4.3)	BSN (3.8)	NRSN1 (3.8)	MPP2 (3.5)	PHYHIP (3.5)	CTNNA2 (3.4)	FBXO41 (3.4)	DNM1 (3.3)	CAMKV (3.3)
MP:0005587	abnormal Meckel's cartilage morphology	0.02	>=0.20	SOX11 (4.1)	COL11A1 (3.9)	ENSG00000258636 (3.4)	EPHA7 (3.3)	DAAM2 (3.2)	RFTN2 (3.1)	RCN3 (3.1)	C10orf140 (3.0)	FZD10 (2.9)	ASXL3 (2.9)
ENSG00000169131	ZNF354A PPI subnetwork	0.02	>=0.20	PCDH9 (3.0)	PPP2R3A (2.9)	NAV1 (2.9)	GPR123 (2.8)	MCRS1 (2.7)	APC (2.7)	LPHN3 (2.6)	DPYD (2.4)	MACF1 (2.4)	DNM1 (2.3)
ENSG00000108604	SMARCD2 PPI subnetwork	0.02	>=0.20	RPRD2 (4.3)	BPTF (3.9)	CCDC97 (3.8)	SOX11 (3.6)	EIF4ENIF1 (3.3)	PA2G4 (3.2)	MAU2 (3.1)	MCRS1 (3.0)	C17orf65 (3.0)	SPATS2 (3.0)
GO:0019717	synaptosome	0.02	>=0.20	GPR123 (5.6)	NRSN1 (4.7)	DNM1 (4.1)	CELF4 (4.0)	BSN (3.8)	CPLX1 (3.8)	SCAMP5 (3.6)	GABRB2 (3.5)	CAMK2B (3.5)	CA10 (3.5)
ENSG00000091831	ESR1 PPI subnetwork	0.02	>=0.20	RPRD2 (3.7)	CIZ1 (3.3)	ATXN2 (3.3)	EIF4ENIF1 (3.2)	BPTF (3.1)	SBNO1 (3.1)	CCDC97 (3.0)	CCNG1 (3.0)	SF3B1 (2.8)	ANKHD1 (2.7)
ENSG00000044574	HSPA5 PPI subnetwork	0.02	>=0.20	PSMD2 (4.9)	CCT7 (4.6)	PSMA5 (3.8)	HARS (3.6)	HSPD1 (3.5)	CFL1 (3.5)	NMT1 (3.5)	EIF2B5 (3.1)	IK (3.0)	HSPE1 (3.0)
GO:0071375	cellular response to peptide hormone stimulus	0.02	>=0.20	SLC4A9 (4.2)	ENSG00000233569 (3.3)	C4orf32 (3.1)	PDE1C (3.1)	PACRG (3.0)	CD300LG (2.7)	PRKAR2A (2.7)	PTP4A3 (2.7)	ENSG00000258779 (2.6)	GAD1 (2.4)
GO:0048488	synaptic vesicle endocytosis	0.02	>=0.20	SNX32 (3.4)	FAM131A (3.3)	FBXO41 (3.0)	MPP2 (2.9)	FBXL16 (2.8)	CPLX1 (2.8)	MKRN1 (2.8)	XKR6 (2.8)	PRR14L (2.7)	ENSG00000224788 (2.6)
ENSG00000184486	POU3F2 PPI subnetwork	0.02	>=0.20	DCC (6.8)	FAM84B (4.4)	SOX5 (4.1)	PCDH17 (4.0)	RFTN2 (3.9)	LPHN3 (3.9)	PDE1C (3.3)	SOX6 (3.3)	NCAN (3.2)	JAKMIP2 (3.2)
ENSG00000143768	LEFTY2 PPI subnetwork	0.02	>=0.20	PA2G4 (4.3)	RPRD2 (3.8)	ZC3H18 (3.7)	MCRS1 (3.5)	CCDC97 (3.5)	PHF2 (3.2)	FIZ1 (2.7)	TNRC18 (2.6)	PROX2 (2.4)	BPTF (2.4)
GO:0008013	beta-catenin binding	0.02	>=0.20	EFNB2 (4.0)	FAM84B (4.0)	SP5 (3.4)	DCAKD (3.0)	ASXL3 (2.9)	SEMA3F (2.9)	ODZ2 (2.6)	PPP1R13B (2.6)	UTRN (2.4)	FGFR1 (2.3)
ENSG00000184185	KCNJ12 PPI subnetwork	0.02	>=0.20	PARK2 (3.6)	GABRB2 (3.2)	FAM84B (3.1)	APC (2.9)	CADPS2 (2.8)	EFNA5 (2.6)	MPP2 (2.4)	DAAM2 (2.4)	CACNB2 (2.3)	PHYHIP (2.3)
ENSG00000163346	PBXIP1 PPI subnetwork	0.02	>=0.20	ATXN2 (3.8)	BPTF (3.6)	MACF1 (3.2)	SBNO1 (3.2)	NCKIPSD (3.1)	ENSG00000239213 (3.0)	MPI (2.8)	UTRN (2.7)	USP19 (2.7)	MSLN (2.6)
ENSG00000095002	MSH2 PPI subnetwork	0.02	>=0.20	DIAPH3 (3.7)	C17orf53 (3.4)	NCAPG (3.2)	ANAPC4 (3.1)	WDR90 (3.1)	RCCD1 (3.1)	DEPDC5 (3.0)	SFI1 (2.9)	IPO9 (2.9)	CDCA2 (2.6)
ENSG00000156374	PCGF6 PPI subnetwork	0.02	>=0.20	PHF2 (3.7)	MLLT10 (3.6)	SPATS2 (3.3)	MSI2 (3.2)	ATP11B (3.1)	MCRS1 (2.8)	DNAJC1 (2.8)	MSL2 (2.8)	SP4 (2.8)	FIZ1 (2.8)
MP:0009745	abnormal behavioral response to xenobiotic	0.02	>=0.20	CAMKV (4.6)	KCNC2 (4.3)	CAMK2B (4.1)	BAI2 (4.0)	GAD1 (4.0)	SPHKAP (3.7)	PHYHIP (3.7)	CELF4 (3.6)	GRM3 (3.5)	CADM2 (3.4)
ENSG00000047410	TPR PPI subnetwork	0.02	>=0.20	AP1G1 (3.4)	MLLT10 (3.1)	QRICH1 (3.0)	EIF4ENIF1 (2.9)	DDX20 (2.6)	KIAA0317 (2.5)	PRPF3 (2.5)	GAK (2.5)	IPO9 (2.5)	SORCS3 (2.5)
ENSG00000169213	RAB3B PPI subnetwork	0.02	>=0.20	DNM1 (4.5)	PHYHIP (4.0)	CPLX1 (3.8)	FBXL16 (3.8)	MPP2 (3.7)	BSN (3.7)	FBXO41 (3.5)	GRM3 (3.5)	CAMK1D (3.5)	NRSN1 (3.4)
ENSG00000143867	OSR1 PPI subnetwork	0.02	>=0.20	SLC38A2 (4.7)	C21orf37 (3.7)	BAG4 (3.5)	RPS20P22 (3.4)	TNRC18 (3.2)	WHSC1L1 (3.1)	LETM2 (3.1)	ENSG00000253792 (3.1)	C1orf183 (3.0)	MAU2 (2.9)
ENSG00000141447	OSBPL1A PPI subnetwork	0.02	>=0.20	SLC38A2 (4.7)	C21orf37 (3.7)	BAG4 (3.5)	RPS20P22 (3.4)	TNRC18 (3.2)	WHSC1L1 (3.1)	LETM2 (3.1)	ENSG00000253792 (3.1)	C1orf183 (3.0)	MAU2 (2.9)
GO:0048169	regulation of long-term neuronal synaptic plasticity	0.02	>=0.20	CALN1 (4.8)	GABRG1 (3.8)	FBXL16 (3.7)	GABRB2 (3.3)	FAM131A (3.1)	DBC1 (3.0)	XKR6 (2.9)	CAMKV (2.9)	SYT16 (2.9)	PHYHIP (2.8)
ENSG00000070371	CLTCL1 PPI subnetwork	0.02	>=0.20	CD14 (3.3)	C3orf71 (3.1)	SORT1 (2.6)	DAG1 (2.5)	ST6GALNAC2 (2.5)	CSF3R (2.5)	CADPS2 (2.5)	MALAT1 (2.5)	C7orf50 (2.4)	LINC00304 (2.4)
GO:0021953	central nervous system neuron differentiation	0.02	>=0.20	DCC (4.4)	DPYSL4 (3.6)	C10orf140 (3.5)	CUX2 (3.1)	JAKMIP2 (3.0)	LIN28B (2.9)	CRTAC1 (2.8)	LINC00354 (2.7)	NCAN (2.7)	ODZ2 (2.7)
ENSG00000215440	NPEPL1 PPI subnetwork	0.02	>=0.20	TMUB2 (3.5)	SLC38A7 (3.4)	ZNF524 (3.3)	AP1G1 (3.1)	TRPC4AP (2.9)	MAU2 (2.8)	NUFIP2 (2.7)	MOB4 (2.6)	ENSG00000251455 (2.6)	POLR3D (2.6)
GO:0016339	calcium-dependent cell-cell adhesion	0.02	>=0.20	ENSG00000258708 (3.5)	ABP1 (2.9)	LPHN3 (2.4)	BOLL (2.3)	ENSG00000239213 (2.3)	SGIP1 (2.2)	LETM2 (2.2)	DIAPH3-AS1 (2.1)	LRFN5 (2.0)	ZBTB20 (2.0)
ENSG00000134250	NOTCH2 PPI subnetwork	0.02	>=0.20	PCDH15 (3.5)	DPYSL4 (3.2)	BAI1 (2.9)	EVPLL (2.8)	PHF2 (2.7)	MST1R (2.6)	ENSG00000258708 (2.5)	KLHDC8B (2.4)	DAG1 (2.4)	LPHN3 (2.4)
ENSG00000198010	DLGAP2 PPI subnetwork	0.02	>=0.20	GABRB2 (4.0)	TMEM132B (3.4)	PHYHIP (3.0)	FAM131A (2.9)	DBC1 (2.9)	GNAQ (2.9)	SPATS2 (2.8)	DCC (2.8)	ENSG00000248255 (2.6)	FAM172A (2.6)
ENSG00000141570	CBX8 PPI subnetwork	0.02	>=0.20	PHF2 (4.9)	MLLT10 (3.4)	SPATS2 (3.3)	SP4 (3.2)	LCORL (3.2)	MCRS1 (3.1)	FIZ1 (3.0)	MSI2 (2.9)	RPRD2 (2.9)	DNAJC1 (2.7)
ENSG00000039319	ZFYVE16 PPI subnetwork	0.02	>=0.20	CAMK2D (4.5)	ACVR2A (4.0)	ASXL3 (3.2)	SMAD5 (3.1)	NR3C2 (3.0)	FIGN (3.0)	ZNF821 (2.9)	SETBP1 (2.6)	FOXP2 (2.5)	PRKAR2A (2.5)
ENSG00000153147	SMARCA5 PPI subnetwork	0.02	>=0.20	MSI2 (3.4)	STRBP (3.2)	CES5A (2.8)	CDC5L (2.7)	BBX (2.7)	SF3B1 (2.6)	DNAJC1 (2.5)	PHF2 (2.5)	SP4 (2.3)	MSL2 (2.3)
ENSG00000170296	GABARAP PPI subnetwork	0.02	>=0.20	JRK (3.5)	TMUB2 (3.2)	RGS7BP (3.1)	ATXN7L3 (3.0)	FOXP2 (2.7)	GRM3 (2.7)	MON1A (2.7)	ZMAT2 (2.6)	HDAC5 (2.4)	OSBPL2 (2.4)
GO:0000149	SNARE binding	0.02	>=0.20	DNM1 (4.2)	CPLX1 (3.7)	CELF4 (3.6)	BSN (3.6)	FBXL16 (3.0)	SH3GLB1 (2.8)	ENSG00000253753 (2.7)	SCAMP5 (2.6)	CA10 (2.4)	RPS6KL1 (2.4)
MP:0001406	abnormal gait	0.02	>=0.20	HAPLN4 (4.8)	GRID2 (4.3)	SCAMP5 (3.4)	CPLX1 (3.3)	DBC1 (3.3)	PDE1C (3.2)	LRFN5 (3.2)	GABRB2 (3.2)	DNM1 (3.1)	CADM1 (3.0)
ENSG00000008735	MAPK8IP2 PPI subnetwork	0.02	>=0.20	FAM131A (3.5)	FBXL16 (3.4)	P4HTM (3.3)	CAMK2D (3.2)	KCNC2 (3.2)	FBXO41 (3.0)	PLCB2 (2.8)	PTPRN2 (2.8)	KCNH3 (2.8)	CADPS2 (2.8)
KEGG_VASOPRESSIN_REGULATED_WATER_REABSORPTION	KEGG_VASOPRESSIN_REGULATED_WATER_REABSORPTION	0.02	>=0.20	PAFAH1B1 (4.7)	TCTA (3.6)	STOML1 (3.3)	MON1A (2.8)	PTPRD (2.8)	STUB1 (2.6)	ECM1 (2.5)	CFL1 (2.5)	NAV1 (2.4)	MPI (2.4)
KEGG_WNT_SIGNALING_PATHWAY	KEGG_WNT_SIGNALING_PATHWAY	0.02	>=0.20	SP5 (6.6)	FZD10 (3.9)	FGFR1 (3.6)	OXR1 (3.2)	MYH7B (3.0)	DLG1 (2.9)	FGF18 (2.9)	PHF2 (2.9)	GAD1 (2.8)	EPHA7 (2.6)
ENSG00000112249	ASCC3 PPI subnetwork	0.02	>=0.20	MPI (3.7)	PPCDC (3.1)	SCAMP2 (3.0)	DEPDC5 (3.0)	ATXN2 (2.9)	MSI2 (2.8)	C15orf17 (2.8)	USP19 (2.8)	MACF1 (2.7)	HDAC5 (2.7)
GO:0016010	dystrophin-associated glycoprotein complex	0.02	>=0.20	LMOD1 (4.4)	SASH1 (3.9)	NEXN (3.3)	GPER (3.2)	RBFOX1 (3.2)	UTRN (2.9)	NR3C2 (2.9)	SYPL2 (2.9)	DAG1 (2.7)	CDH15 (2.6)
ENSG00000184226	PCDH9 PPI subnetwork	0.02	>=0.20	SLC38A2 (4.7)	C21orf37 (3.7)	BAG4 (3.6)	TNRC18 (3.4)	WHSC1L1 (3.2)	PRR14L (3.1)	RPS20P22 (3.1)	C1orf183 (3.0)	RPRD2 (3.0)	BPTF (2.9)
ENSG00000110436	SLC1A2 PPI subnetwork	0.02	>=0.20	CELF4 (4.1)	DNM1 (3.8)	NRSN1 (3.7)	CPLX1 (3.7)	ENSG00000254652 (3.6)	HAPLN4 (3.2)	FAM131A (3.1)	MPP2 (3.0)	PHYHIP (3.0)	CTNNA2 (3.0)
ENSG00000171549	ENSG00000171549 PPI subnetwork	0.02	>=0.20	JAKMIP3 (3.6)	CTNNA2 (3.5)	GRM3 (3.5)	DNM1 (3.4)	CELF4 (3.4)	C1orf51 (3.4)	PHYHIP (3.3)	ENSG00000254652 (3.2)	HAPLN4 (3.1)	CPLX1 (2.9)
ENSG00000182520	ENSG00000182520 PPI subnetwork	0.02	>=0.20	JAKMIP3 (3.6)	CTNNA2 (3.5)	GRM3 (3.5)	DNM1 (3.4)	CELF4 (3.4)	C1orf51 (3.4)	PHYHIP (3.3)	ENSG00000254652 (3.2)	HAPLN4 (3.1)	CPLX1 (2.9)
ENSG00000172534	HCFC1 PPI subnetwork	0.02	>=0.20	SBNO1 (4.5)	ATXN2 (3.2)	RBM6 (3.0)	LSM1 (2.9)	WHSC1L1 (2.9)	BAG4 (2.8)	SF3B1 (2.7)	ZNF821 (2.7)	STRBP (2.7)	MSI2 (2.6)
MP:0008008	early cellular replicative senescence	0.02	>=0.20	BBX (3.8)	KIAA1429 (2.9)	MLLT10 (2.7)	MCCC1 (2.7)	ENSG00000253792 (2.6)	SP4 (2.6)	UFL1 (2.5)	RBM5 (2.5)	STAG1 (2.5)	FIZ1 (2.4)
ENSG00000184985	SORCS2 PPI subnetwork	0.02	>=0.20	HSPD1 (4.3)	CCT7 (3.5)	HSPE1 (3.4)	DNAJB4 (3.4)	GSS (3.4)	PSMD2 (2.8)	BLID (2.5)	NMT1 (2.5)	EIF4G1 (2.5)	PSMA5 (2.4)
GO:0045940	positive regulation of steroid metabolic process	0.02	>=0.20	KLHDC8B (4.8)	DNAH5 (3.5)	LINC00354 (2.9)	ENSG00000254936 (2.8)	C1orf87 (2.4)	ENSG00000224788 (2.4)	LIN28B (2.4)	ENSG00000181296 (2.4)	ENSG00000254556 (2.3)	RFTN2 (2.3)
ENSG00000111052	LIN7A PPI subnetwork	0.02	>=0.20	PHYHIP (4.7)	GRM3 (3.8)	MPP2 (3.6)	GABRB2 (3.5)	CELF4 (3.2)	DLG1 (3.2)	FAM131A (3.2)	CAMKV (3.2)	KCNH3 (3.1)	FBXO41 (3.0)
GO:0051153	regulation of striated muscle cell differentiation	0.02	>=0.20	ZBTB20 (3.4)	ENSG00000236013 (3.1)	ENSG00000197727 (2.9)	GALNT13 (2.9)	SOX6 (2.6)	TMEM101 (2.6)	ENSG00000250668 (2.5)	C15orf17 (2.5)	KLHDC8B (2.4)	ABP1 (2.4)
MP:0008536	enlarged third ventricle	0.02	>=0.20	NCAN (4.0)	ROBO2 (3.3)	PCDH9 (3.0)	FASTKD5 (2.9)	AP1G1 (2.8)	SOX6 (2.8)	MAGI2 (2.8)	GPR123 (2.7)	VOPP1 (2.5)	STOML1 (2.5)
ENSG00000143858	SYT2 PPI subnetwork	0.02	>=0.20	DNM1 (4.7)	BSN (4.2)	CELF4 (4.1)	AK5 (3.9)	GRM3 (3.8)	PHYHIP (3.8)	CPLX1 (3.8)	CAMKV (3.7)	MPP2 (3.7)	FBXO41 (3.7)
GO:0031519	PcG protein complex	0.02	>=0.20	DNAJC1 (3.2)	EIF4ENIF1 (3.2)	SLC25A21 (3.0)	BBX (2.9)	SBNO1 (2.8)	LSM12 (2.8)	HDAC5 (2.7)	ATXN7L3 (2.7)	NCK1 (2.6)	MLLT10 (2.6)
GO:0030165	PDZ domain binding	0.02	>=0.20	XKR6 (3.8)	SPHKAP (3.0)	DLG1 (2.9)	DAG1 (2.8)	ERBB4 (2.7)	EPHA7 (2.7)	PARK2 (2.7)	ACVR2A (2.7)	SEMA3F (2.7)	CSMD1 (2.6)
ENSG00000164494	PDSS2 PPI subnetwork	0.02	>=0.20	KCNH3 (6.2)	PHYHIP (4.3)	BSN (4.1)	CAMKV (4.1)	GABRB2 (3.7)	GRM3 (3.6)	FBXL16 (3.6)	MPP2 (3.5)	FBXO41 (3.4)	CALN1 (3.4)
ENSG00000103994	ZFP106 PPI subnetwork	0.02	>=0.20	MSL2 (3.8)	USP19 (3.6)	RPRD2 (3.4)	ZBTB26 (3.1)	FIZ1 (3.0)	BPTF (2.9)	MSI2 (2.7)	MPI (2.7)	WDR6 (2.7)	FAM160B2 (2.6)
GO:0048011	nerve growth factor receptor signaling pathway	0.02	>=0.20	C15orf17 (3.5)	FAM109A (3.4)	ATXN7L3 (3.0)	MCF2L2 (2.9)	PTP4A3 (2.8)	MON1A (2.7)	ZDHHC3 (2.7)	RGS7BP (2.6)	FAM131A (2.6)	GNAQ (2.6)
ENSG00000196628	TCF4 PPI subnetwork	0.02	>=0.20	CDH15 (4.9)	TCF4 (3.9)	PTPRD (3.2)	BCL11A (2.9)	ST6GAL2 (2.9)	LCORL (2.9)	PTP4A3 (2.8)	PP2D1 (2.8)	NAV1 (2.6)	SP4 (2.5)
GO:0001656	metanephros development	0.02	>=0.20	ENSG00000247809 (4.3)	ASXL3 (3.6)	PURG (3.2)	ENSG00000231920 (3.0)	KIF26B (2.8)	ZBTB26 (2.7)	FZD10 (2.7)	CDH6 (2.7)	ENSG00000229775 (2.5)	ENSG00000258636 (2.5)
GO:0030117	membrane coat	0.02	>=0.20	AP1G1 (3.8)	TRPC4AP (3.7)	UFL1 (3.6)	WDR24 (3.3)	VPS33B (3.3)	RAB5A (3.1)	GAK (3.0)	DNM2 (3.0)	SRA1 (2.9)	NMT1 (2.7)
GO:0048475	coated membrane	0.02	>=0.20	AP1G1 (3.8)	TRPC4AP (3.7)	UFL1 (3.6)	WDR24 (3.3)	VPS33B (3.3)	RAB5A (3.1)	GAK (3.0)	DNM2 (3.0)	SRA1 (2.9)	NMT1 (2.7)
GO:0004722	protein serine/threonine phosphatase activity	0.02	>=0.20	MCRS1 (4.0)	HDAC5 (3.2)	ARIH2 (2.9)	PRKAR2A (2.8)	MSL2 (2.8)	CACNB2 (2.8)	ZNF524 (2.7)	LCORL (2.6)	BAG4 (2.6)	MOB4 (2.6)
ENSG00000068024	HDAC4 PPI subnetwork	0.02	>=0.20	TNRC18 (3.5)	DNM2 (3.0)	AFF3 (2.9)	CCDC97 (2.8)	ENSG00000253792 (2.7)	MST1R (2.6)	MARVELD3 (2.5)	FOXA1 (2.4)	FAM120A (2.4)	ATXN7L3 (2.4)
ENSG00000011485	PPP5C PPI subnetwork	0.02	>=0.20	CAMKV (3.7)	PHYHIP (3.7)	MCTP1 (3.6)	CAMK2B (3.2)	BAI1 (3.0)	GPR27 (3.0)	KCNG1 (3.0)	SNX32 (3.0)	CFL1 (2.9)	KCNH3 (2.9)
ENSG00000138031	ADCY3 PPI subnetwork	0.02	>=0.20	C1orf87 (4.7)	EFHB (3.5)	CDHR3 (3.5)	ENSG00000248255 (3.0)	SH3GLB1 (2.8)	MAGI2 (2.6)	TSHZ2 (2.6)	KIF6 (2.4)	C8orf84 (2.4)	COX19 (2.4)
ENSG00000148400	NOTCH1 PPI subnetwork	0.02	>=0.20	STAG1 (3.3)	PHF2 (2.8)	CADM2 (2.6)	GPR123 (2.6)	CRIM1 (2.6)	BPTF (2.4)	ATP11B (2.4)	KCNJ2 (2.3)	PTP4A3 (2.3)	FMNL3 (2.3)
ENSG00000196712	NF1 PPI subnetwork	0.02	>=0.20	PHYHIP (5.1)	KCNH3 (4.4)	CAMKV (4.4)	BSN (4.0)	FBXL16 (3.9)	GABRB2 (3.9)	CAMK2B (3.5)	FBXO41 (3.5)	CELF4 (3.5)	RBFOX1 (3.3)
GO:0008021	synaptic vesicle	0.02	>=0.20	NRSN1 (6.3)	CPLX1 (6.1)	CELF4 (4.9)	DNM1 (4.7)	BSN (4.5)	CAMK2B (4.4)	FBXL16 (3.8)	KCNC2 (3.8)	HAPLN4 (3.5)	SCAMP5 (3.5)
MP:0002199	abnormal brain commissure morphology	0.02	>=0.20	EPHA7 (4.3)	ODZ2 (4.2)	CTNNA2 (3.7)	NCAN (3.6)	ZNF423 (3.4)	VOPP1 (3.3)	FAM172A (2.9)	APC (2.9)	ENSG00000248255 (2.9)	GRM3 (2.8)
GO:0045685	regulation of glial cell differentiation	0.02	>=0.20	BLID (4.1)	CDH6 (4.0)	NCAN (3.8)	PCDH15 (3.7)	TMEM132B (3.7)	PRDM16 (3.7)	BAI1 (3.5)	CSMD3 (3.2)	C10orf114 (3.1)	ASXL3 (3.1)
GO:0045295	gamma-catenin binding	0.02	>=0.20	DSC3 (4.9)	ODZ2 (3.7)	EFNB2 (3.4)	LPHN3 (3.1)	CADM1 (3.1)	FAM84B (2.9)	KIF26B (2.9)	BCL11A (2.9)	EFNA5 (2.9)	ASXL3 (2.8)
ENSG00000078295	ADCY2 PPI subnetwork	0.02	>=0.20	SH3GLB1 (3.3)	GRM3 (3.0)	MAGI2 (2.6)	EIF4E3 (2.6)	C8orf84 (2.6)	RGS7BP (2.5)	GPR27 (2.5)	FAM73A (2.5)	ZBTB46 (2.4)	ASXL3 (2.4)
ENSG00000108840	HDAC5 PPI subnetwork	0.02	>=0.20	SLC38A2 (4.1)	ENSG00000253792 (3.5)	SP4 (3.3)	PITPNM2 (2.8)	AFF3 (2.7)	CIZ1 (2.6)	MAU2 (2.6)	PHF2 (2.6)	HDAC5 (2.5)	NEXN-AS1 (2.5)
MP:0003861	abnormal nervous system development	0.02	>=0.20	SP5 (3.6)	VOPP1 (3.3)	SOX11 (3.3)	DPYSL4 (3.1)	SASH1 (3.1)	CAMK2D (2.9)	ENSG00000248255 (2.8)	FAM19A1 (2.6)	SOX5 (2.5)	FOXP2 (2.5)
ENSG00000147010	SH3KBP1 PPI subnetwork	0.02	>=0.20	ATXN2 (3.9)	DNM2 (3.9)	NAV1 (3.3)	BPTF (3.1)	USP33 (3.0)	SH2B3 (3.0)	PTK2 (2.7)	GAK (2.5)	DLG1 (2.5)	TCF4 (2.5)
MP:0005105	abnormal middle ear ossicle morphology	0.02	>=0.20	FZD10 (5.6)	FGF18 (4.1)	GAD1 (3.9)	RPS20P22 (3.8)	EPHA7 (3.5)	COL11A1 (3.2)	DAAM2 (2.9)	FGFR1 (2.9)	C10orf140 (2.9)	SOX5 (2.8)
REACTOME_GLUTAMATE_BINDING_ACTIVATION_OF_AMPA_RECEPTORS_AND_SYNAPTIC_PLASTICITY	REACTOME_GLUTAMATE_BINDING_ACTIVATION_OF_AMPA_RECEPTORS_AND_SYNAPTIC_PLASTICITY	0.02	>=0.20	BAI2 (5.1)	CAMKV (4.4)	PHYHIP (4.3)	NCAN (4.0)	DNM1 (3.8)	GPR123 (3.8)	BSN (3.7)	KCNH3 (3.5)	CELF4 (3.5)	MPP2 (3.4)
REACTOME_TRAFFICKING_OF_AMPA_RECEPTORS	REACTOME_TRAFFICKING_OF_AMPA_RECEPTORS	0.02	>=0.20	BAI2 (5.1)	CAMKV (4.4)	PHYHIP (4.3)	NCAN (4.0)	DNM1 (3.8)	GPR123 (3.8)	BSN (3.7)	KCNH3 (3.5)	CELF4 (3.5)	MPP2 (3.4)
ENSG00000130638	ATXN10 PPI subnetwork	0.02	>=0.20	MAD1L1 (3.3)	ASNS (3.0)	SEMA3F (2.7)	CDHR3 (2.6)	TRPC4AP (2.5)	FAM195A (2.4)	ST6GALNAC2 (2.4)	HR (2.3)	TMBIM6 (2.3)	GSS (2.3)
ENSG00000147145	LPAR4 PPI subnetwork	0.02	>=0.20	SLC38A2 (4.7)	C21orf37 (3.7)	BAG4 (3.6)	TNRC18 (3.2)	NRG3 (3.2)	ENSG00000253792 (3.1)	WHSC1L1 (3.1)	PRR14L (3.0)	RPRD2 (3.0)	C1orf183 (3.0)
ENSG00000072134	EPN2 PPI subnetwork	0.02	>=0.20	IST1 (3.6)	WDR24 (2.8)	FUBP1 (2.7)	CCDC97 (2.6)	ATXN1L (2.5)	BPTF (2.4)	DPYD (2.4)	SCYL1 (2.3)	ZBTB6 (2.3)	MON1B (2.3)
ENSG00000152583	SPARCL1 PPI subnetwork	0.02	>=0.20	EDEM2 (3.3)	NCAN (2.9)	TMBIM6 (2.8)	JMJD8 (2.5)	MIPOL1 (2.3)	ENSG00000258708 (2.2)	ASNS (2.2)	HSD17B12 (2.2)	FBXO41 (2.2)	RAB11FIP5 (2.1)
GO:0016585	chromatin remodeling complex	0.02	>=0.20	RPRD2 (5.1)	PHF2 (4.3)	TNRC18 (3.8)	STAG1 (3.6)	USP19 (3.5)	RBM6 (3.4)	QRICH1 (3.3)	YLPM1 (3.3)	BBX (3.1)	WDR6 (3.1)
ENSG00000105173	CCNE1 PPI subnetwork	0.02	>=0.20	PHF2 (4.0)	BPTF (3.9)	RBM5 (3.7)	MAU2 (3.5)	WHSC1L1 (3.2)	SOX6 (3.0)	RPRD2 (2.7)	SLC38A2 (2.7)	MSL2 (2.7)	C17orf53 (2.5)
REACTOME_REGULATION_OF_INSULIN_SECRETION	REACTOME_REGULATION_OF_INSULIN_SECRETION	0.02	>=0.20	PPY (6.7)	PTPRN2 (5.3)	PYY (4.9)	CACNB2 (4.5)	KCNK16 (4.1)	KCNC2 (3.5)	NRSN1 (3.4)	CELF4 (3.4)	GAD1 (3.3)	PTPRT (3.2)
MP:0002741	small olfactory bulb	0.02	>=0.20	FGF18 (4.6)	NCAN (4.1)	SOX11 (4.0)	PRDM16 (3.8)	CTNNA2 (3.6)	ENSG00000248255 (3.6)	TCF4 (3.2)	APC (3.1)	CDH6 (3.1)	ASXL3 (2.9)
GO:0005112	Notch binding	0.02	>=0.20	DPYSL4 (4.3)	BAI1 (4.0)	PCDH15 (3.5)	NCAN (3.2)	GPER (3.0)	SEMA3F (2.9)	LPHN3 (2.9)	PAPLN (2.5)	KLHL29 (2.4)	ZNF821 (2.4)
GO:0051640	organelle localization	0.02	>=0.20	UFL1 (4.2)	SCYL1 (3.9)	PPAPDC1B (3.6)	GAK (3.1)	KIAA1109 (3.1)	ENSG00000227603 (3.1)	CNBD1 (2.9)	KIAA1429 (2.8)	DIAPH3 (2.6)	OSBPL2 (2.6)
ENSG00000102109	PCSK1N PPI subnetwork	0.02	>=0.20	DNM1 (4.3)	CPLX1 (4.1)	FBXL16 (3.9)	BSN (3.9)	PHYHIP (3.7)	CELF4 (3.7)	SNX32 (3.6)	CAMKV (3.6)	FBXO41 (3.4)	AK5 (3.3)
ENSG00000152578	GRIA4 PPI subnetwork	0.02	>=0.20	SORCS3 (4.3)	BAI2 (4.0)	CADM2 (3.6)	GPR123 (3.6)	KCND3 (3.5)	CA10 (3.4)	KCNC2 (3.4)	PTPRT (3.3)	CTNNA2 (3.2)	GAD1 (3.2)
GO:0031290	retinal ganglion cell axon guidance	0.02	>=0.20	FIGN (5.7)	FOXP2 (4.9)	LRFN5 (4.2)	ENSG00000234902 (3.8)	XKR6 (3.6)	DCC (3.6)	LPHN3 (3.5)	ASXL3 (3.4)	ENSG00000229891 (3.4)	ENSG00000258636 (3.4)
KEGG_AXON_GUIDANCE	KEGG_AXON_GUIDANCE	0.02	>=0.20	EFNB2 (6.6)	SEMA3F (4.4)	SOX11 (4.1)	LPHN3 (4.0)	CADM1 (3.8)	ROBO2 (3.7)	MST1R (3.6)	ENSG00000229891 (3.5)	EFNA5 (3.4)	PTPRD (3.3)
MP:0002116	abnormal craniofacial bone morphology	0.02	>=0.20	FOXP2 (4.1)	COL11A1 (3.7)	PTPRD (3.4)	CRTAC1 (3.3)	EPHA7 (3.2)	ZNF423 (3.0)	FGFR1 (3.0)	FZD10 (2.9)	FOXA1 (2.9)	HIVEP3 (2.7)
GO:0015813	L-glutamate transport	0.02	>=0.20	ENSG00000254652 (3.7)	HAPLN4 (3.3)	ENSG00000251603 (3.1)	CADM2 (3.1)	GRID2 (2.9)	NICN1 (2.9)	DCC (2.8)	TMEM175 (2.8)	GABRG1 (2.8)	C10orf112 (2.8)
ENSG00000007174	DNAH9 PPI subnetwork	0.02	>=0.20	SLC38A2 (4.7)	BAG4 (3.6)	C21orf37 (3.5)	TNRC18 (3.4)	ENSG00000253792 (3.2)	C1orf183 (3.2)	WHSC1L1 (3.2)	NRG3 (3.0)	RPS20P22 (3.0)	RPRD2 (3.0)
ENSG00000089154	GCN1L1 PPI subnetwork	0.02	>=0.20	CDC5L (4.2)	ANAPC4 (4.2)	EIF2B5 (4.1)	CCT7 (4.1)	EIF4G1 (4.0)	HARS (3.8)	KIAA1429 (3.8)	NPM1 (3.7)	PSMD2 (3.7)	IK (3.3)
GO:0030111	regulation of Wnt receptor signaling pathway	0.02	>=0.20	SMAD5 (3.7)	SP5 (3.7)	EPHA7 (3.1)	FGFR1 (3.0)	FAM109A (2.9)	DCBLD1 (2.8)	ASXL3 (2.7)	KIAA0825 (2.7)	PURG (2.6)	GAD1 (2.6)
GO:0030312	external encapsulating structure	0.02	>=0.20	SORCS3 (8.4)	CADM2 (6.4)	CA10 (5.8)	CSMD3 (5.5)	KCND3 (5.4)	DBC1 (5.3)	PCDH15 (5.3)	PTPRT (4.5)	GRID2 (4.4)	GABRG1 (4.3)
REACTOME_INTEGRATION_OF_ENERGY_METABOLISM	REACTOME_INTEGRATION_OF_ENERGY_METABOLISM	0.02	>=0.20	PPY (5.8)	PTPRN2 (4.8)	PYY (4.3)	KCNK16 (4.2)	CACNB2 (4.0)	GAD1 (3.5)	KCNC2 (3.3)	PTPRT (3.2)	CAMK2B (3.2)	CELF4 (3.2)
ENSG00000165868	HSPA12A PPI subnetwork	0.02	>=0.20	FBXL16 (4.3)	DNM1 (4.1)	PHYHIP (3.9)	CAMKV (3.7)	CELF4 (3.6)	BSN (3.6)	SNX32 (3.6)	CPLX1 (3.5)	FBXO41 (3.5)	MPP2 (3.5)
ENSG00000131652	THOC6 PPI subnetwork	0.02	>=0.20	PHF2 (3.7)	MLLT10 (3.4)	MSI2 (3.3)	SPATS2 (3.3)	ATP11B (3.1)	RPRD2 (2.9)	MSL2 (2.9)	FUBP1 (2.9)	DNAJC1 (2.8)	EIF4ENIF1 (2.7)
ENSG00000175416	CLTB PPI subnetwork	0.02	>=0.20	KCNG1 (3.6)	MACF1 (3.6)	RC3H2 (3.0)	RGS7BP (3.0)	MAGI2 (2.5)	PHYHIP (2.4)	KIAA1109 (2.3)	MON1B (2.3)	ENSG00000258636 (2.3)	RABGAP1 (2.3)
ENSG00000197892	KIF13B PPI subnetwork	0.02	>=0.20	SLC38A2 (4.5)	C21orf37 (3.5)	RPS20P22 (3.4)	BAG4 (3.3)	C1orf183 (3.3)	NRG3 (3.1)	WHSC1L1 (2.9)	AFF3 (2.9)	BPTF (2.8)	TNRC18 (2.8)
ENSG00000072958	AP1M1 PPI subnetwork	0.02	>=0.20	SLC38A7 (3.8)	DLST (3.4)	PITPNM2 (2.7)	IL2 (2.5)	PDE1C (2.5)	AFF3 (2.4)	TCTA (2.4)	PPY (2.3)	PCCB (2.2)	MPP3 (2.2)
ENSG00000135333	EPHA7 PPI subnetwork	0.02	>=0.20	HDAC5 (3.5)	MIR3187 (3.3)	BPTF (2.9)	SOX11 (2.7)	TNRC18 (2.7)	PURG (2.5)	CIZ1 (2.5)	IKZF4 (2.5)	LPHN3 (2.4)	KLHDC8B (2.4)
ENSG00000139719	VPS33A PPI subnetwork	0.02	>=0.20	NICN1 (3.8)	EIF2B5 (3.3)	RFTN2 (3.1)	NMT1 (3.1)	SLC38A7 (3.0)	HARS2 (2.7)	MAD1L1 (2.7)	RBM6 (2.7)	CDKAL1 (2.6)	DALRD3 (2.6)
MP:0000813	abnormal hippocampus layer morphology	0.02	>=0.20	ENSG00000254652 (3.8)	SP5 (3.2)	NAV1 (3.1)	APC (3.1)	DPYSL4 (2.9)	GABRG1 (2.8)	FBXO41 (2.8)	DCC (2.6)	SCAMP5 (2.6)	SOX5 (2.6)
MP:0003997	tonic-clonic seizures	0.02	>=0.20	BSN (5.3)	CPLX1 (4.7)	HAPLN4 (4.5)	CELF4 (4.2)	RBFOX1 (4.0)	GABRB2 (4.0)	RGS7BP (3.9)	SPHKAP (3.7)	PHYHIP (3.7)	FBXL16 (3.6)
MP:0000102	abnormal nasal bone morphology	0.02	>=0.20	COL11A1 (4.4)	C10orf140 (4.4)	PTPRD (4.2)	RFTN2 (3.4)	FGFR1 (2.9)	LSM12 (2.7)	RPS20P22 (2.6)	CALN1 (2.6)	RCN3 (2.5)	FIGN (2.5)
ENSG00000188021	UBQLN2 PPI subnetwork	0.02	>=0.20	MOB4 (4.2)	USP33 (3.4)	BBX (3.2)	DCUN1D1 (3.1)	CCDC36 (2.8)	ENSG00000220161 (2.7)	CYP2W1 (2.7)	BAG4 (2.6)	FAM73A (2.6)	CRTAC1 (2.3)
ENSG00000157933	SKI PPI subnetwork	0.02	>=0.20	SETBP1 (4.2)	TCF4 (3.3)	SMAD5 (2.7)	PIK3C3 (2.6)	ENSG00000249862 (2.5)	ATXN1L (2.5)	CDKAL1 (2.5)	KLF6 (2.5)	LTBP3 (2.4)	ZBTB20 (2.4)
GO:0030672	synaptic vesicle membrane	0.02	>=0.20	CPLX1 (6.9)	NRSN1 (5.7)	CELF4 (5.6)	BSN (5.2)	DNM1 (5.0)	FBXO41 (4.6)	HAPLN4 (4.3)	CAMK2B (4.1)	FBXL16 (4.0)	KCNC2 (4.0)
ENSG00000108231	LGI1 PPI subnetwork	0.02	>=0.20	CELF4 (4.5)	CPLX1 (4.3)	BSN (3.9)	MPP2 (3.7)	PHYHIP (3.5)	FBXO41 (3.5)	NRSN1 (3.5)	FBXL16 (3.4)	DNM1 (3.4)	CAMKV (3.3)
GO:0016568	chromatin modification	0.02	>=0.20	RPRD2 (4.3)	BPTF (4.1)	MLLT10 (3.9)	PHF2 (3.6)	SP4 (3.5)	TNRC18 (3.4)	RBM5 (3.3)	ZC3H18 (3.3)	MSL2 (3.2)	QRICH1 (3.0)
ENSG00000108094	CUL2 PPI subnetwork	0.02	>=0.20	AP1G1 (3.9)	SMAD5 (3.4)	TRPC4AP (3.0)	ARIH2 (2.7)	ZNF821 (2.7)	STAG1 (2.7)	ENSG00000251023 (2.5)	PSMD2 (2.5)	STUB1 (2.5)	BAG4 (2.5)
ENSG00000129152	MYOD1 PPI subnetwork	0.02	>=0.20	PHF2 (3.2)	SETBP1 (3.1)	HDAC5 (2.9)	PP2D1 (2.9)	SOX6 (2.7)	SOX11 (2.6)	ENSG00000247809 (2.6)	C15orf17 (2.6)	CAMK2D (2.6)	CDH15 (2.6)
GO:0030126	COPI vesicle coat	0.02	>=0.20	UFL1 (5.1)	SRA1 (4.7)	PPAPDC1B (4.5)	TRPC4AP (3.7)	WDR24 (3.2)	OSBPL2 (3.1)	SCYL1 (3.1)	RAB5A (3.0)	KIAA1429 (2.9)	RCN3 (2.7)
GO:0021527	spinal cord association neuron differentiation	0.02	>=0.20	TBC1D28 (4.6)	ENSG00000258096 (4.4)	ENSG00000231920 (4.2)	ENSG00000228201 (4.2)	DCC (3.4)	BMP8A (3.3)	ENSG00000182109 (2.6)	DPYSL4 (2.6)	ENSG00000220110 (2.6)	ENSG00000254839 (2.6)
GO:0060606	tube closure	0.02	>=0.20	C10orf140 (3.6)	FIGN (3.6)	LIN28B (3.4)	ENSG00000220161 (3.3)	EFNA5 (2.6)	ATXN7L2 (2.6)	EXD3 (2.6)	PURG (2.5)	C17orf58 (2.4)	SOX11 (2.4)
ENSG00000105610	KLF1 PPI subnetwork	0.02	>=0.20	ZC3H18 (4.6)	CCDC97 (4.6)	RPRD2 (4.6)	FIZ1 (4.2)	PA2G4 (4.2)	BPTF (4.0)	MCRS1 (3.9)	MAU2 (3.5)	ATXN2 (3.4)	EIF4ENIF1 (3.3)
MP:0008267	abnormal hippocampus CA3 region morphology	0.02	>=0.20	JAKMIP2 (3.6)	CELF4 (3.5)	NRSN1 (3.4)	ERBB4 (3.1)	CADM2 (3.1)	CUX2 (3.1)	BNC2 (3.1)	LPHN3 (2.9)	NCAN (2.9)	DCC (2.8)
ENSG00000135338	LCA5 PPI subnetwork	0.02	>=0.20	CELF4 (4.6)	CPLX1 (4.2)	BSN (3.9)	PHYHIP (3.6)	NRSN1 (3.6)	MPP2 (3.6)	DNM1 (3.6)	FBXO41 (3.5)	CAMKV (3.5)	FBXL16 (3.4)
GO:0015077	monovalent inorganic cation transmembrane transporter activity	0.02	>=0.20	CPLX1 (3.7)	HAPLN4 (3.4)	COX5A (3.4)	SORT1 (3.3)	SLC4A9 (3.1)	SCAMP5 (3.0)	KCNC2 (3.0)	FBXL16 (3.0)	NDUFA2 (2.8)	BSN (2.7)
ENSG00000066248	NGEF PPI subnetwork	0.02	>=0.20	DNM1 (4.1)	SNX32 (4.0)	PHYHIP (3.9)	CAMKV (3.6)	BSN (3.5)	AK5 (3.4)	DBC1 (3.4)	BAI2 (3.4)	MPP2 (3.4)	FBXL16 (3.3)
GO:0045669	positive regulation of osteoblast differentiation	0.02	>=0.20	ENSG00000258096 (3.8)	ASXL3 (3.2)	C10orf114 (3.2)	ZNF821 (3.2)	CTNNA2 (3.0)	SMAD5 (3.0)	PURG (2.8)	SOX5 (2.7)	FAM84B (2.7)	C10orf140 (2.6)
REACTOME_UNBLOCKING_OF_NMDA_RECEPTOR_GLUTAMATE_BINDING_AND_ACTIVATION	REACTOME_UNBLOCKING_OF_NMDA_RECEPTOR_GLUTAMATE_BINDING_AND_ACTIVATION	0.02	>=0.20	GABRB2 (6.0)	PTPRT (5.1)	BSN (5.0)	SORCS3 (5.0)	GPR123 (4.9)	SPHKAP (4.6)	ADCY2 (4.6)	RBFOX1 (4.5)	NCAN (4.4)	CADM2 (4.3)
GO:0045446	endothelial cell differentiation	0.02	>=0.20	CD300LG (3.7)	SEMA3F (3.4)	EXD3 (3.2)	C13orf16 (2.8)	LAMB2 (2.8)	EVPLL (2.7)	SASH1 (2.7)	LCORL (2.5)	FGF18 (2.5)	PCDH17 (2.4)
MP:0000091	short premaxilla	0.02	>=0.20	GAD1 (3.7)	MSI2 (3.6)	PLCL1 (3.3)	BPTF (3.2)	C21orf37 (2.9)	BBX (2.9)	CDH15 (2.9)	ENSG00000240405 (2.7)	ANO4 (2.6)	PURG (2.5)
ENSG00000086061	DNAJA1 PPI subnetwork	0.02	>=0.20	DNAJB4 (4.3)	HARS2 (3.9)	HSPD1 (3.6)	KLF6 (3.2)	GSS (3.0)	DALRD3 (2.8)	USP4 (2.7)	PIEZO1 (2.7)	ARC (2.5)	EBLN2 (2.5)
ENSG00000211456	SACM1L PPI subnetwork	0.02	>=0.20	TMBIM6 (3.8)	HSD17B12 (3.7)	USP33 (3.1)	MSL2 (3.0)	UFL1 (2.9)	G6PC3 (2.8)	MCCC1 (2.7)	SCYL1 (2.6)	TMEM22 (2.6)	TRPC4AP (2.5)
ENSG00000133703	KRAS PPI subnetwork	0.02	>=0.20	PAFAH1B1 (4.3)	DCUN1D1 (4.1)	GNAQ (3.9)	APC (3.1)	ZZZ3 (3.1)	AK5 (3.0)	DLG1 (3.0)	GRM3 (2.9)	ATP11B (2.9)	DDHD2 (2.8)
ENSG00000169992	NLGN2 PPI subnetwork	0.02	>=0.20	KCND3 (4.8)	MPP3 (4.0)	GPR123 (3.8)	CADPS2 (3.8)	MIR3187 (3.3)	MPP2 (3.1)	PTPRD (3.1)	RGS7BP (3.0)	ASTN2 (2.9)	CA10 (2.9)
GO:0019199	transmembrane receptor protein kinase activity	0.02	>=0.20	EFNB2 (4.8)	SEMA3F (4.3)	EFNA5 (3.8)	PCDH17 (3.4)	NR3C2 (3.1)	UTRN (3.0)	ODZ2 (2.8)	LAMB2 (2.7)	B3GALT1 (2.7)	NRG3 (2.6)
ENSG00000127445	PIN1 PPI subnetwork	0.02	>=0.20	CDCA2 (3.6)	TRPC4AP (3.1)	PRC1 (2.8)	AP1G1 (2.8)	RAB5A (2.7)	C17orf53 (2.7)	C3orf39 (2.5)	CCNG1 (2.5)	QARS (2.3)	USP19 (2.3)
ENSG00000118058	MLL PPI subnetwork	0.02	>=0.20	MSL2 (4.1)	BPTF (3.7)	CIZ1 (3.3)	MLLT10 (3.1)	ZBTB26 (3.1)	LSM1 (3.0)	RPRD2 (2.9)	RABGAP1 (2.9)	SBNO1 (2.7)	ATXN7L2 (2.7)
GO:0001578	microtubule bundle formation	0.02	>=0.20	C1orf87 (5.3)	EFHB (4.9)	CDHR3 (4.6)	POU5F2 (3.8)	KIF6 (3.5)	LANCL1 (3.1)	ZNF524 (2.5)	CTNNA2 (2.5)	FAM131A (2.3)	JAKMIP3 (2.2)
GO:0003714	transcription corepressor activity	0.02	>=0.20	ZNF821 (3.3)	SLC38A2 (3.3)	ARC (3.2)	HDAC5 (3.1)	KLF6 (2.9)	TNRC18 (2.9)	BBX (2.9)	FIZ1 (2.7)	RPRD2 (2.6)	ATXN2 (2.6)
GO:0021675	nerve development	0.02	>=0.20	EPHA7 (3.8)	XKR6 (3.1)	CADM1 (3.0)	MIPOL1 (2.9)	CDH6 (2.9)	ENSG00000247809 (2.8)	IGF2BP3 (2.7)	FIGN (2.7)	ENSG00000258636 (2.4)	C10orf140 (2.4)
ENSG00000214528	ENSG00000214528 PPI subnetwork	0.02	>=0.20	CDH15 (4.2)	MSI2 (3.3)	TGM4 (3.3)	SYPL2 (2.6)	RPRD2 (2.5)	ATXN7L2 (2.5)	ARRDC4 (2.5)	DCC (2.5)	ROBO2 (2.4)	ABP1 (2.3)
ENSG00000147099	HDAC8 PPI subnetwork	0.02	>=0.20	C1orf183 (2.8)	DCAKD (2.7)	CCDC97 (2.7)	PHF2 (2.7)	PAFAH1B1 (2.6)	RPS6KL1 (2.5)	YLPM1 (2.4)	ZBTB20 (2.4)	BPTF (2.3)	ZC3H18 (2.2)
GO:0008158	hedgehog receptor activity	0.02	>=0.20	DAG1 (3.8)	ROBO2 (3.5)	USP19 (3.0)	RFTN2 (2.8)	JAKMIP2 (2.7)	BNC2 (2.6)	WDR6 (2.6)	CUX2 (2.5)	ENSG00000248846 (2.4)	TM6SF2 (2.4)
MP:0001292	abnormal lens vesicle development	0.02	>=0.20	CRYBA1 (5.7)	C10orf140 (5.0)	ENSG00000229891 (3.2)	CDKAL1 (2.9)	ST6GALNAC2 (2.8)	ST6GAL2 (2.7)	JAKMIP2 (2.7)	ASXL3 (2.7)	IPMK (2.6)	NOX3 (2.6)
ENSG00000049245	VAMP3 PPI subnetwork	0.02	>=0.20	ZDHHC3 (2.9)	FAM172A (2.9)	DUSP3 (2.9)	RBM6 (2.8)	NICN1 (2.7)	NDUFAF3 (2.7)	ZMAT2 (2.7)	FBXL4 (2.6)	NUDT18 (2.4)	NUMB (2.4)
GO:0045597	positive regulation of cell differentiation	0.02	>=0.20	PRDM16 (4.1)	KCNG1 (2.8)	ZNF423 (2.7)	C10orf140 (2.6)	CAMK2D (2.6)	CDH15 (2.3)	FZD10 (2.2)	ENSG00000197727 (2.2)	FAM84B (2.2)	FGF18 (2.1)
ENSG00000139436	GIT2 PPI subnetwork	0.02	>=0.20	SH2B3 (4.0)	AP1G1 (3.8)	FAM19A1 (3.8)	ZC3H18 (3.4)	FAM109A (3.4)	GALNS (3.3)	ATXN1L (3.2)	SYT16 (2.9)	USP4 (2.8)	KIAA1109 (2.6)
GO:0048168	regulation of neuronal synaptic plasticity	0.02	>=0.20	BAI1 (4.6)	SYT16 (4.5)	FBXL16 (4.3)	MPP2 (3.9)	DBC1 (3.8)	BAI2 (3.7)	CAMKV (3.6)	KCNH3 (3.5)	FAM131A (3.4)	GABRG1 (3.4)
GO:0015807	L-amino acid transport	0.02	>=0.20	C10orf112 (3.9)	ENSG00000254652 (3.7)	ASNS (3.7)	ENSG00000249618 (3.4)	SLC38A7 (3.1)	GABRG1 (3.1)	GRID2 (3.0)	CADM2 (2.7)	ENSG00000251023 (2.7)	JAKMIP2 (2.7)
ENSG00000185619	PCGF3 PPI subnetwork	0.02	>=0.20	PHF2 (3.6)	MSI2 (3.3)	MLLT10 (3.3)	SPATS2 (3.2)	RPRD2 (3.1)	MSL2 (3.0)	SBNO1 (3.0)	FUBP1 (2.9)	ATP11B (2.9)	DNAJC1 (2.9)
ENSG00000141480	ARRB2 PPI subnetwork	0.02	>=0.20	PAFAH1B1 (3.1)	STK32C (2.8)	MOB4 (2.4)	RERG (2.4)	TSHZ2 (2.4)	UTRN (2.4)	CYP2W1 (2.3)	CSF3R (2.3)	USP4 (2.2)	CAMK2D (2.2)
ENSG00000054523	KIF1B PPI subnetwork	0.02	>=0.20	APC (3.9)	FBXO41 (3.2)	CAMK2B (3.0)	MST1R (2.8)	FAM120A (2.7)	CYP2W1 (2.6)	DLG1 (2.6)	FAM160A1 (2.6)	RAB11FIP5 (2.4)	MPP2 (2.4)
MP:0002566	abnormal sexual interaction	0.02	>=0.20	LHCGR (5.0)	SPHKAP (4.0)	ANO4 (3.3)	DPYSL4 (3.3)	ENSG00000254652 (3.1)	KLF6 (3.0)	ROBO2 (2.8)	ARC (2.8)	KCND3 (2.8)	CALN1 (2.7)
GO:0000790	nuclear chromatin	0.02	>=0.20	FIZ1 (5.0)	HDAC5 (3.4)	MLLT10 (3.3)	ZC3H18 (3.2)	MSL2 (3.2)	STAG1 (3.0)	TNRC18 (2.9)	RPP25 (2.9)	RPRD2 (2.7)	BPTF (2.7)
ENSG00000124222	STX16 PPI subnetwork	0.02	>=0.20	TMUB2 (3.6)	ZNF524 (3.4)	SLC38A7 (3.0)	FIZ1 (2.9)	G6PC3 (2.8)	PAFAH1B1 (2.8)	TMBIM6 (2.7)	SLC35A4 (2.5)	AP1G1 (2.5)	IST1 (2.5)
MP:0000875	abnormal cerebellar Purkinje cell layer	0.02	>=0.20	ASTN2 (4.0)	ROBO2 (4.0)	ZNF423 (3.7)	PCDH9 (3.6)	CADPS2 (3.4)	JAKMIP2 (3.4)	PARK2 (3.1)	NRG3 (3.1)	LPHN3 (3.0)	PTPRD (3.0)
ENSG00000101333	PLCB4 PPI subnetwork	0.02	>=0.20	PHYHIP (3.4)	CNBD1 (3.4)	BSN (3.2)	OXR1 (3.1)	AK5 (2.9)	GNAQ (2.9)	CAMKV (2.8)	CELF4 (2.8)	NR3C2 (2.7)	STK32C (2.7)
GO:0043566	structure-specific DNA binding	0.02	>=0.20	SP4 (3.3)	MSL2 (2.7)	ANKHD1 (2.7)	STAG1 (2.7)	SLC38A2 (2.5)	KLF6 (2.2)	KLF7 (2.2)	PYY (2.2)	CAMK1D (2.2)	WHSC1L1 (2.1)
REACTOME_AQUAPORIN:MEDIATED_TRANSPORT	REACTOME_AQUAPORIN:MEDIATED_TRANSPORT	0.02	>=0.20	GP6 (3.8)	GNAT1 (3.7)	SLC4A9 (3.6)	NRSN1 (3.2)	SCAMP5 (3.1)	ENSG00000227811 (2.8)	CELF4 (2.7)	PLCB2 (2.4)	RERG (2.4)	GPER (2.4)
ENSG00000092330	TINF2 PPI subnetwork	0.02	>=0.20	SP4 (3.2)	HSPD1 (3.1)	ARMC2 (3.0)	AP1G1 (3.0)	PHLPP2 (2.8)	IK (2.7)	WDR90 (2.4)	SLC25A21 (2.4)	GOPC (2.4)	RCCD1 (2.4)
REACTOME_NEURONAL_SYSTEM	REACTOME_NEURONAL_SYSTEM	0.02	>=0.20	GABRB2 (5.7)	KCNC2 (5.6)	BSN (5.3)	FBXL16 (4.8)	NRSN1 (4.8)	CPLX1 (4.4)	DBC1 (4.3)	CADM2 (4.2)	CAMK2B (4.2)	CELF4 (4.1)
ENSG00000105568	PPP2R1A PPI subnetwork	0.02	>=0.20	RHOA (3.2)	MCRS1 (3.1)	MUS81 (2.9)	FAM131A (2.9)	TRPC4AP (2.6)	STUB1 (2.5)	QRICH1 (2.5)	QARS (2.5)	JAKMIP3 (2.5)	CAMKV (2.5)
ENSG00000134982	APC PPI subnetwork	0.02	>=0.20	MST1R (3.4)	DSC3 (3.2)	PRC1 (3.0)	IL20RB (2.9)	PAFAH1B1 (2.7)	DCC (2.5)	SMAD5 (2.5)	LANCL1 (2.5)	DCAKD (2.4)	PSMD2 (2.3)
MP:0003345	decreased rib number	0.03	>=0.20	FZD10 (4.5)	SP5 (4.3)	DPYSL4 (3.2)	KIF26B (3.0)	C8orf84 (2.9)	RFTN2 (2.8)	ASXL3 (2.8)	ROBO2 (2.7)	EPHA7 (2.6)	CRTAC1 (2.5)
ENSG00000108953	YWHAE PPI subnetwork	0.03	>=0.20	HSPD1 (3.5)	ARC (3.2)	PAFAH1B1 (2.8)	KLF6 (2.8)	TNRC18 (2.8)	CFL1 (2.6)	PSMD2 (2.6)	CACNB2 (2.5)	FAM120A (2.5)	EIF4G1 (2.4)
ENSG00000183049	CAMK1D PPI subnetwork	0.03	>=0.20	CAMK1D (4.0)	PHYHIP (3.9)	CELF4 (3.6)	BSN (3.4)	CAMKV (3.3)	FBXO41 (3.1)	DNM1 (3.1)	DND1 (3.0)	CAMK2B (2.9)	BAI2 (2.9)
KEGG_AMYOTROPHIC_LATERAL_SCLEROSIS_ALS	KEGG_AMYOTROPHIC_LATERAL_SCLEROSIS_ALS	0.03	>=0.20	CPLX1 (3.3)	ENSG00000254652 (3.2)	NRSN1 (3.2)	CTNNA2 (3.1)	RBFOX1 (3.1)	B3GALT1 (2.9)	CAMK1D (2.9)	FAM19A1 (2.9)	SORCS3 (2.8)	ENSG00000253656 (2.7)
ENSG00000162946	DISC1 PPI subnetwork	0.03	>=0.20	APC (4.7)	KIAA1109 (4.5)	MACF1 (4.0)	LANCL1 (3.1)	YLPM1 (2.9)	PAFAH1B1 (2.9)	KIAA0754 (2.8)	BPTF (2.8)	DEPDC5 (2.7)	WDPCP (2.6)
ENSG00000117592	PRDX6 PPI subnetwork	0.03	>=0.20	GRM3 (3.6)	CELF4 (3.3)	PHYHIP (3.3)	CTNNA2 (3.1)	DNM1 (3.0)	FBXO41 (2.9)	JAKMIP3 (2.9)	C1orf51 (2.8)	ENSG00000254652 (2.6)	KNDC1 (2.6)
ENSG00000171148	TADA3 PPI subnetwork	0.03	>=0.20	EIF4ENIF1 (4.1)	ATXN7L2 (3.3)	ATXN7L3 (3.1)	SMYD5 (3.1)	STAG1 (2.7)	WDR6 (2.5)	DCAKD (2.5)	PHLPP2 (2.5)	CEP120 (2.5)	MAD1L1 (2.4)
MP:0002884	abnormal branchial arch morphology	0.03	>=0.20	FGF18 (3.1)	ABP1 (3.0)	SLC25A13 (2.9)	ENSG00000250427 (2.7)	UTRN (2.6)	EPHA7 (2.5)	FAM172A (2.5)	ENSG00000247809 (2.5)	PCDH17 (2.5)	UBOX5 (2.4)
GO:0021516	dorsal spinal cord development	0.03	>=0.20	ENSG00000231920 (4.4)	ENSG00000258096 (4.1)	DCC (4.0)	C10orf114 (3.4)	ENSG00000250427 (3.1)	FIGN (3.0)	BMP8A (2.8)	DPYSL4 (2.8)	TBC1D28 (2.8)	MIR3187 (2.6)
MP:0002945	abnormal inhibitory postsynaptic currents	0.03	>=0.20	GABRB2 (5.5)	NCAN (4.7)	CADM2 (4.5)	KNDC1 (4.4)	BSN (4.3)	DBC1 (4.3)	CPLX1 (4.2)	CELF4 (4.2)	NRSN1 (4.1)	GRM3 (3.9)
GO:0008017	microtubule binding	0.03	>=0.20	CDCA2 (3.7)	DDHD2 (3.6)	PRC1 (3.4)	DIAPH3 (3.3)	KIAA0754 (3.1)	NCAPG (3.1)	ZBTB20 (3.0)	KIAA1109 (3.0)	PPP2R3A (3.0)	ASXL3 (2.9)
GO:0045666	positive regulation of neuron differentiation	0.03	>=0.20	ENSG00000254652 (4.6)	KCNG1 (3.9)	C10orf140 (3.6)	DPYSL4 (3.5)	PYY (3.4)	C10orf114 (3.4)	DCC (3.4)	ENSG00000248255 (3.1)	ZBTB26 (2.9)	PRDM16 (2.9)
REACTOME_ADP_SIGNALLING_THROUGH_P2Y_PURINOCEPTOR_12	REACTOME_ADP_SIGNALLING_THROUGH_P2Y_PURINOCEPTOR_12	0.03	>=0.20	GNAT1 (4.6)	CA10 (3.2)	GP6 (3.1)	CNBD1 (2.9)	PTPRN2 (2.8)	DNM1 (2.7)	PCDH15 (2.6)	CELF4 (2.5)	SLC25A13 (2.5)	ENSG00000227811 (2.5)
KEGG_GLYCOSAMINOGLYCAN_BIOSYNTHESIS_CHONDROITIN_SULFATE	KEGG_GLYCOSAMINOGLYCAN_BIOSYNTHESIS_CHONDROITIN_SULFATE	0.03	>=0.20	ENSG00000254652 (3.8)	RFTN2 (3.7)	PPCDC (3.6)	G6PC3 (3.3)	HIF1A (3.0)	DCBLD1 (3.0)	TMEM101 (2.9)	BAI2 (2.9)	WDR24 (2.8)	TMUB2 (2.8)
ENSG00000084623	EIF3I PPI subnetwork	0.03	>=0.20	QARS (5.5)	IMPDH2 (4.8)	RPS11 (4.8)	NPM1 (4.0)	CCT7 (3.4)	CCNG1 (3.0)	HSPD1 (3.0)	PRKAR2A (2.7)	SRSF6 (2.4)	SF3B1 (2.3)
GO:0060173	limb development	0.03	>=0.20	C10orf140 (4.3)	ASXL3 (4.2)	KIAA0825 (3.5)	PURG (3.2)	LIN28B (3.1)	FZD10 (3.1)	ZNF423 (3.0)	ROBO2 (3.0)	KIF6 (2.9)	EPHA7 (2.7)
GO:0048736	appendage development	0.03	>=0.20	C10orf140 (4.3)	ASXL3 (4.2)	KIAA0825 (3.5)	PURG (3.2)	LIN28B (3.1)	FZD10 (3.1)	ZNF423 (3.0)	ROBO2 (3.0)	KIF6 (2.9)	EPHA7 (2.7)
ENSG00000103043	VAC14 PPI subnetwork	0.03	>=0.20	PAFAH1B1 (4.5)	IST1 (3.1)	KIAA0317 (3.1)	USP4 (2.9)	NMT1 (2.8)	CDC5L (2.5)	AP1G1 (2.5)	ANAPC4 (2.5)	ZMAT2 (2.4)	PHYHIP (2.4)
GO:0030288	outer membrane-bounded periplasmic space	0.03	>=0.20	SORCS3 (8.9)	CADM2 (6.7)	CA10 (6.2)	DBC1 (5.8)	CSMD3 (5.6)	PCDH15 (5.2)	PTPRT (5.2)	KCND3 (4.9)	BAI2 (4.9)	GRID2 (4.8)
GO:0042597	periplasmic space	0.03	>=0.20	SORCS3 (8.9)	CADM2 (6.7)	CA10 (6.2)	DBC1 (5.8)	CSMD3 (5.6)	PCDH15 (5.2)	PTPRT (5.2)	KCND3 (4.9)	BAI2 (4.9)	GRID2 (4.8)
MP:0001940	testis hypoplasia	0.03	>=0.20	FGF18 (3.9)	ADAD1 (3.9)	PDE1C (3.6)	NR3C2 (3.1)	CRTAC1 (3.1)	CCDC36 (3.1)	ZNF423 (2.7)	PRDM16 (2.6)	SPHKAP (2.6)	FZD10 (2.5)
ENSG00000152056	AP1S3 PPI subnetwork	0.03	>=0.20	IST1 (3.5)	PRR14L (3.0)	KIAA1429 (2.9)	ACSF3 (2.9)	OSBPL2 (2.8)	PHLPP2 (2.6)	CFL1 (2.6)	MAU2 (2.5)	MARVELD3 (2.5)	SLC38A7 (2.5)
GO:0060076	excitatory synapse	0.03	>=0.20	NCAN (5.9)	SORCS3 (5.1)	AK5 (4.8)	CA10 (4.6)	CSMD1 (4.3)	PHYHIP (4.0)	BAI1 (3.8)	DBC1 (3.8)	GPR123 (3.4)	KCNH3 (3.4)
ENSG00000089094	KDM2B PPI subnetwork	0.03	>=0.20	MSI2 (3.7)	PHF2 (3.5)	MLLT10 (3.3)	FUBP1 (3.1)	SPATS2 (3.1)	ATP11B (3.0)	MSL2 (3.0)	RPRD2 (2.8)	SP4 (2.8)	EIF4ENIF1 (2.7)
ENSG00000116213	WRAP73 PPI subnetwork	0.03	>=0.20	CCT7 (4.0)	EIF4G1 (3.6)	PSMD2 (3.4)	HARS (3.3)	PCCB (3.2)	EIF2B5 (3.2)	SMYD5 (3.0)	USP19 (2.9)	CDC5L (2.9)	SCYL1 (2.7)
MP:0002152	abnormal brain morphology	0.03	>=0.20	DAG1 (3.4)	ODZ2 (2.8)	SLC38A7 (2.7)	CADM1 (2.7)	CDH6 (2.6)	P4HTM (2.6)	GRID2 (2.5)	KIAA1109 (2.5)	GAD1 (2.4)	ENSG00000247809 (2.4)
MP:0000745	tremors	0.03	>=0.20	HAPLN4 (4.4)	CADM2 (4.2)	CPLX1 (3.6)	ASTN2 (3.5)	GRID2 (3.4)	DBC1 (3.2)	PCDH9 (3.1)	DNM1 (3.1)	BSN (3.0)	P4HTM (2.8)
ENSG00000136518	ACTL6A PPI subnetwork	0.03	>=0.20	MCRS1 (4.8)	BPTF (4.6)	RPRD2 (4.6)	PHF2 (4.2)	CIZ1 (4.2)	CCDC97 (3.8)	QRICH1 (3.6)	RBM6 (3.5)	TRA2A (3.4)	IP6K2 (3.4)
ENSG00000131711	MAP1B PPI subnetwork	0.03	>=0.20	RAB5A (3.0)	KLF7 (2.7)	CFL1 (2.7)	RBM5 (2.7)	RHOA (2.4)	DNM1 (2.3)	PCDH9 (2.3)	C3orf62 (2.3)	ENSG00000239213 (2.3)	LINC00304 (2.3)
MP:0003229	abnormal vitelline vasculature morphology	0.03	>=0.20	UTRN (3.6)	DCBLD1 (3.3)	PCDH17 (3.3)	SEMA3F (3.2)	EFNB2 (3.0)	FMNL3 (3.0)	SH2B3 (2.6)	RBMS1 (2.5)	NCK1 (2.5)	VOPP1 (2.4)
REACTOME_SIGNALING_BY_FGFR	REACTOME_SIGNALING_BY_FGFR	0.03	>=0.20	MYH7B (3.9)	APC (3.2)	GAD1 (3.1)	GNAQ (3.0)	STUB1 (2.9)	RGS7BP (2.8)	DLG1 (2.8)	CCNG1 (2.8)	AFF3 (2.8)	SP5 (2.7)
ENSG00000166598	HSP90B1 PPI subnetwork	0.03	>=0.20	EDEM2 (3.6)	TMBIM6 (2.6)	ENSG00000254936 (2.5)	ENSG00000258708 (2.4)	ENSG00000254556 (2.4)	EIF4G1 (2.4)	BAI1 (2.4)	MON1B (2.4)	ECM1 (2.4)	SLC38A3 (2.3)
ENSG00000132964	CDK8 PPI subnetwork	0.03	>=0.20	CCDC97 (5.2)	BPTF (4.4)	ZC3H18 (3.8)	LSM12 (3.7)	EIF4ENIF1 (3.4)	NMT1 (3.3)	RPRD2 (3.2)	ATXN2 (3.1)	NUFIP2 (3.0)	MCRS1 (2.8)
ENSG00000155980	KIF5A PPI subnetwork	0.03	>=0.20	ZNF821 (3.4)	ASNS (2.9)	MLLT10 (2.8)	CPLX1 (2.6)	SASH1 (2.6)	PHLPP2 (2.6)	C10orf140 (2.6)	JAKMIP3 (2.6)	STRBP (2.4)	PRPF40B (2.4)
REACTOME_OPIOID_SIGNALLING	REACTOME_OPIOID_SIGNALLING	0.03	>=0.20	CAMKV (4.5)	MCTP1 (4.3)	GP6 (2.9)	CELF4 (2.9)	RGS7BP (2.9)	RPS6KL1 (2.9)	PTPRN2 (2.8)	PHYHIP (2.8)	FBXO41 (2.7)	CACNB2 (2.7)
GO:0030137	COPI-coated vesicle	0.03	>=0.20	UFL1 (5.5)	PPAPDC1B (4.5)	EDEM2 (4.0)	RAB5A (3.6)	SRA1 (3.6)	SCYL1 (3.1)	TRPC4AP (3.1)	OSBPL2 (3.0)	WDR24 (2.8)	POLR3D (2.8)
ENSG00000183337	BCOR PPI subnetwork	0.03	>=0.20	PHF2 (3.7)	SP4 (3.3)	ATP11B (3.3)	MCRS1 (3.1)	SPATS2 (3.0)	LSM12 (3.0)	ZBTB20 (3.0)	LCORL (2.8)	CIZ1 (2.6)	STAG1 (2.6)
MP:0001522	impaired swimming	0.03	>=0.20	SLC4A9 (4.2)	CPLX1 (3.5)	ANO4 (3.3)	CADM2 (3.1)	GRID2 (3.0)	HAPLN4 (3.0)	GPER (2.8)	ASTN2 (2.8)	GIPC2 (2.8)	PDE1C (2.8)
MP:0001147	small testis	0.03	>=0.20	ADAD1 (8.5)	BOLL (5.2)	ACTL7B (4.7)	ODF1 (3.9)	CCDC36 (3.4)	ENSG00000228075 (3.0)	LHCGR (2.9)	ENSG00000225399 (2.9)	SBNO1 (2.6)	DND1 (2.3)
GO:0050905	neuromuscular process	0.03	>=0.20	GPR123 (3.6)	TBC1D28 (3.6)	PCDH15 (3.3)	ENSG00000253753 (3.3)	SNX32 (2.9)	XKR6 (2.9)	GRID2 (2.9)	SORCS3 (2.8)	SGIP1 (2.8)	CTNNA2 (2.8)
GO:0003208	cardiac ventricle morphogenesis	0.03	>=0.20	SPHKAP (5.3)	ENSG00000236013 (5.2)	KCNG2 (5.0)	MYH7B (4.5)	PLCD3 (3.1)	NEXN (2.9)	FHL2 (2.9)	ABRA (2.9)	PPP2R3A (2.7)	RPP25 (2.7)
ENSG00000123080	CDKN2C PPI subnetwork	0.03	>=0.20	DCAKD (3.1)	SLC25A13 (3.1)	G6PC3 (2.8)	FIZ1 (2.8)	DND1 (2.4)	ATXN7L2 (2.4)	C3orf71 (2.3)	LINC00354 (2.3)	DPYSL4 (2.3)	SLC44A2 (2.3)
ENSG00000180628	PCGF5 PPI subnetwork	0.03	>=0.20	PHF2 (3.6)	SPATS2 (3.4)	MSI2 (3.4)	MLLT10 (3.3)	FUBP1 (3.2)	MSL2 (3.1)	RPRD2 (2.9)	ATP11B (2.8)	EIF4ENIF1 (2.8)	DNAJC1 (2.7)
REACTOME_GOLGI_ASSOCIATED_VESICLE_BIOGENESIS	REACTOME_GOLGI_ASSOCIATED_VESICLE_BIOGENESIS	0.03	>=0.20	FAM73A (3.9)	USP33 (3.2)	SLC25A13 (3.0)	VPS33B (3.0)	TCTA (2.9)	CYB561D1 (2.8)	TMEM175 (2.7)	SCAMP2 (2.6)	WDR55 (2.5)	LCORL (2.5)
ENSG00000116478	HDAC1 PPI subnetwork	0.03	>=0.20	EIF4ENIF1 (3.4)	STAG1 (3.2)	BBX (3.1)	ATXN2 (3.0)	WHSC1L1 (3.0)	ZC3H18 (2.9)	BPTF (2.8)	MAU2 (2.8)	PHF2 (2.8)	MLLT10 (2.7)
ENSG00000102001	CACNA1F PPI subnetwork	0.03	>=0.20	OXR1 (3.7)	CAMK2D (3.4)	BANK1 (3.3)	ODF1 (3.1)	RBFOX1 (3.1)	ACTL7B (2.9)	ENSG00000228075 (2.8)	STK32C (2.7)	ENSG00000258779 (2.6)	BOLL (2.6)
ENSG00000143995	MEIS1 PPI subnetwork	0.03	>=0.20	CDH15 (3.8)	TGM4 (3.2)	MSI2 (3.1)	SYPL2 (2.7)	ROBO2 (2.7)	ARRDC4 (2.6)	RPRD2 (2.6)	ANO4 (2.5)	RBMS1 (2.4)	ABP1 (2.3)
REACTOME_TRANSPORT_OF_INORGANIC_CATIONSANIONS_AND_AMINO_ACIDSOLIGOPEPTIDES	REACTOME_TRANSPORT_OF_INORGANIC_CATIONSANIONS_AND_AMINO_ACIDSOLIGOPEPTIDES	0.03	>=0.20	ASNS (3.4)	IPMK (3.2)	SLC38A7 (3.1)	TM6SF2 (3.1)	SLC38A1 (3.0)	MARVELD3 (2.9)	ENSG00000254652 (2.7)	GNAT1 (2.6)	SLC4A9 (2.4)	TMBIM6 (2.4)
GO:0005416	cation:amino acid symporter activity	0.03	>=0.20	NCAN (4.7)	GRM3 (4.2)	NRSN1 (4.1)	CADM2 (4.0)	GABRG1 (4.0)	SLC38A3 (3.9)	CALN1 (3.2)	GRID2 (3.2)	SPON1 (3.1)	APC (3.0)
GO:0005875	microtubule associated complex	0.03	>=0.20	CDHR3 (5.4)	C1orf87 (4.6)	KIF6 (4.5)	PACRG (4.3)	PAFAH1B1 (3.8)	DNAH5 (3.6)	EFHB (3.6)	LANCL1 (3.3)	KNDC1 (2.8)	PRC1 (2.6)
ENSG00000167641	PPP1R14A PPI subnetwork	0.03	>=0.20	CEP120 (3.7)	FAM172A (3.7)	PPP1R13B (3.1)	CCDC85B (2.8)	PPCDC (2.6)	PRR14L (2.5)	SMAD5 (2.5)	PCDH9 (2.4)	ZDHHC3 (2.4)	SPHKAP (2.4)
ENSG00000149295	DRD2 PPI subnetwork	0.03	>=0.20	KCND3 (5.7)	SPHKAP (4.5)	KCNC2 (4.3)	CDHR3 (3.8)	DBC1 (3.5)	MPP2 (3.2)	GALNT13 (3.2)	USP33 (3.1)	GABRB2 (3.0)	CELF4 (3.0)
GO:0033267	axon part	0.03	>=0.20	NRSN1 (5.8)	CPLX1 (5.5)	KCNC2 (5.3)	HAPLN4 (4.7)	CELF4 (4.5)	BSN (4.4)	MPP2 (4.2)	KNDC1 (4.1)	GPR123 (4.1)	DNM1 (4.0)
MP:0002428	abnormal semicircular canal morphology	0.03	>=0.20	ASXL3 (4.5)	EPHA7 (4.0)	SEMA3F (3.4)	FZD10 (3.3)	SOX11 (3.3)	FAM160A1 (3.2)	ODZ2 (3.2)	FGFR1 (3.1)	SETBP1 (3.0)	ZNF423 (2.9)
ENSG00000196305	IARS PPI subnetwork	0.03	>=0.20	ASNS (8.1)	PIK3C3 (3.0)	UFL1 (2.8)	HARS (2.8)	IK (2.7)	USP4 (2.7)	ENSG00000250075 (2.7)	PSMA5 (2.6)	RAB5A (2.5)	ENSG00000225399 (2.4)
GO:0042491	auditory receptor cell differentiation	0.03	>=0.20	CSMD3 (3.7)	CES5A (3.5)	RPS20P22 (3.5)	PCDH15 (3.3)	CRTAC1 (3.2)	GPER (3.1)	BAI1 (3.0)	ENSG00000226387 (2.9)	ENSG00000258944 (2.9)	ENSG00000253656 (2.6)
ENSG00000100603	SNW1 PPI subnetwork	0.03	>=0.20	CDC5L (4.2)	ANKHD1 (4.1)	KIAA1429 (3.9)	RPRD2 (3.9)	IK (3.8)	PRPF3 (3.7)	YLPM1 (3.5)	USP19 (3.5)	PIK3C3 (3.3)	EIF4ENIF1 (3.2)
ENSG00000213465	ARL2 PPI subnetwork	0.03	>=0.20	PHLPP2 (4.6)	ENSG00000227016 (3.0)	NUDT18 (2.9)	ACSF3 (2.8)	MPP2 (2.6)	PURG (2.6)	ATXN1L (2.5)	CCNG1 (2.5)	OSBPL2 (2.4)	WDR6 (2.4)
REACTOME_GLUTAMATE_NEUROTRANSMITTER_RELEASE_CYCLE	REACTOME_GLUTAMATE_NEUROTRANSMITTER_RELEASE_CYCLE	0.03	>=0.20	BSN (5.2)	CADPS2 (4.9)	CPLX1 (4.6)	KCNC2 (4.3)	FBXO41 (4.0)	CELF4 (3.9)	GABRB2 (3.6)	DNM1 (3.6)	PHYHIP (3.6)	FBXL16 (3.5)
ENSG00000157500	APPL1 PPI subnetwork	0.03	>=0.20	FAM131A (3.8)	PTPRT (3.4)	OSBPL2 (3.3)	PAFAH1B1 (2.9)	PHYHIP (2.8)	PHLPP2 (2.8)	TMBIM6 (2.7)	RAB5A (2.6)	SNX32 (2.6)	AK5 (2.5)
MP:0002270	abnormal pulmonary alveolus morphology	0.03	>=0.20	SLC39A8 (4.4)	LAMP3 (3.8)	RBMS1 (3.3)	EFEMP2 (3.3)	TCF4 (3.0)	LAMA2 (2.6)	ENSG00000212997 (2.6)	FOXP2 (2.6)	ENSG00000234350 (2.6)	RCN3 (2.5)
KEGG_LYSINE_DEGRADATION	KEGG_LYSINE_DEGRADATION	0.03	>=0.20	MCCC1 (4.6)	PCCB (3.7)	TARS2 (3.3)	SLC25A13 (3.2)	PET112 (2.9)	SUOX (2.9)	RPRD2 (2.6)	FHIT (2.6)	USP19 (2.6)	C12orf65 (2.5)
ENSG00000156931	VPS8 PPI subnetwork	0.03	>=0.20	UBOX5 (3.4)	PIK3C3 (3.3)	FASTKD5 (2.9)	DALRD3 (2.7)	DUSP3 (2.7)	GAK (2.7)	TMUB2 (2.6)	PRDM16 (2.6)	CDKAL1 (2.6)	KLHDC8B (2.5)
GO:0004713	protein tyrosine kinase activity	0.03	>=0.20	VPS54 (3.3)	PRKAR2A (2.9)	NUMB (2.8)	DLG1 (2.6)	CAMK1D (2.5)	FAM109A (2.5)	OSBPL2 (2.5)	EFNB2 (2.5)	ENSG00000251603 (2.5)	PPP1R13B (2.3)
ENSG00000184432	COPB2 PPI subnetwork	0.03	>=0.20	TRPC4AP (4.3)	UFL1 (3.8)	NMT1 (3.5)	HSD17B12 (3.1)	PCCB (3.0)	PPAPDC1B (3.0)	AP1G1 (3.0)	CCT7 (3.0)	PSMD2 (2.9)	RHOA (2.9)
ENSG00000132849	INADL PPI subnetwork	0.03	>=0.20	GABRG1 (4.8)	GABRB2 (3.7)	BSN (3.6)	FBXL16 (3.4)	GALNT13 (3.3)	PTPRT (3.2)	B3GALT1 (3.2)	NCAN (3.2)	CPLX1 (3.2)	RBFOX1 (2.9)
REACTOME_CAM_PATHWAY	REACTOME_CAM_PATHWAY	0.03	>=0.20	CAMKV (3.7)	NCKIPSD (3.3)	RGS7BP (3.0)	MPP2 (3.0)	SOX5 (2.9)	SORT1 (2.9)	SH2B3 (2.8)	BSN (2.8)	MCTP1 (2.8)	P4HTM (2.7)
REACTOME_CALMODULIN_INDUCED_EVENTS	REACTOME_CALMODULIN_INDUCED_EVENTS	0.03	>=0.20	CAMKV (3.7)	NCKIPSD (3.3)	RGS7BP (3.0)	MPP2 (3.0)	SOX5 (2.9)	SORT1 (2.9)	SH2B3 (2.8)	BSN (2.8)	MCTP1 (2.8)	P4HTM (2.7)
ENSG00000067842	ATP2B3 PPI subnetwork	0.03	>=0.20	SLC38A7 (3.8)	CDHR3 (3.7)	EFHB (3.6)	BSN-AS2 (3.0)	LETM2 (2.9)	DSC3 (2.7)	POU5F2 (2.7)	SLC39A8 (2.5)	HSD17B12 (2.4)	ENSG00000225399 (2.4)
ENSG00000129255	MPDU1 PPI subnetwork	0.03	>=0.20	SLC25A20 (3.1)	ASNS (3.0)	KCNK16 (2.9)	C3orf71 (2.6)	DNAJC1 (2.5)	ENSG00000227603 (2.4)	FGF18 (2.4)	SLC38A3 (2.3)	SLC38A1 (2.2)	LSM1 (2.2)
GO:0016782	transferase activity, transferring sulfur-containing groups	0.03	>=0.20	PCDH9 (4.1)	PCDH17 (4.0)	C10orf112 (3.5)	ENSG00000248255 (3.3)	CALN1 (3.0)	DCBLD1 (2.9)	B3GALT1 (2.8)	TSHZ2 (2.8)	NRG3 (2.7)	PISD (2.7)
GO:0035019	somatic stem cell maintenance	0.03	>=0.20	ENSG00000232874 (3.8)	CDH6 (3.6)	FGF18 (3.6)	TNRC18 (3.1)	ST6GALNAC2 (3.1)	ENSG00000247809 (3.1)	SPON1 (3.0)	ENSG00000248846 (2.8)	IGF2BP3 (2.8)	B3GALT1 (2.8)
MP:0002916	increased synaptic depression	0.03	>=0.20	FBXL16 (4.9)	CELF4 (4.3)	NRSN1 (4.2)	DNM1 (4.1)	BSN (4.1)	CPLX1 (3.9)	NRG3 (3.8)	FBXO41 (3.8)	PHYHIP (3.7)	GABRB2 (3.6)
GO:0001662	behavioral fear response	0.03	>=0.20	CAMKV (4.0)	SYT16 (3.6)	GRM3 (3.6)	KCNH3 (3.5)	KCNG1 (3.4)	FAM19A1 (3.3)	BCL11A (3.3)	PP2D1 (3.1)	TGM4 (3.1)	SORCS3 (3.1)
ENSG00000067057	PFKP PPI subnetwork	0.03	>=0.20	NCAN (3.3)	NAV1 (2.9)	FBXL16 (2.7)	FYN (2.6)	BSN (2.5)	APC (2.4)	IGF2BP3 (2.4)	BAG4 (2.2)	PACRG (2.2)	COX5A (2.1)
GO:0043584	nose development	0.03	>=0.20	CDKAL1 (5.1)	ENSG00000248255 (4.5)	FIGN (3.3)	SP4 (3.2)	LIN28B (3.1)	PURG (3.0)	CTNNA2 (2.8)	JAKMIP2 (2.7)	FAM84B (2.6)	DPYSL4 (2.5)
GO:0005003	ephrin receptor activity	0.03	>=0.20	EFNB2 (4.9)	EPHA7 (4.8)	BCL11A (4.3)	PTPRD (3.9)	CDH6 (3.8)	LRFN5 (3.5)	MST1R (3.4)	ODZ2 (3.2)	CUX2 (3.1)	KCNG1 (3.1)
GO:0019905	syntaxin binding	0.03	>=0.20	DNM1 (4.4)	CPLX1 (4.0)	CELF4 (3.8)	BSN (3.6)	FBXL16 (3.3)	SCAMP5 (3.2)	HAPLN4 (2.7)	ENSG00000253753 (2.7)	SNX32 (2.6)	CA10 (2.6)
ENSG00000196220	SRGAP3 PPI subnetwork	0.03	>=0.20	EDEM2 (3.1)	TMBIM6 (2.9)	BAI1 (2.8)	JMJD8 (2.3)	CFL1 (2.2)	RGS7BP (2.2)	PCDH15 (2.2)	HSD17B12 (2.1)	NCAN (2.1)	CADM2 (2.0)
ENSG00000102158	MAGT1 PPI subnetwork	0.03	>=0.20	G6PC3 (5.8)	TMEM175 (5.2)	TMBIM6 (4.8)	SCAMP2 (4.2)	HSD17B12 (3.9)	EDEM2 (3.9)	DNAJC1 (3.3)	ACVR2A (2.6)	TMEM101 (2.6)	PPAPDC1B (2.4)
ENSG00000198728	LDB1 PPI subnetwork	0.03	>=0.20	BCL11A (6.8)	SETBP1 (5.0)	ENSG00000226387 (2.9)	GAD1 (2.7)	NCAN (2.6)	ENSG00000250427 (2.6)	ZBTB20 (2.6)	SP4 (2.6)	ROBO2 (2.5)	FAM172A (2.5)
ENSG00000006715	VPS41 PPI subnetwork	0.03	>=0.20	RBM5 (4.1)	SLC38A7 (3.7)	DLG1 (3.6)	PSMD2 (3.6)	EIF4G1 (3.4)	TMUB2 (3.4)	NMT1 (3.4)	SCYL1 (3.2)	STOML1 (3.2)	EIF2B5 (3.2)
GO:0034483	heparan sulfate sulfotransferase activity	0.03	>=0.20	ROBO2 (5.6)	ENSG00000248255 (4.7)	PCDH9 (3.4)	EFNB2 (3.2)	C13orf16 (3.0)	TSHZ2 (2.9)	B3GALT1 (2.8)	MAML3 (2.6)	RGS7BP (2.6)	CSMD1 (2.5)
ENSG00000145781	COMMD10 PPI subnetwork	0.03	>=0.20	NUDT18 (3.8)	PHLPP2 (3.3)	ZBTB46 (3.0)	FIBP (3.0)	HDAC5 (3.0)	ARSA (3.0)	LTBP3 (2.8)	CCDC85B (2.8)	ZNF524 (2.5)	TBC1D28 (2.4)
GO:0004714	transmembrane receptor protein tyrosine kinase activity	0.03	>=0.20	EFNB2 (5.1)	SEMA3F (4.0)	EFNA5 (3.6)	ODZ2 (3.5)	PCDH17 (3.4)	B3GALT1 (2.7)	ENSG00000229891 (2.6)	BAI2 (2.5)	MSLN (2.5)	NRG3 (2.5)
ENSG00000182093	WRB PPI subnetwork	0.03	>=0.20	BPTF (5.5)	RPRD2 (4.0)	EIF4ENIF1 (3.4)	ANKHD1 (3.3)	PHF2 (3.3)	FASTKD5 (3.3)	ATXN2 (3.1)	NOX3 (3.1)	KLF7 (3.1)	MSL2 (3.0)
ENSG00000089818	NECAP1 PPI subnetwork	0.03	>=0.20	CA10 (3.9)	RAB11FIP5 (3.9)	DNM1 (3.3)	IST1 (3.0)	ATXN1L (2.5)	PRKAR2A (2.3)	ENSG00000227016 (2.3)	ENSG00000228201 (2.3)	SLC38A7 (2.3)	DUSP3 (2.3)
ENSG00000129993	CBFA2T3 PPI subnetwork	0.03	>=0.20	BCL11A (4.0)	WDR6 (3.7)	HDAC5 (3.6)	SMAD5 (3.0)	ZNF821 (2.8)	PHF2 (2.8)	RBM6 (2.8)	LINC00354 (2.7)	SETBP1 (2.6)	PURG (2.4)
GO:0017153	sodium:dicarboxylate symporter activity	0.03	>=0.20	GRID2 (4.6)	GABRG1 (4.2)	GRM3 (3.9)	ASNS (3.9)	B3GALT1 (3.5)	ADCY2 (3.3)	NCAN (3.0)	SLC39A8 (2.9)	CADM2 (2.9)	GNAT1 (2.8)
MP:0006020	decreased tympanic ring size	0.03	>=0.20	ASXL3 (3.7)	ENSG00000249618 (3.5)	EPHA7 (3.1)	EFNA5 (2.9)	GAD1 (2.7)	C21orf37 (2.7)	FOXP2 (2.6)	SEMA3F (2.6)	DAAM2 (2.5)	JAKMIP2 (2.5)
GO:0015171	amino acid transmembrane transporter activity	0.03	>=0.20	ASNS (5.7)	C10orf112 (3.5)	ENSG00000254652 (3.3)	CDH13 (3.1)	GABRG1 (3.0)	SLC38A3 (2.8)	SLC38A7 (2.8)	GRM3 (2.8)	SLC38A2 (2.8)	CADM2 (2.7)
ENSG00000164742	ADCY1 PPI subnetwork	0.03	>=0.20	ENSG00000248255 (3.1)	C8orf84 (2.5)	HIF1A (2.5)	GPR27 (2.4)	BSN-AS2 (2.3)	EIF4E3 (2.3)	GRM3 (2.3)	SH3GLB1 (2.2)	GNAQ (2.2)	FAM172A (2.2)
ENSG00000124207	CSE1L PPI subnetwork	0.03	>=0.20	HSPD1 (6.2)	HSPE1 (4.6)	EIF4G1 (4.2)	DNAJB4 (3.8)	AP1G1 (3.7)	CCT7 (3.6)	PSMD2 (3.4)	SBNO1 (3.3)	EIF2B5 (3.2)	BBX (3.1)
MP:0002961	abnormal axon guidance	0.03	>=0.20	ODZ2 (5.3)	CELF4 (3.6)	NCAN (3.4)	C10orf114 (3.3)	SOX11 (3.2)	ENSG00000229891 (3.2)	BAI2 (3.1)	PCDH17 (3.1)	FIGN (3.0)	KLHL29 (2.9)
ENSG00000166747	AP1G1 PPI subnetwork	0.03	>=0.20	SLC38A7 (3.5)	TRPC4AP (3.2)	ATXN1L (3.0)	OSBPL2 (2.7)	USP33 (2.6)	CCDC97 (2.6)	C4orf32 (2.6)	MPP2 (2.5)	GAK (2.5)	DLST (2.4)
ENSG00000153922	CHD1 PPI subnetwork	0.03	>=0.20	CDC5L (4.5)	YLPM1 (4.1)	IK (4.0)	BPTF (3.9)	TERF1 (3.8)	EIF4ENIF1 (3.6)	ANKHD1 (3.5)	RPRD2 (3.4)	RBM6 (3.1)	SBNO1 (3.1)
GO:0048638	regulation of developmental growth	0.03	>=0.20	PURG (3.3)	NEXN-AS1 (2.9)	FGF18 (2.8)	WDPCP (2.7)	SP5 (2.6)	SOX11 (2.5)	C10orf140 (2.5)	ANO4 (2.4)	PP2D1 (2.4)	MYH7B (2.4)
ENSG00000113194	FAF2 PPI subnetwork	0.03	>=0.20	SCYL1 (3.1)	USP4 (3.0)	TERF1 (2.9)	PSMD2 (2.7)	UBOX5 (2.7)	BAG4 (2.6)	CDKAL1 (2.5)	SBNO1 (2.5)	APC (2.4)	LSM12 (2.2)
KEGG_GLIOMA	KEGG_GLIOMA	0.03	>=0.20	C1orf183 (5.5)	CCNG1 (3.3)	KIAA0317 (3.0)	LINC00310 (2.8)	DCUN1D1 (2.8)	ATP11B (2.7)	SLC44A2 (2.6)	ENSG00000253792 (2.6)	ENSG00000247809 (2.4)	KIAA1715 (2.4)
REACTOME_AMINO_ACID_AND_OLIGOPEPTIDE_SLC_TRANSPORTERS	REACTOME_AMINO_ACID_AND_OLIGOPEPTIDE_SLC_TRANSPORTERS	0.03	>=0.20	ASNS (5.5)	TM6SF2 (3.6)	C10orf112 (3.6)	IPMK (3.2)	GABRG1 (3.1)	MARVELD3 (3.0)	SLC38A7 (2.9)	TMBIM6 (2.9)	ADCY2 (2.6)	SLC38A2 (2.5)
ENSG00000149970	CNKSR2 PPI subnetwork	0.03	>=0.20	PTPRD (4.0)	RGS7BP (3.5)	ZDHHC3 (3.4)	GABRB2 (3.3)	APC (3.1)	GRM3 (3.0)	ERBB4 (3.0)	RBFOX1 (2.9)	CAMKV (2.8)	FAM131A (2.8)
ENSG00000164061	BSN PPI subnetwork	0.03	>=0.20	MPP2 (4.7)	BSN (4.7)	PHYHIP (4.7)	CAMKV (4.3)	FBXL16 (4.1)	FAM131A (3.8)	AK5 (3.8)	KCNH3 (3.7)	FBXO41 (3.6)	CELF4 (3.6)
MP:0000276	heart right ventricle hypertrophy	0.03	>=0.20	KCNG2 (4.3)	BMP8A (3.5)	KIF26B (3.2)	NEXN (3.2)	LTBP3 (3.2)	FGF18 (3.1)	RERG (3.0)	CADM1 (3.0)	PCDH15 (2.8)	ST6GAL2 (2.8)
GO:0051129	negative regulation of cellular component organization	0.03	>=0.20	PCDH9 (3.0)	ANO4 (2.8)	HDAC5 (2.8)	C10orf140 (2.7)	ENSG00000254269 (2.5)	C21orf37 (2.5)	DCAF16 (2.4)	USP4 (2.4)	NICN1 (2.3)	LANCL1 (2.2)
ENSG00000108773	KAT2A PPI subnetwork	0.03	>=0.20	EIF4ENIF1 (4.4)	BPTF (4.0)	ATXN2 (3.5)	RPRD2 (3.4)	STAG1 (3.1)	PML (3.1)	YLPM1 (3.0)	NUFIP2 (3.0)	ZC3H18 (3.0)	MAU2 (2.6)
ENSG00000163162	RNF149 PPI subnetwork	0.03	>=0.20	SMYD5 (3.9)	MCCC1 (3.6)	QARS (3.3)	PCCB (3.0)	TARS2 (3.0)	DDX20 (2.8)	FASTKD5 (2.8)	EBLN2 (2.8)	ILF3 (2.6)	NPM1 (2.6)
MP:0003484	abnormal channel response	0.03	>=0.20	CALN1 (4.9)	DBC1 (4.5)	GALNT13 (3.9)	NRSN1 (3.8)	CSMD3 (3.7)	CADM2 (3.7)	CPLX1 (3.6)	RGS7BP (3.6)	BSN (3.4)	SORCS3 (3.4)
ENSG00000070808	CAMK2A PPI subnetwork	0.03	>=0.20	BSN (5.3)	PHYHIP (5.1)	RBFOX1 (4.7)	CAMKV (4.6)	FBXO41 (4.2)	CELF4 (4.1)	GABRB2 (4.1)	CAMK2B (4.1)	RGS7BP (4.0)	PTPRN2 (3.9)
MP:0001325	abnormal retina morphology	0.03	>=0.20	GNAT1 (9.3)	CRYBA1 (4.4)	DPYSL4 (4.0)	PCDH15 (3.5)	CADM1 (3.4)	SLC38A3 (3.2)	FIGN (3.1)	SEMA3F (2.9)	C10orf140 (2.9)	CADM2 (2.8)
GO:0008180	signalosome	0.03	>=0.20	HSPD1 (5.7)	DNAJB4 (3.7)	HSPE1 (3.6)	EBLN2 (3.2)	ABRA (3.1)	STUB1 (2.9)	P4HTM (2.8)	NDUFAF3 (2.8)	CCT7 (2.7)	NICN1 (2.7)
ENSG00000166794	PPIB PPI subnetwork	0.03	>=0.20	EDEM2 (3.3)	HSD17B12 (2.4)	G6PC3 (2.4)	DNAJC1 (2.3)	CADM2 (2.2)	SOX5 (2.2)	TMBIM6 (2.1)	ENSG00000225399 (2.0)	ENSG00000258708 (2.0)	ENSG00000222017 (2.0)
GO:0005774	vacuolar membrane	0.03	>=0.20	SLC38A7 (7.1)	GALNS (4.4)	SCAMP2 (3.4)	TMBIM6 (3.3)	SORT1 (3.1)	TMUB2 (3.0)	ARSA (3.0)	TMEM38B (2.9)	DUSP3 (2.9)	FAM73A (2.9)
REACTOME_EGFR_INTERACTS_WITH_PHOSPHOLIPASE_C:GAMMA	REACTOME_EGFR_INTERACTS_WITH_PHOSPHOLIPASE_C:GAMMA	0.03	>=0.20	NR3C2 (3.5)	KIAA1109 (3.4)	RGS7BP (3.3)	CAMKV (3.3)	MCTP1 (3.3)	PITPNM2 (3.1)	GP6 (2.9)	ENSG00000228075 (2.7)	DPYD (2.7)	SPHKAP (2.7)
ENSG00000115310	RTN4 PPI subnetwork	0.03	>=0.20	NICN1 (3.2)	DPYSL4 (3.1)	LANCL1 (3.1)	HAPLN4 (3.0)	TMEM132B (3.0)	CPLX1 (2.8)	GP6 (2.8)	DNM1 (2.7)	LRFN5 (2.7)	ENSG00000227811 (2.7)
ENSG00000096171	VARS PPI subnetwork	0.03	>=0.20	CCT7 (4.9)	PSMD2 (4.7)	EIF2B5 (4.1)	NMT1 (3.8)	HARS (3.5)	EIF4G1 (3.4)	SUGP1 (3.3)	HSPD1 (2.9)	BOLL (2.8)	HSPE1 (2.7)
ENSG00000204394	VARS PPI subnetwork	0.03	>=0.20	CCT7 (4.9)	PSMD2 (4.7)	EIF2B5 (4.1)	NMT1 (3.8)	HARS (3.5)	EIF4G1 (3.4)	SUGP1 (3.3)	HSPD1 (2.9)	BOLL (2.8)	HSPE1 (2.7)
MP:0004100	abnormal spinal cord interneuron morphology	0.03	>=0.20	DPYSL4 (4.3)	DCC (3.6)	PPY (3.1)	TMEM22 (3.1)	TGM4 (3.1)	KCNK16 (3.0)	JAKMIP2 (3.0)	SOX11 (3.0)	PDE1C (2.8)	WDPCP (2.7)
GO:0007224	smoothened signaling pathway	0.03	>=0.20	ROBO2 (4.1)	WDPCP (3.6)	CDHR3 (3.6)	BNC2 (2.9)	ENSG00000229891 (2.8)	RFTN2 (2.7)	FOXP2 (2.6)	PDE1C (2.6)	TMEM22 (2.5)	ZNF423 (2.5)
ENSG00000179036	ENSG00000179036 PPI subnetwork	0.03	>=0.20	NUMB (3.7)	DNM1 (3.3)	USP33 (3.2)	DUSP3 (3.2)	DLG1 (3.1)	KCNC2 (2.9)	HAPLN4 (2.9)	OSBPL2 (2.8)	RAB5A (2.8)	BSN (2.8)
ENSG00000136574	GATA4 PPI subnetwork	0.03	>=0.20	KLF7 (4.4)	ENSG00000236013 (3.4)	PPP1R13B (3.4)	KCNG2 (3.3)	KLF6 (3.2)	ARC (3.1)	KLHDC8B (3.1)	EIF4ENIF1 (3.1)	TCF4 (2.8)	SPHKAP (2.8)
GO:0032281	alpha-amino-3-hydroxy-5-methyl-4-isoxazolepropionic acid selective glutamate receptor complex	0.03	>=0.20	NCAN (6.4)	SORCS3 (5.8)	BAI2 (5.6)	GPR123 (5.5)	BAI1 (5.0)	CSMD3 (4.8)	CADM2 (4.5)	CAMKV (4.2)	KCNH3 (4.2)	SNX32 (4.1)
GO:0048193	Golgi vesicle transport	0.03	>=0.20	UFL1 (5.9)	PPAPDC1B (4.6)	SCYL1 (4.5)	SRA1 (4.0)	OSBPL2 (3.9)	GOPC (3.8)	VPS33B (3.7)	RAB5A (3.2)	AP1G1 (3.1)	POLR3D (3.0)
ENSG00000108828	VAT1 PPI subnetwork	0.03	>=0.20	DNM1 (4.3)	FBXL16 (4.1)	CPLX1 (4.0)	PHYHIP (4.0)	CAMKV (3.8)	BSN (3.8)	SNX32 (3.8)	CELF4 (3.8)	FBXO41 (3.5)	AK5 (3.4)
ENSG00000101096	NFATC2 PPI subnetwork	0.03	>=0.20	KLF6 (6.7)	ARC (4.2)	CAMK1D (4.1)	RBMS1 (3.4)	P4HTM (2.9)	EIF4E3 (2.8)	ENSG00000228075 (2.6)	CAMK2D (2.5)	DALRD3 (2.5)	OXR1 (2.4)
REACTOME_MEMBRANE_TRAFFICKING	REACTOME_MEMBRANE_TRAFFICKING	0.03	>=0.20	SRA1 (4.7)	RAB5A (4.2)	UFL1 (4.0)	OSBPL2 (3.8)	SCAMP2 (3.2)	AP1G1 (3.2)	TRPC4AP (3.1)	SCYL1 (3.0)	GAK (3.0)	PPAPDC1B (2.9)
MP:0000849	abnormal cerebellum morphology	0.03	>=0.20	PDE1C (3.9)	PTPRD (3.7)	GRID2 (3.7)	ASTN2 (3.6)	EPHA7 (3.4)	NR3C2 (3.1)	EFNA5 (3.0)	C1orf51 (2.8)	KNDC1 (2.6)	CADPS2 (2.5)
ENSG00000081248	CACNA1S PPI subnetwork	0.03	>=0.20	RBFOX1 (4.5)	SYPL2 (3.5)	OXR1 (3.4)	CAMK2B (3.4)	CELF4 (3.0)	CSMD1 (2.9)	MYH7B (2.8)	BOLL (2.8)	CAMKV (2.7)	ENSG00000254652 (2.7)
ENSG00000106665	CLIP2 PPI subnetwork	0.03	>=0.20	PPP2R3A (3.1)	PCDH9 (3.1)	APC (3.1)	LPHN3 (2.7)	NAV1 (2.6)	NEXN (2.5)	GPR123 (2.4)	GABRG1 (2.3)	GRM3 (2.3)	MACF1 (2.3)
GO:0001501	skeletal system development	0.03	>=0.20	COL11A1 (4.8)	RCN3 (3.3)	COL16A1 (3.3)	ASXL3 (3.1)	AFF3 (2.9)	DAAM2 (2.9)	C21orf37 (2.8)	FAM160A1 (2.7)	RFTN2 (2.7)	BNC2 (2.6)
ENSG00000162407	PPAP2B PPI subnetwork	0.03	>=0.20	SLC38A2 (4.9)	ENSG00000253792 (3.9)	C21orf37 (3.5)	C1orf183 (3.1)	TNRC18 (3.0)	NRG3 (2.9)	MACF1 (2.8)	EFNA5 (2.8)	PML (2.6)	MON1B (2.5)
ENSG00000170558	CDH2 PPI subnetwork	0.03	>=0.20	RBFOX1 (3.8)	CAMKV (3.8)	GNAQ (3.6)	KCNH3 (3.6)	PHYHIP (3.5)	APC (3.5)	BSN (3.4)	NCAN (3.0)	GABRB2 (3.0)	FBXL16 (3.0)
GO:0008306	associative learning	0.03	>=0.20	GPR27 (3.8)	ENSG00000253753 (3.7)	CALN1 (3.7)	CAMKV (3.4)	XKR6 (3.4)	MAML3 (3.2)	FBXL16 (3.1)	PHYHIP (2.8)	CSMD1 (2.8)	KNDC1 (2.8)
GO:0014020	primary neural tube formation	0.03	>=0.20	LIN28B (3.5)	FIGN (3.2)	C10orf140 (3.1)	ENSG00000220161 (3.0)	ATXN7L2 (2.8)	ENSG00000230962 (2.7)	EXD3 (2.6)	ENSG00000255310 (2.4)	EFNA5 (2.4)	ENSG00000227603 (2.3)
ENSG00000183741	CBX6 PPI subnetwork	0.03	>=0.20	MSI2 (4.1)	MLLT10 (3.8)	PHF2 (3.4)	SP4 (3.2)	RPRD2 (3.0)	MSL2 (2.9)	ATP11B (2.9)	FUBP1 (2.7)	MCRS1 (2.7)	BAI1 (2.7)
ENSG00000198216	CACNA1E PPI subnetwork	0.03	>=0.20	CAMKV (3.6)	MPP3 (3.4)	NCAN (3.3)	BSN (3.2)	BAI2 (3.1)	PITPNM2 (3.0)	GABRB2 (2.9)	MPP2 (2.8)	GNAQ (2.8)	FBXL16 (2.6)
GO:0004721	phosphoprotein phosphatase activity	0.03	>=0.20	CNBD1 (3.9)	PRKAR2A (3.5)	ARIH2 (2.9)	PTP4A3 (2.6)	GPR27 (2.5)	VPS54 (2.5)	SH3GLB1 (2.4)	FYN (2.4)	CAMK2D (2.4)	ATXN1L (2.2)
GO:0016570	histone modification	0.03	>=0.20	MLLT10 (4.1)	RBM5 (4.1)	ATXN7L2 (3.9)	RPRD2 (3.6)	BPTF (3.4)	MSL2 (3.4)	PHF2 (3.4)	CIZ1 (3.3)	TNRC18 (3.0)	QRICH1 (2.9)
REACTOME_EGFR_DOWNREGULATION	REACTOME_EGFR_DOWNREGULATION	0.03	>=0.20	DNM2 (3.4)	CCDC97 (2.8)	ENSG00000258779 (2.8)	DCAKD (2.7)	KLF6 (2.7)	DLST (2.6)	MAU2 (2.4)	TMUB2 (2.4)	LAMA2 (2.3)	FIBP (2.3)
MP:0005136	decreased growth hormone level	0.03	>=0.20	ARC (4.8)	KLF6 (3.8)	ENSG00000248255 (3.6)	SPON1 (3.1)	DCC (3.1)	PAPPA2 (3.0)	ADCY2 (2.6)	COQ10B (2.6)	KCND3 (2.6)	FAM131A (2.6)
MP:0009888	palatal shelves fail to meet at midline	0.03	>=0.20	PTPRD (4.8)	LPHN3 (4.0)	FZD10 (3.8)	EPHA7 (3.8)	ASXL3 (3.4)	MAGI2 (3.4)	FOXP2 (3.4)	CDH6 (3.2)	TCF4 (3.2)	TMEM132B (2.9)
GO:0030120	vesicle coat	0.03	>=0.20	UFL1 (4.2)	TRPC4AP (3.7)	AP1G1 (3.6)	SRA1 (3.5)	RAB5A (3.5)	GAK (3.2)	OSBPL2 (3.1)	KIAA1429 (2.8)	PPAPDC1B (2.8)	WDR24 (2.5)
ENSG00000115289	PCGF1 PPI subnetwork	0.03	>=0.20	PHF2 (3.8)	MSI2 (3.4)	ATP11B (3.3)	MLLT10 (3.1)	MSL2 (3.1)	SPATS2 (3.0)	DNAJC1 (3.0)	FUBP1 (2.9)	LSM12 (2.7)	RPRD2 (2.7)
ENSG00000183474	GTF2H2C PPI subnetwork	0.03	>=0.20	ZCCHC4 (4.0)	MON1B (3.3)	NMT1 (3.0)	DCAF16 (2.9)	KIAA0317 (2.9)	SRA1 (2.6)	ENSG00000220110 (2.6)	FCF1 (2.5)	AP1G1 (2.5)	FAM172A (2.4)
ENSG00000134287	ARF3 PPI subnetwork	0.03	>=0.20	DNM1 (3.6)	CELF4 (3.5)	PHYHIP (3.3)	ENSG00000254652 (3.0)	HAPLN4 (3.0)	CTNNA2 (2.9)	NCKIPSD (2.9)	JAKMIP3 (2.6)	CADPS2 (2.6)	CPLX1 (2.6)
ENSG00000134333	LDHA PPI subnetwork	0.03	>=0.20	GRM3 (3.7)	DAAM2 (3.2)	PPP2R3A (2.9)	NCKIPSD (2.6)	JAKMIP3 (2.6)	MPI (2.5)	HARS (2.5)	PTPRD (2.4)	TCTA (2.4)	GABRG1 (2.4)
MP:0004174	abnormal spine curvature	0.03	>=0.20	SYPL2 (3.6)	HR (3.3)	IL20RB (3.3)	ADCY2 (3.3)	FGFR1 (3.2)	CDH15 (3.2)	COL16A1 (3.0)	ZNF423 (2.8)	BAI2 (2.7)	TCF4 (2.7)
ENSG00000103126	AXIN1 PPI subnetwork	0.03	>=0.20	VPS54 (3.3)	STAG1 (2.9)	SMAD5 (2.9)	TRPC4AP (2.7)	OSBPL2 (2.6)	ARIH2 (2.6)	ATXN7L3 (2.5)	MOB4 (2.5)	SLC35A4 (2.5)	PPP1R13B (2.4)
GO:0007158	neuron cell-cell adhesion	0.03	>=0.20	CSMD3 (6.7)	LPHN3 (5.6)	CA10 (5.4)	SORCS3 (5.2)	CTNNA2 (4.9)	TMEM132B (4.8)	GPR123 (4.7)	GRID2 (4.6)	ASTN2 (4.6)	CADM2 (4.4)
ENSG00000107295	SH3GL2 PPI subnetwork	0.03	>=0.20	DNM1 (3.9)	CELF4 (3.4)	AK5 (3.4)	MPP2 (3.4)	PHYHIP (3.1)	SCAMP5 (3.0)	FBXL16 (2.9)	CAMKV (2.9)	DLST (2.8)	FAM131A (2.8)
GO:0050890	cognition	0.03	>=0.20	GABRB2 (3.9)	DBC1 (3.6)	SGIP1 (3.6)	BAI1 (3.5)	CTNNA2 (3.3)	AK5 (3.2)	GPR123 (3.2)	CALN1 (3.1)	CA10 (3.1)	CADM2 (3.1)
ENSG00000151834	GABRA2 PPI subnetwork	0.03	>=0.20	GABRB2 (8.7)	GRM3 (6.5)	GRID2 (6.5)	SPHKAP (6.2)	GABRG1 (5.8)	CADM2 (5.4)	DBC1 (4.9)	LRFN5 (4.7)	ADCY2 (4.4)	ENSG00000254652 (4.3)
ENSG00000160062	ZBTB8A PPI subnetwork	0.03	>=0.20	IP6K2 (3.0)	CIZ1 (2.9)	RHOT2 (2.8)	MLLT10 (2.6)	ZNF821 (2.6)	ENSG00000231920 (2.4)	ATXN7L2 (2.4)	TERF1 (2.3)	GRM3 (2.3)	ASB16 (2.2)
ENSG00000182944	EWSR1 PPI subnetwork	0.03	>=0.20	MON1B (3.2)	ZNF821 (2.9)	ATXN7L3 (2.8)	POLR3D (2.6)	LSM12 (2.6)	MCRS1 (2.6)	KLF7 (2.4)	SUGP1 (2.3)	CFL1 (2.3)	ILF3 (2.2)
ENSG00000140600	SH3GL3 PPI subnetwork	0.03	>=0.20	DNM2 (4.1)	CCDC85B (3.5)	AK5 (3.2)	OXR1 (2.8)	MUS81 (2.8)	ENSG00000248255 (2.8)	DND1 (2.7)	DLST (2.7)	CUX2 (2.6)	RHBDL1 (2.6)
ENSG00000155130	MARCKS PPI subnetwork	0.03	>=0.20	DNM1 (4.6)	AK5 (4.1)	PHYHIP (4.0)	FBXL16 (3.8)	BSN (3.7)	BAI2 (3.6)	SNX32 (3.5)	CAMKV (3.4)	CPLX1 (3.3)	CELF4 (3.3)
ENSG00000121989	ACVR2A PPI subnetwork	0.03	>=0.20	NR3C2 (3.5)	ZNF423 (3.4)	SMAD5 (2.9)	SASH1 (2.9)	LHCGR (2.9)	DCBLD1 (2.9)	CRIM1 (2.9)	PRKAR2A (2.7)	ARRDC4 (2.6)	HR (2.5)
ENSG00000196557	CACNA1H PPI subnetwork	0.03	>=0.20	RPS6KL1 (2.9)	FAM172A (2.8)	POU5F2 (2.7)	SOX5 (2.6)	KCNG1 (2.5)	GNAQ (2.5)	GPR123 (2.5)	MPP3 (2.4)	ENSG00000254269 (2.4)	ENSG00000233569 (2.4)
ENSG00000138835	RGS3 PPI subnetwork	0.03	>=0.20	KCND3 (4.1)	KIAA0754 (3.5)	C12orf65 (2.8)	ZBTB46 (2.8)	MCTP1 (2.6)	PTPRN2 (2.6)	USP33 (2.6)	TRPC7 (2.5)	FHL2 (2.5)	KCNG1 (2.4)
ENSG00000126785	RHOJ PPI subnetwork	0.03	>=0.20	FAM172A (3.8)	SLC4A9 (3.5)	SETBP1 (2.8)	RHOA (2.8)	PLCL1 (2.8)	PIK3C3 (2.6)	ASXL3 (2.6)	KIF26B (2.4)	SOX11 (2.3)	PTPRT (2.3)
MP:0009760	abnormal mitotic spindle morphology	0.03	>=0.20	CDCA2 (7.5)	PRC1 (7.2)	NCAPG (6.6)	DIAPH3 (4.5)	C17orf53 (4.4)	MPHOSPH9 (3.3)	FIGN (2.7)	ENSG00000247809 (2.6)	TERF1 (2.3)	SASH1 (2.0)
GO:0051899	membrane depolarization	0.03	>=0.20	GPR123 (4.2)	CA10 (4.0)	PCDH9 (4.0)	CSMD1 (3.8)	LRFN5 (3.7)	BAI1 (3.5)	DPYSL4 (3.3)	ASTN2 (3.2)	XKR6 (3.2)	NRG3 (3.0)
MP:0009454	impaired contextual conditioning behavior	0.03	>=0.20	C1orf183 (3.6)	FBXL16 (3.5)	ARC (3.4)	BSN (3.3)	ADCY2 (3.2)	CSMD1 (3.0)	FAM131A (2.9)	AK5 (2.8)	GABRB2 (2.8)	PITPNM2 (2.8)
MP:0005423	abnormal somatic nervous system physiology	0.03	>=0.20	CPLX1 (4.1)	GRM3 (3.9)	FIGN (3.7)	MIR3187 (3.6)	KNDC1 (3.5)	PHYHIP (3.2)	FBXO41 (3.2)	GABRB2 (3.1)	GPR27 (3.1)	MPP2 (3.0)
MP:0000292	distended pericardium	0.03	>=0.20	DAG1 (3.4)	ZNF423 (3.2)	EBLN2 (3.2)	CDH6 (3.1)	VOPP1 (2.8)	PHF2 (2.6)	FGF18 (2.6)	PCDH17 (2.6)	PRR14L (2.4)	FIGN (2.4)
GO:0005227	calcium activated cation channel activity	0.03	>=0.20	LMOD1 (4.1)	CACNB2 (3.4)	DNAH5 (3.0)	CADPS2 (3.0)	ENSG00000222017 (2.9)	CUX2 (2.7)	C13orf16 (2.7)	ADCY2 (2.5)	NRG3 (2.5)	FOXP2 (2.5)
MP:0001404	no spontaneous movement	0.03	>=0.20	CDH15 (8.4)	TMEM38B (4.1)	RBFOX1 (3.9)	NCAN (3.4)	SOX6 (3.3)	SOX11 (3.3)	BAI1 (3.0)	CADM2 (2.9)	SYPL2 (2.8)	LPHN3 (2.7)
MP:0006113	abnormal heart septum morphology	0.03	>=0.20	SPHKAP (4.4)	ABRA (4.1)	CTNNA2 (3.3)	RFTN2 (3.2)	PCDH15 (3.1)	MYH7B (2.9)	FGF18 (2.9)	DPYSL4 (2.9)	LPHN3 (2.8)	ZNF423 (2.8)
GO:0051145	smooth muscle cell differentiation	0.03	>=0.20	FOXP2 (3.6)	LMOD1 (3.5)	FAM160B2 (3.1)	ENSG00000220161 (3.0)	ENSG00000231920 (2.9)	ENSG00000247809 (2.8)	RERG (2.7)	ENSG00000254839 (2.7)	ASXL3 (2.7)	DAAM2 (2.6)
GO:0050803	regulation of synapse structure and activity	0.03	>=0.20	GPR123 (4.5)	SORCS3 (4.1)	ASTN2 (4.1)	CA10 (3.9)	BMP8A (3.6)	SPHKAP (3.3)	KCND3 (3.3)	TMEM132B (3.2)	RHBDL1 (3.2)	NCAN (3.0)
GO:0005328	neurotransmitter:sodium symporter activity	0.03	>=0.20	ABP1 (4.1)	TM6SF2 (3.4)	GRM3 (3.1)	ENSG00000247809 (2.8)	ENSG00000227603 (2.8)	CDH13 (2.7)	HAPLN4 (2.7)	SGIP1 (2.6)	NRG3 (2.6)	SLC38A3 (2.6)
MP:0002059	abnormal seminal vesicle morphology	0.03	>=0.20	IGF2BP3 (4.4)	BCL11A (3.2)	ANO4 (3.2)	JAKMIP2 (3.1)	FOXA1 (2.9)	LIN28B (2.8)	C8orf84 (2.6)	PAPPA2 (2.6)	EIF4E3 (2.5)	ENSG00000255310 (2.5)
GO:0015631	tubulin binding	0.03	>=0.20	CDCA2 (3.3)	DPYSL4 (3.1)	DIAPH3 (3.1)	DDHD2 (3.1)	PRC1 (3.0)	LANCL1 (2.8)	NCAPG (2.7)	KIAA1109 (2.7)	ODZ2 (2.6)	PAFAH1B1 (2.5)
GO:0045165	cell fate commitment	0.03	>=0.20	PRDM16 (3.2)	BMP8A (3.0)	SP5 (2.8)	PCDH15 (2.8)	DPYSL4 (2.7)	CDH15 (2.7)	DCC (2.7)	FOXA1 (2.6)	LIN28B (2.3)	ST6GAL2 (2.3)
MP:0009886	failure of palatal shelf elevation	0.04	>=0.20	FZD10 (5.6)	SPON1 (3.9)	ENSG00000234350 (3.7)	DAAM2 (3.5)	NEXN (3.0)	EPHA7 (2.8)	RHBDL1 (2.8)	CRTAC1 (2.8)	CADM1 (2.8)	MSLN (2.7)
MP:0000830	abnormal diencephalon morphology	0.04	>=0.20	SP5 (4.3)	ZNF423 (4.2)	C10orf140 (4.2)	EPHA7 (3.0)	PRDM16 (2.7)	GRM3 (2.7)	TMEM22 (2.6)	FZD10 (2.6)	JAKMIP2 (2.5)	ENSG00000254652 (2.5)
ENSG00000147044	CASK PPI subnetwork	0.04	>=0.20	GABRB2 (4.6)	MPP2 (4.5)	PHYHIP (4.1)	MPP3 (3.7)	BSN (3.5)	PITPNM2 (3.5)	NEXN-AS1 (3.5)	KCNH3 (3.2)	GABRG1 (3.2)	RHBDL1 (3.1)
ENSG00000132341	RAN PPI subnetwork	0.04	>=0.20	PA2G4 (3.7)	DDX20 (3.6)	AP1G1 (3.4)	CDC5L (3.2)	EIF4G1 (3.2)	QRICH1 (3.1)	KIAA1429 (3.1)	ILF3 (3.1)	NMT1 (2.8)	ANAPC4 (2.7)
REACTOME_ENDOSOMAL_SORTING_COMPLEX_REQUIRED_FOR_TRANSPORT_ESCRT	REACTOME_ENDOSOMAL_SORTING_COMPLEX_REQUIRED_FOR_TRANSPORT_ESCRT	0.04	>=0.20	NUDT18 (4.9)	FIBP (4.0)	MOB4 (3.9)	IST1 (3.7)	RAB5A (3.7)	OSBPL2 (3.6)	BLID (3.2)	TMUB2 (3.1)	GAK (2.9)	CCDC97 (2.8)
REACTOME_PLCG1_EVENTS_IN_ERBB2_SIGNALING	REACTOME_PLCG1_EVENTS_IN_ERBB2_SIGNALING	0.04	>=0.20	NR3C2 (3.5)	RGS7BP (3.3)	MCTP1 (3.2)	KIAA1109 (3.2)	CAMKV (3.1)	GP6 (3.0)	PITPNM2 (2.9)	SPHKAP (2.8)	DPYD (2.7)	SH2B3 (2.7)
ENSG00000129990	SYT5 PPI subnetwork	0.04	>=0.20	PHYHIP (4.3)	DNM1 (4.3)	BSN (4.0)	MPP2 (4.0)	FBXL16 (3.9)	SNX32 (3.8)	CAMKV (3.6)	FBXO41 (3.6)	CPLX1 (3.5)	AK5 (3.3)
ENSG00000105514	RAB3D PPI subnetwork	0.04	>=0.20	DNM1 (4.6)	PHYHIP (4.2)	FBXL16 (4.1)	CPLX1 (3.7)	MPP2 (3.7)	FBXO41 (3.6)	NRSN1 (3.6)	CELF4 (3.6)	BSN (3.6)	SNX32 (3.5)
GO:0055017	cardiac muscle tissue growth	0.04	>=0.20	MYH7B (3.6)	SPHKAP (3.5)	ENSG00000236013 (3.5)	AFF3 (3.4)	ENSG00000249862 (3.0)	EPHA7 (3.0)	PRDM16 (2.9)	C8orf84 (2.9)	ENSG00000258096 (2.9)	C10orf140 (2.8)
MP:0002544	brachydactyly	0.04	>=0.20	COL11A1 (5.1)	FZD10 (4.6)	GAD1 (3.6)	PTPRD (3.6)	FOXP2 (3.4)	C8orf84 (3.1)	EPHA7 (3.0)	SOX6 (2.9)	SEMA3F (2.8)	KLHL29 (2.7)
GO:0048708	astrocyte differentiation	0.04	>=0.20	NCAN (5.1)	RFTN2 (4.2)	SOX6 (4.2)	PP2D1 (3.6)	PRDM16 (3.6)	DCC (3.3)	ROBO2 (3.2)	SOX5 (3.2)	GRM3 (3.1)	CDH6 (3.1)
ENSG00000166167	BTRC PPI subnetwork	0.04	>=0.20	C1orf51 (4.6)	RAB5A (3.4)	MCRS1 (3.2)	FIZ1 (3.1)	ARIH2 (2.8)	EIF4ENIF1 (2.6)	CDCA2 (2.4)	LETM2 (2.4)	GAK (2.3)	COQ10B (2.2)
ENSG00000204218	ENSG00000204218 PPI subnetwork	0.04	>=0.20	SH3GLB1 (3.5)	MCRS1 (3.2)	BMP8A (3.0)	ATXN7L3 (2.9)	STUB1 (2.6)	FAM186B (2.5)	MAD1L1 (2.5)	JAKMIP2 (2.4)	LSM12 (2.4)	DALRD3 (2.3)
REACTOME_PKA_ACTIVATION_IN_GLUCAGON_SIGNALLING	REACTOME_PKA_ACTIVATION_IN_GLUCAGON_SIGNALLING	0.04	>=0.20	SLC25A20 (3.1)	ARIH2 (3.1)	NRSN1 (3.0)	GP6 (2.9)	ENSG00000228075 (2.8)	SH2B3 (2.7)	SORT1 (2.6)	MPP2 (2.6)	ENSG00000251455 (2.5)	HDAC5 (2.4)
ENSG00000166128	RAB8B PPI subnetwork	0.04	>=0.20	EDEM2 (3.2)	FBXL16 (3.1)	ASNS (2.4)	DNM1 (2.4)	CFL1 (2.4)	TMUB2 (2.3)	KLF7 (2.3)	MKRN1 (2.3)	GNAQ (2.2)	FIBP (2.2)
ENSG00000073584	SMARCE1 PPI subnetwork	0.04	>=0.20	BPTF (4.5)	RPRD2 (3.8)	BBX (3.7)	QRICH1 (3.3)	MSL2 (3.2)	PHF2 (3.2)	EIF4ENIF1 (3.1)	BCL11A (3.0)	CFL1 (2.8)	USP19 (2.7)
GO:0016055	Wnt receptor signaling pathway	0.04	>=0.20	SP5 (4.3)	SMAD5 (3.4)	EPHA7 (3.2)	KIAA0825 (3.1)	FGFR1 (2.9)	FZD10 (2.9)	CADM1 (2.7)	FAM109A (2.6)	PURG (2.6)	ENSG00000258636 (2.4)
GO:0030673	axolemma	0.04	>=0.20	PTPRD (4.2)	NCAN (4.0)	PCDH9 (3.7)	MAGI2 (3.7)	SLC25A21 (3.6)	RHBDL1 (3.5)	GABRB2 (3.4)	CALN1 (3.4)	GPR123 (3.3)	DAAM2 (3.3)
MP:0001454	abnormal cued conditioning behavior	0.04	>=0.20	CAMK2B (4.3)	GPR123 (4.1)	APC (4.0)	PTPRN2 (3.8)	CAMKV (3.7)	STK32C (3.6)	SGIP1 (3.5)	CTNNA2 (3.3)	BAI2 (3.1)	ENSG00000254652 (3.1)
ENSG00000172071	EIF2AK3 PPI subnetwork	0.04	>=0.20	SLC38A2 (5.2)	C21orf37 (3.8)	MON1B (3.2)	TNRC18 (3.1)	ENSG00000253792 (3.0)	C1orf183 (3.0)	PHACTR1 (2.9)	MACF1 (2.8)	FAM120A (2.6)	NUMB (2.6)
MP:0002784	abnormal Sertoli cell morphology	0.04	>=0.20	LHCGR (4.6)	BOLL (4.2)	ADAD1 (3.8)	ODF1 (3.7)	ACTL7B (3.7)	BBX (3.3)	ENSG00000225399 (2.8)	CCDC36 (2.6)	ENSG00000228075 (2.4)	DPYSL4 (2.4)
ENSG00000137841	PLCB2 PPI subnetwork	0.04	>=0.20	AK5 (3.2)	UGP2 (2.8)	CACNB2 (2.7)	BANK1 (2.6)	ZZZ3 (2.6)	CADPS2 (2.5)	ATP11B (2.4)	RBMS1 (2.4)	OXR1 (2.4)	MPHOSPH9 (2.3)
ENSG00000143549	TPM3 PPI subnetwork	0.04	>=0.20	NR3C2 (4.2)	LMOD1 (3.9)	DNAJB4 (3.6)	RHOA (3.4)	CFL1 (3.1)	ECM1 (2.5)	BSN (2.4)	HSPD1 (2.4)	NEXN (2.3)	CCDC85B (2.3)
REACTOME_NOTCH:HLH_TRANSCRIPTION_PATHWAY	REACTOME_NOTCH:HLH_TRANSCRIPTION_PATHWAY	0.04	>=0.20	DAG1 (3.3)	BPTF (3.2)	ENSG00000258944 (3.0)	SH2B3 (2.8)	STAG1 (2.8)	ENSG00000182109 (2.8)	PHF2 (2.8)	NUMB (2.8)	CDH15 (2.7)	YLPM1 (2.6)
REACTOME_NICD_TRAFFICS_TO_NUCLEUS	REACTOME_NICD_TRAFFICS_TO_NUCLEUS	0.04	>=0.20	DAG1 (3.3)	BPTF (3.2)	ENSG00000258944 (3.0)	SH2B3 (2.8)	STAG1 (2.8)	ENSG00000182109 (2.8)	PHF2 (2.8)	NUMB (2.8)	CDH15 (2.7)	YLPM1 (2.6)
GO:0050807	regulation of synapse organization	0.04	>=0.20	ASTN2 (4.3)	SORCS3 (4.3)	GPR123 (4.1)	CA10 (3.6)	BMP8A (3.4)	RHBDL1 (3.4)	TMEM132B (3.2)	KCND3 (3.2)	ENSG00000234902 (3.2)	BAI1 (3.0)
ENSG00000089250	NOS1 PPI subnetwork	0.04	>=0.20	PHYHIP (5.2)	BSN (5.0)	KCNH3 (4.6)	CAMKV (4.3)	FBXL16 (4.3)	CAMK2B (4.3)	KNDC1 (3.7)	RBFOX1 (3.6)	MPP2 (3.6)	GABRB2 (3.5)
MP:0009243	hairpin sperm flagellum	0.04	>=0.20	ODF1 (5.6)	ENSG00000228075 (4.9)	ADAD1 (4.7)	ACTL7B (4.5)	BOLL (4.1)	C17orf105 (3.2)	C21orf37 (2.9)	PACRG (2.8)	SLC39A8 (2.6)	CDH13 (2.4)
ENSG00000108651	UTP6 PPI subnetwork	0.04	>=0.20	SLC38A2 (4.4)	MAU2 (4.0)	ENSG00000253792 (3.9)	C21orf37 (3.9)	TNRC18 (3.7)	C1orf183 (3.1)	NRG3 (2.9)	ADCY2 (2.7)	CDHR3 (2.5)	AFF3 (2.5)
MP:0002920	decreased paired-pulse facilitation	0.04	>=0.20	KCNC2 (3.9)	CELF4 (3.9)	CPLX1 (3.8)	MPP3 (3.6)	GABRB2 (3.6)	BSN (3.5)	POU5F2 (3.4)	CA10 (3.3)	FAM19A1 (3.3)	ENSG00000182109 (3.0)
MP:0009456	impaired cued conditioning behavior	0.04	>=0.20	C1orf183 (4.1)	IGF2BP3 (3.7)	LHCGR (3.6)	NCAN (3.3)	EFNB2 (3.3)	PITPNM2 (3.0)	CSMD1 (2.8)	AK5 (2.8)	BAI1 (2.8)	STK32C (2.8)
MP:0004251	failure of heart looping	0.04	>=0.20	ZNF423 (3.6)	KIF26B (3.1)	ATXN1L (3.1)	EIF4ENIF1 (3.0)	EPHA7 (3.0)	ATXN2 (2.8)	ENSG00000220161 (2.6)	FGF18 (2.5)	ZC3H18 (2.5)	RPS20P22 (2.5)
GO:0001658	branching involved in ureteric bud morphogenesis	0.04	>=0.20	ENSG00000258636 (3.4)	TMEM132B (3.4)	ENSG00000231920 (3.3)	ENSG00000228201 (3.2)	ASXL3 (2.9)	LINC00354 (2.9)	PAPLN (2.9)	PURG (2.8)	ZBTB26 (2.8)	ENSG00000247809 (2.7)
ENSG00000139998	RAB15 PPI subnetwork	0.04	>=0.20	FBXL16 (4.3)	DNM1 (4.1)	CPLX1 (4.0)	CAMKV (4.0)	SNX32 (3.8)	PHYHIP (3.8)	BSN (3.8)	CELF4 (3.6)	GRM3 (3.3)	FBXO41 (3.2)
GO:0008328	ionotropic glutamate receptor complex	0.04	>=0.20	SORCS3 (7.5)	GPR123 (5.6)	BAI2 (5.5)	NCAN (5.4)	BAI1 (5.3)	DBC1 (4.9)	CA10 (4.7)	PTPRT (4.6)	CADM2 (4.6)	GPR27 (4.2)
MP:0001364	decreased anxiety-related response	0.04	>=0.20	GABRG1 (4.7)	KCNH3 (4.2)	CAMKV (4.1)	PARK2 (3.8)	CAMK2B (3.8)	GABRB2 (3.7)	PHYHIP (3.7)	DBC1 (3.6)	BSN (3.6)	NRSN1 (3.5)
GO:0001843	neural tube closure	0.04	>=0.20	LIN28B (3.6)	C10orf140 (3.5)	FIGN (3.4)	ENSG00000220161 (3.0)	ATXN7L2 (2.9)	EXD3 (2.5)	EFNA5 (2.5)	PURG (2.5)	ENSG00000255310 (2.4)	ENSG00000254556 (2.4)
ENSG00000182446	NPLOC4 PPI subnetwork	0.04	>=0.20	SCYL1 (5.5)	EIF4G1 (3.4)	EDEM2 (3.4)	PSMD2 (3.2)	NMT1 (3.1)	ATXN2 (3.0)	USP4 (3.0)	TRPC4AP (2.9)	SUGP1 (2.9)	FASTKD5 (2.8)
ENSG00000160007	ARHGAP35 PPI subnetwork	0.04	>=0.20	SLC38A2 (4.1)	C21orf37 (4.0)	BPTF (3.6)	ENSG00000253792 (3.1)	TNRC18 (3.0)	PHACTR1 (2.9)	NRG3 (2.8)	C1orf183 (2.8)	SOX5 (2.8)	MACF1 (2.7)
ENSG00000130382	MLLT1 PPI subnetwork	0.04	>=0.20	EIF4ENIF1 (3.8)	SPATS2 (3.8)	PHF2 (3.6)	RPRD2 (3.6)	MCRS1 (3.4)	FIZ1 (3.2)	QRICH1 (3.1)	PA2G4 (3.1)	LSM12 (3.0)	ATXN2 (3.0)
GO:0030818	negative regulation of cAMP biosynthetic process	0.04	>=0.20	ENSG00000231920 (4.1)	PTPRT (3.2)	TRPC7 (3.1)	MPP2 (3.0)	ENSG00000248255 (2.9)	ENSG00000245070 (2.8)	NOX3 (2.7)	SYT16 (2.7)	CALN1 (2.7)	KCNG1 (2.7)
GO:0030815	negative regulation of cAMP metabolic process	0.04	>=0.20	ENSG00000231920 (4.1)	PTPRT (3.2)	TRPC7 (3.1)	MPP2 (3.0)	ENSG00000248255 (2.9)	ENSG00000245070 (2.8)	NOX3 (2.7)	SYT16 (2.7)	CALN1 (2.7)	KCNG1 (2.7)
ENSG00000070961	ATP2B1 PPI subnetwork	0.04	>=0.20	DNM1 (3.9)	FBXL16 (3.9)	PHYHIP (3.6)	SNX32 (3.6)	BSN (3.6)	MPP2 (3.6)	CPLX1 (3.5)	CAMKV (3.5)	FBXO41 (3.4)	GNAQ (3.3)
GO:0000139	Golgi membrane	0.04	>=0.20	EDEM2 (4.8)	PPAPDC1B (4.2)	UFL1 (3.8)	SCAMP2 (3.6)	OSBPL2 (3.5)	KIAA0317 (3.3)	C3orf39 (3.1)	DNAJC1 (3.1)	TMUB2 (2.9)	SCYL1 (2.7)
ENSG00000183691	NOG PPI subnetwork	0.04	>=0.20	CSMD3 (4.2)	CRTAC1 (3.9)	ASXL3 (3.6)	NRG3 (3.5)	ZNF423 (3.5)	HR (2.8)	SP5 (2.7)	IGF2BP3 (2.6)	FZD10 (2.6)	LPHN3 (2.5)
GO:0008066	glutamate receptor activity	0.04	>=0.20	SORCS3 (8.5)	CA10 (7.3)	DBC1 (6.4)	CADM2 (6.3)	GABRG1 (6.0)	PTPRT (5.8)	GABRB2 (5.6)	GRID2 (5.4)	GPR123 (5.2)	KCND3 (5.0)
ENSG00000100321	SYNGR1 PPI subnetwork	0.04	>=0.20	CTNNA2 (4.7)	PHYHIP (4.6)	CAMKV (4.4)	BSN (4.4)	FAM131A (3.8)	KCNH3 (3.8)	CELF4 (3.8)	GABRB2 (3.5)	LMOD1 (3.5)	FBXO41 (3.5)
ENSG00000129559	NEDD8 PPI subnetwork	0.04	>=0.20	RAB5A (3.6)	ANAPC4 (3.2)	RABGAP1 (3.1)	USP33 (3.1)	IGF2BP3 (3.0)	ZMAT2 (2.9)	MOB4 (2.9)	STUB1 (2.8)	SBNO1 (2.7)	MKRN1 (2.6)
ENSG00000177565	TBL1XR1 PPI subnetwork	0.04	>=0.20	ENSG00000253792 (4.4)	PHF2 (3.7)	LCORL (3.2)	SBNO1 (3.0)	STRBP (2.8)	C21orf37 (2.8)	LSM12 (2.5)	STAG1 (2.3)	IPMK (2.2)	SP4 (2.1)
MP:0000433	microcephaly	0.04	>=0.20	ENSG00000248255 (3.5)	ASXL3 (3.3)	C10orf140 (3.2)	ACVR2A (3.1)	TERF1 (3.0)	STAG1 (2.9)	ENSG00000229891 (2.7)	PURG (2.7)	SP5 (2.7)	FIGN (2.7)
ENSG00000105245	NUMBL PPI subnetwork	0.04	>=0.20	BCL11A (3.7)	DAG1 (3.6)	UTRN (3.1)	ZBTB20 (3.0)	PRKAR2A (2.9)	FAM84B (2.9)	RBMS1 (2.7)	DSC3 (2.6)	NCAN (2.5)	SETBP1 (2.5)
ENSG00000151067	CACNA1C PPI subnetwork	0.04	>=0.20	CAMK2D (4.1)	RBFOX1 (3.9)	FBXO41 (3.8)	CELF4 (3.7)	MPP3 (3.7)	PHYHIP (3.4)	BSN (3.4)	CAMK2B (3.4)	OXR1 (3.3)	MYH7B (3.2)
ENSG00000154727	GABPA PPI subnetwork	0.04	>=0.20	RPRD2 (4.3)	BPTF (4.1)	MSL2 (3.9)	STAG1 (3.5)	ASTN2 (3.3)	PHF2 (3.1)	QRICH1 (2.9)	SBNO1 (2.5)	ENSG00000220161 (2.4)	ATXN2 (2.4)
GO:0055001	muscle cell development	0.04	>=0.20	CDH15 (4.8)	SYPL2 (4.6)	NEXN (4.4)	MYH7B (4.3)	ABRA (3.9)	ENSG00000236013 (3.3)	TMEM38B (3.2)	ENSG00000250668 (3.0)	RBFOX1 (2.9)	PPP2R3A (2.9)
ENSG00000005249	PRKAR2B PPI subnetwork	0.04	>=0.20	PHYHIP (5.4)	CAMKV (4.8)	KCNH3 (4.7)	BSN (4.6)	FBXL16 (4.1)	MCTP1 (4.1)	RBFOX1 (3.8)	CAMK2B (3.7)	KNDC1 (3.5)	FBXO41 (3.5)
ENSG00000113916	BCL6 PPI subnetwork	0.04	>=0.20	SLC38A2 (4.9)	TNRC18 (3.2)	KLF6 (3.2)	NRG3 (3.2)	ENSG00000253792 (3.2)	MAU2 (3.2)	RPRD2 (3.1)	FAM120A (3.1)	C1orf183 (3.0)	MSL2 (3.0)
ENSG00000113360	DROSHA PPI subnetwork	0.04	>=0.20	SLC38A2 (4.7)	C21orf37 (3.9)	BPTF (3.3)	C1orf183 (3.2)	ENSG00000253792 (3.1)	MAU2 (3.0)	TNRC18 (2.9)	OSBPL2 (2.7)	SMAD5-AS1 (2.7)	RBM5 (2.6)
ENSG00000142675	CNKSR1 PPI subnetwork	0.04	>=0.20	USP4 (3.9)	DAG1 (3.5)	ARIH2 (3.4)	COX19 (3.2)	ENSG00000250668 (3.0)	IP6K2 (2.9)	RBM5 (2.9)	LAMB2 (2.6)	RC3H2 (2.6)	PTP4A3 (2.4)
ENSG00000164402	SEPT8 PPI subnetwork	0.04	>=0.20	PHYHIP (4.2)	DNM1 (4.2)	FBXL16 (3.7)	SNX32 (3.6)	BSN (3.6)	CAMKV (3.5)	MPP2 (3.5)	GRM3 (3.4)	BAI2 (3.4)	AK5 (3.3)
ENSG00000061987	MON2 PPI subnetwork	0.04	>=0.20	PAFAH1B1 (3.9)	GOPC (3.8)	TM6SF2 (3.2)	ATP11B (2.9)	C3orf39 (2.9)	ZDHHC3 (2.8)	CCDC36 (2.7)	ACTL7B (2.6)	ABP1 (2.5)	NCKIPSD (2.5)
MP:0000877	abnormal Purkinje cell morphology	0.04	>=0.20	CADM2 (3.9)	GRID2 (3.5)	ASTN2 (3.5)	DBC1 (3.4)	LPHN3 (3.1)	GABRB2 (3.0)	CA10 (3.0)	ARSA (3.0)	GALNT13 (3.0)	TCF4 (2.9)
GO:0021889	olfactory bulb interneuron differentiation	0.04	>=0.20	ROBO2 (6.0)	C21orf37 (4.4)	ENSG00000248255 (4.4)	ENSG00000220161 (4.3)	RPS20P22 (3.7)	LINC00354 (3.6)	ASXL3 (3.4)	DCC (3.4)	PURG (3.2)	FAM186B (2.9)
GO:0003158	endothelium development	0.04	>=0.20	SEMA3F (3.4)	CD300LG (3.3)	EXD3 (3.2)	SASH1 (3.0)	EVPLL (2.9)	LAMB2 (2.7)	C13orf16 (2.7)	PCDH17 (2.5)	LCORL (2.5)	UTRN (2.3)
ENSG00000100284	TOM1 PPI subnetwork	0.04	>=0.20	C17orf58 (3.6)	UFL1 (3.3)	OSBPL2 (3.3)	LCORL (2.8)	TMEM175 (2.8)	DPYD (2.6)	ENSG00000230962 (2.5)	TRPC4AP (2.5)	DUSP3 (2.4)	NUDT12 (2.3)
MP:0001505	hunched posture	0.04	>=0.20	IL21 (3.3)	LAMB2 (3.0)	CAMK2D (2.9)	PIEZO1 (2.8)	PRR16 (2.7)	FGF18 (2.7)	SMYD5 (2.7)	CALN1 (2.6)	ENSG00000254652 (2.5)	C10orf114 (2.5)
ENSG00000059769	DNAJC25 PPI subnetwork	0.04	>=0.20	GNAT1 (4.6)	PCDH15 (3.0)	TCF4 (2.9)	PTP4A3 (2.8)	RPS6KL1 (2.6)	DNM1 (2.6)	BAI1 (2.6)	CELF4 (2.5)	CA10 (2.5)	NRSN1 (2.4)
ENSG00000100297	MCM5 PPI subnetwork	0.04	>=0.20	C17orf53 (4.6)	IPO9 (3.8)	NCAPG (3.4)	DIAPH3 (3.4)	WDR90 (3.0)	PRC1 (2.9)	PRADC1 (2.9)	ENSG00000249862 (2.8)	DDX20 (2.5)	SLC25A13 (2.4)
MP:0002912	abnormal excitatory postsynaptic potential	0.04	>=0.20	BSN (4.9)	BAI2 (4.5)	GABRB2 (4.5)	PHYHIP (4.5)	KCNC2 (4.4)	CAMKV (4.3)	KCNH3 (4.3)	NRSN1 (4.2)	FBXO41 (4.2)	CELF4 (4.1)
ENSG00000120875	DUSP4 PPI subnetwork	0.04	>=0.20	PHYHIP (4.6)	CAMKV (4.1)	BSN (3.8)	PAFAH1B1 (3.7)	GPR27 (3.7)	MCTP1 (3.6)	KCNH3 (3.4)	FAM131A (3.4)	GABRB2 (3.3)	RBFOX1 (3.3)
GO:0035107	appendage morphogenesis	0.04	>=0.20	ASXL3 (4.4)	C10orf140 (4.2)	KIAA0825 (3.3)	KIF6 (3.3)	PURG (3.2)	LIN28B (3.1)	FZD10 (3.1)	ROBO2 (3.0)	C21orf37 (2.9)	EPHA7 (2.9)
GO:0035108	limb morphogenesis	0.04	>=0.20	ASXL3 (4.4)	C10orf140 (4.2)	KIAA0825 (3.3)	KIF6 (3.3)	PURG (3.2)	LIN28B (3.1)	FZD10 (3.1)	ROBO2 (3.0)	C21orf37 (2.9)	EPHA7 (2.9)
ENSG00000135100	HNF1A PPI subnetwork	0.04	>=0.20	C21orf37 (4.4)	ENSG00000253792 (3.5)	SLC38A2 (3.4)	TNRC18 (3.1)	RPRD2 (3.0)	CDHR3 (3.0)	BPTF (3.0)	NRG3 (2.7)	MON1B (2.7)	FAM120A (2.7)
KEGG_INSULIN_SIGNALING_PATHWAY	KEGG_INSULIN_SIGNALING_PATHWAY	0.04	>=0.20	SORT1 (3.5)	ARIH2 (3.4)	STUB1 (3.3)	DNM2 (3.3)	UGP2 (3.2)	LINC00310 (3.1)	SUOX (2.8)	SLC44A2 (2.6)	PPP2R3A (2.5)	KCNK16 (2.5)
MP:0000554	abnormal carpal bone morphology	0.04	>=0.20	TGM4 (3.7)	ENSG00000236013 (3.3)	FZD10 (3.1)	SEMA3F (3.0)	PRDM16 (2.9)	PTPRD (2.8)	C10orf140 (2.7)	DAAM2 (2.5)	DBC1 (2.5)	PYY (2.4)
ENSG00000114739	ACVR2B PPI subnetwork	0.04	>=0.20	PRKAR2A (3.1)	ZNF821 (3.0)	NR3C2 (3.0)	NUMB (3.0)	PHF2 (3.0)	PLCD3 (2.9)	RC3H2 (2.8)	NAV1 (2.7)	ENSG00000249618 (2.7)	SASH1 (2.6)
ENSG00000168172	HOOK3 PPI subnetwork	0.04	>=0.20	DNM1 (4.2)	PHYHIP (3.8)	CAMKV (3.7)	FBXL16 (3.6)	SNX32 (3.6)	BSN (3.5)	CPLX1 (3.4)	BAI2 (3.3)	AK5 (3.2)	GRM3 (3.1)
ENSG00000166206	GABRB3 PPI subnetwork	0.04	>=0.20	GABRB2 (7.2)	GRM3 (5.6)	GABRG1 (5.5)	CADM2 (5.0)	SPHKAP (4.9)	GRID2 (4.5)	KCNC2 (3.9)	RGS7BP (3.9)	LRFN5 (3.8)	DBC1 (3.8)
GO:0016569	covalent chromatin modification	0.04	>=0.20	MLLT10 (4.2)	RBM5 (4.1)	ATXN7L2 (3.9)	BPTF (3.5)	RPRD2 (3.5)	MSL2 (3.3)	PHF2 (3.3)	CIZ1 (3.2)	TNRC18 (3.1)	ZC3H18 (2.9)
ENSG00000090372	STRN4 PPI subnetwork	0.04	>=0.20	STK32C (2.9)	TMEM132B (2.9)	SMAD5 (2.8)	ENSG00000258944 (2.7)	USP33 (2.7)	TMEM101 (2.5)	MKRN1 (2.5)	MCRS1 (2.2)	CCNG1 (2.2)	HDAC5 (2.2)
GO:0006446	regulation of translational initiation	0.04	>=0.20	ENSG00000234902 (3.4)	POU5F2 (3.1)	ENSG00000228075 (3.1)	TAF1B (2.8)	PRKAR2A (2.8)	HSPD1 (2.7)	QARS (2.5)	BLID (2.5)	WDR55 (2.4)	ENSG00000251023 (2.4)
REACTOME_DOWNSTREAM_SIGNALING_OF_ACTIVATED_FGFR	REACTOME_DOWNSTREAM_SIGNALING_OF_ACTIVATED_FGFR	0.04	>=0.20	MYH7B (4.0)	DLG1 (3.1)	GAD1 (3.1)	CEP120 (3.0)	STUB1 (2.9)	APC (2.9)	RGS7BP (2.8)	AFF3 (2.7)	GNAQ (2.7)	C1orf183 (2.7)
ENSG00000163462	TRIM46 PPI subnetwork	0.04	>=0.20	DNM1 (4.5)	FBXL16 (4.1)	PHYHIP (4.1)	CAMKV (4.0)	CPLX1 (4.0)	BSN (4.0)	SNX32 (3.8)	CELF4 (3.7)	FBXO41 (3.5)	MPP2 (3.3)
ENSG00000160282	FTCD PPI subnetwork	0.04	>=0.20	LSM12 (4.0)	CIZ1 (3.6)	NAGS (3.5)	NCKIPSD (3.1)	FIZ1 (3.1)	PTBP1 (3.0)	MPI (2.9)	C1orf51 (2.8)	TAT (2.7)	MAD1L1 (2.7)
GO:0004402	histone acetyltransferase activity	0.04	>=0.20	BPTF (4.7)	STAG1 (3.9)	RPRD2 (3.8)	TAF1B (3.6)	QRICH1 (3.6)	NUFIP2 (3.3)	FIZ1 (3.2)	MSL2 (3.2)	CDKAL1 (2.8)	PHF2 (2.7)
ENSG00000143514	TP53BP2 PPI subnetwork	0.04	>=0.20	OXR1 (3.5)	WHSC1L1 (3.1)	DLG1 (2.7)	SPATS2 (2.6)	RAB11FIP5 (2.6)	PTK2 (2.5)	ABP1 (2.4)	SOX6 (2.4)	PPP1R13B (2.3)	CADPS2 (2.3)
MP:0000774	decreased brain size	0.04	>=0.20	TMEM132B (4.5)	NCAN (4.1)	SOX5 (3.5)	SOX11 (3.4)	BBX (3.2)	EFNB2 (3.2)	JAKMIP2 (3.0)	APC (2.9)	GRM3 (2.8)	STRBP (2.7)
ENSG00000204655	MOG PPI subnetwork	0.04	>=0.20	CELF4 (5.0)	CPLX1 (4.2)	DNM1 (4.0)	BSN (3.9)	NRSN1 (3.8)	FBXO41 (3.8)	PHYHIP (3.5)	MPP2 (3.2)	CAMK2B (3.2)	CAMKV (3.2)
ENSG00000137345	MOG PPI subnetwork	0.04	>=0.20	CELF4 (5.0)	CPLX1 (4.2)	DNM1 (4.0)	BSN (3.9)	NRSN1 (3.8)	FBXO41 (3.8)	PHYHIP (3.5)	MPP2 (3.2)	CAMK2B (3.2)	CAMKV (3.2)
ENSG00000206456	ENSG00000206456 PPI subnetwork	0.04	>=0.20	CELF4 (5.0)	CPLX1 (4.2)	DNM1 (4.0)	BSN (3.9)	NRSN1 (3.8)	FBXO41 (3.8)	PHYHIP (3.5)	MPP2 (3.2)	CAMK2B (3.2)	CAMKV (3.2)
ENSG00000100664	EIF5 PPI subnetwork	0.04	>=0.20	QARS (3.2)	YLPM1 (3.0)	IMPDH2 (2.9)	ARIH2 (2.9)	SRSF6 (2.8)	EIF2B5 (2.7)	IK (2.4)	QRICH1 (2.4)	MON1A (2.3)	FIZ1 (2.3)
ENSG00000164076	CAMKV PPI subnetwork	0.04	>=0.20	DNM1 (4.4)	CPLX1 (4.0)	FBXL16 (3.9)	CAMKV (3.8)	SNX32 (3.8)	PHYHIP (3.7)	CELF4 (3.7)	BSN (3.6)	FBXO41 (3.3)	MPP2 (3.3)
ENSG00000183395	PMCH PPI subnetwork	0.04	>=0.20	NRSN1 (4.1)	PTPRN2 (3.3)	CACNB2 (3.1)	ADCY2 (2.8)	PPY (2.8)	TSHZ2 (2.7)	FAM109A (2.7)	NRG3 (2.7)	P4HTM (2.6)	JAKMIP3 (2.5)
MP:0000034	abnormal vestibule morphology	0.04	>=0.20	SLC4A9 (5.2)	FZD10 (4.1)	GAD1 (3.6)	MYH7B (3.6)	SETBP1 (3.0)	FGF18 (3.0)	ZNF821 (2.9)	ANO4 (2.8)	KCNC2 (2.8)	CUX2 (2.5)
GO:0050678	regulation of epithelial cell proliferation	0.04	>=0.20	ENSG00000247809 (4.9)	BLID (3.6)	PAPLN (3.2)	FOXA1 (3.2)	ROBO2 (3.0)	FAM186B (2.9)	SETBP1 (2.7)	CDHR3 (2.6)	EFNA5 (2.5)	TSHZ2 (2.5)
GO:0017002	activin-activated receptor activity	0.04	>=0.20	NR3C2 (4.7)	ACVR2A (3.5)	DCBLD1 (3.5)	ZNF423 (3.2)	NAV1 (3.1)	KLHL29 (3.0)	KIF26B (2.8)	SMAD5 (2.8)	FOXP2 (2.7)	SASH1 (2.5)
ENSG00000099956	SMARCB1 PPI subnetwork	0.04	>=0.20	BPTF (3.3)	ZC3H18 (3.3)	STRBP (2.9)	MSL2 (2.9)	PHF2 (2.9)	QRICH1 (2.8)	STAG1 (2.5)	ATXN2 (2.4)	EIF4ENIF1 (2.3)	KLF6 (2.3)
ENSG00000115306	SPTBN1 PPI subnetwork	0.04	>=0.20	CFL1 (3.4)	PAFAH1B1 (3.0)	APC (3.0)	RHOA (2.8)	RABGAP1 (2.8)	KCNG1 (2.6)	DNM2 (2.6)	EIF4G1 (2.5)	PTK2 (2.4)	KLF7 (2.4)
MP:0003008	enhanced long term potentiation	0.04	>=0.20	BAI2 (5.3)	CAMKV (5.2)	FAM131A (4.2)	CTNNA2 (4.2)	AK5 (4.0)	FBXL16 (4.0)	NCAN (4.0)	KCNH3 (3.8)	C1orf183 (3.7)	ARC (3.7)
GO:0021915	neural tube development	0.04	>=0.20	LIN28B (3.8)	SP5 (3.2)	FIGN (3.0)	ATXN7L2 (2.9)	PURG (2.9)	EFNA5 (2.9)	ZNF423 (2.9)	EXD3 (2.6)	EPHA7 (2.6)	DCAKD (2.5)
GO:0021987	cerebral cortex development	0.04	>=0.20	SOX5 (4.9)	C10orf140 (4.1)	DCC (3.2)	ENSG00000248255 (3.2)	ENSG00000220161 (3.0)	PTPRN2 (2.9)	APC (2.8)	PTK2 (2.8)	GRM3 (2.8)	EPHA7 (2.7)
ENSG00000087274	ADD1 PPI subnetwork	0.04	>=0.20	PHYHIP (4.1)	FBXO41 (3.5)	KCNH3 (3.5)	BSN (3.4)	MPP2 (3.3)	CAMKV (3.2)	DNM1 (3.1)	SCAMP5 (3.1)	CAMK1D (3.1)	FBXL16 (3.1)
MP:0008023	abnormal styloid process morphology	0.04	>=0.20	RPS20P22 (5.8)	ZNF423 (3.4)	EPHA7 (3.0)	FZD10 (3.0)	C1orf54 (3.0)	ENSG00000249862 (2.9)	ENSG00000220161 (2.9)	FGF18 (2.9)	LSM1 (2.8)	IGF2BP3 (2.7)
MP:0001689	incomplete somite formation	0.04	>=0.20	ENSG00000247809 (4.2)	MLLT10 (4.1)	CSMD3 (3.2)	EIF4ENIF1 (3.1)	ENSG00000258779 (2.8)	ABP1 (2.8)	LIN28B (2.8)	SH2B3 (2.8)	TCF4 (2.6)	ZNF423 (2.6)
MP:0002258	abnormal cricoid cartilage morphology	0.04	>=0.20	C10orf140 (4.9)	FGF18 (3.7)	EFNA5 (3.4)	FOXP2 (3.4)	ASXL3 (3.3)	GPR27 (3.2)	CRTAC1 (3.1)	EPHA7 (3.0)	KIF26B (3.0)	FZD10 (2.9)
REACTOME_LIGAND:GATED_ION_CHANNEL_TRANSPORT	REACTOME_LIGAND:GATED_ION_CHANNEL_TRANSPORT	0.04	>=0.20	GABRG1 (7.3)	GABRB2 (7.1)	KCNC2 (5.3)	DBC1 (4.9)	GRID2 (4.7)	GRM3 (4.7)	SPHKAP (4.5)	CADM2 (4.4)	NRSN1 (4.0)	LRFN5 (3.9)
ENSG00000158092	NCK1 PPI subnetwork	0.04	>=0.20	GNAQ (3.3)	IKZF4 (3.3)	FAM120A (3.0)	APC (2.8)	LRFN5 (2.7)	PTK2 (2.6)	PCDH15 (2.6)	NUMB (2.6)	PTPRT (2.5)	GPR123 (2.5)
MP:0003463	abnormal single cell response	0.04	>=0.20	SPHKAP (4.7)	GABRG1 (4.0)	CALN1 (3.3)	LRFN5 (3.2)	BSN (3.1)	FAM19A1 (3.1)	ENSG00000254652 (3.1)	ROBO2 (3.1)	KNDC1 (2.9)	MIR3187 (2.7)
ENSG00000069431	ABCC9 PPI subnetwork	0.04	>=0.20	BPTF (5.1)	RPRD2 (4.1)	KLF7 (3.9)	NOX3 (3.4)	FASTKD5 (3.0)	EIF4ENIF1 (3.0)	PARK2 (3.0)	SBNO1 (2.7)	YLPM1 (2.7)	EIF4G1 (2.6)
REACTOME_PKA:MEDIATED_PHOSPHORYLATION_OF_CREB	REACTOME_PKA:MEDIATED_PHOSPHORYLATION_OF_CREB	0.04	>=0.20	SLC25A20 (3.3)	ENSG00000228075 (3.0)	SH2B3 (2.7)	ARIH2 (2.7)	NRSN1 (2.6)	CES5A (2.5)	JMJD8 (2.5)	ENSG00000225399 (2.5)	GP6 (2.4)	ENSG00000251455 (2.3)
ENSG00000094631	HDAC6 PPI subnetwork	0.04	>=0.20	CCDC97 (3.1)	SBNO1 (3.0)	YLPM1 (2.8)	CDC5L (2.7)	ENSG00000227811 (2.6)	CEP120 (2.6)	SLC38A1 (2.4)	QRICH1 (2.4)	PIK3C3 (2.3)	DRG1 (2.2)
ENSG00000123360	PDE1B PPI subnetwork	0.04	>=0.20	DNM1 (4.5)	FBXL16 (4.1)	BSN (3.9)	CPLX1 (3.8)	CELF4 (3.8)	PHYHIP (3.7)	FBXO41 (3.6)	SNX32 (3.6)	CAMKV (3.6)	AK5 (3.6)
ENSG00000172053	QARS PPI subnetwork	0.04	>=0.20	ASNS (7.0)	IMPDH2 (3.7)	CCNG1 (3.6)	QTRT1 (3.4)	UFL1 (3.3)	CCT7 (3.0)	NPM1 (2.7)	SLC38A2 (2.5)	HARS (2.5)	PA2G4 (2.5)
GO:0071377	cellular response to glucagon stimulus	0.04	>=0.20	ENSG00000258779 (4.5)	CNBD1 (3.9)	ENSG00000251455 (3.4)	ENSG00000228075 (3.2)	ENSG00000227016 (3.2)	PYY (3.0)	PACRG (2.9)	ENSG00000225399 (2.7)	PTPRN2 (2.5)	ARMC2 (2.4)
GO:0005086	ARF guanyl-nucleotide exchange factor activity	0.04	>=0.20	OSBPL2 (4.4)	KIAA1109 (3.9)	GAK (3.3)	MON1B (3.3)	BSN (2.9)	SCYL1 (2.9)	KIAA1429 (2.8)	RPS6KL1 (2.7)	MAU2 (2.6)	CAMK1D (2.6)
ENSG00000181790	BAI1 PPI subnetwork	0.04	>=0.20	DNM1 (4.8)	CAMKV (4.3)	FBXL16 (4.3)	PHYHIP (4.0)	MPP2 (3.9)	BSN (3.9)	AK5 (3.8)	SNX32 (3.5)	BAI2 (3.5)	FBXO41 (3.4)
REACTOME_G_BETAGAMMA_SIGNALLING_THROUGH_PI3KGAMMA	REACTOME_G_BETAGAMMA_SIGNALLING_THROUGH_PI3KGAMMA	0.04	>=0.20	GNAT1 (4.7)	KLF7 (3.4)	PTP4A3 (3.1)	SLC25A13 (2.9)	PPP1R13B (2.7)	STUB1 (2.5)	GP6 (2.5)	DLST (2.3)	CELF4 (2.3)	PURG (2.3)
ENSG00000142892	PIGK PPI subnetwork	0.04	>=0.20	G6PC3 (5.9)	TMBIM6 (5.1)	SCAMP2 (4.8)	HSD17B12 (4.5)	TMUB2 (4.1)	TMEM101 (3.9)	TMEM175 (3.8)	EDEM2 (3.4)	WDR24 (3.0)	CYB561D1 (2.9)
MP:0008148	abnormal rib-sternum attachment	0.04	>=0.20	SOX11 (4.4)	CDH15 (3.4)	KIF26B (3.3)	LIN28B (3.1)	DCC (2.9)	RPS20P22 (2.8)	FZD10 (2.8)	VOPP1 (2.7)	ATXN7L2 (2.6)	DCAF16 (2.5)
ENSG00000164687	FABP5 PPI subnetwork	0.04	>=0.20	CTNNA2 (3.2)	GRM3 (3.0)	HAPLN4 (2.9)	C1orf51 (2.8)	IL20RB (2.7)	NRG3 (2.6)	PHYHIP (2.4)	NCAN (2.3)	PURG (2.2)	CELF4 (2.2)
GO:0022029	telencephalon cell migration	0.04	>=0.20	FOXP2 (3.8)	DCC (3.6)	GRM3 (3.5)	ENSG00000248255 (3.3)	ROBO2 (3.3)	GPR27 (3.0)	SLC25A21 (3.0)	C10orf140 (2.9)	ENSG00000234350 (2.9)	MALAT1 (2.8)
ENSG00000167414	GNG8 PPI subnetwork	0.04	>=0.20	GNAT1 (5.1)	TCF4 (3.0)	CA10 (2.7)	NRSN1 (2.6)	PTP4A3 (2.5)	PCDH15 (2.4)	FAM120AOS (2.4)	CNBD1 (2.4)	CELF4 (2.3)	SH3GLB1 (2.3)
ENSG00000165023	DIRAS2 PPI subnetwork	0.04	>=0.20	DNM1 (4.2)	FBXL16 (4.2)	CPLX1 (4.0)	CAMKV (3.8)	PHYHIP (3.8)	SNX32 (3.8)	BSN (3.7)	CELF4 (3.5)	MPP2 (3.4)	FBXO41 (3.4)
ENSG00000147383	NSDHL PPI subnetwork	0.04	>=0.20	HSD17B12 (5.1)	ZFYVE21 (3.3)	PRADC1 (2.9)	C15orf17 (2.0)	TMCO6 (1.8)	ATP11B (1.8)	ENSG00000212997 (1.8)	AFF3 (1.7)	TMBIM6 (1.7)	BSN-AS2 (1.6)
GO:0004970	ionotropic glutamate receptor activity	0.04	>=0.20	SORCS3 (9.1)	CADM2 (6.7)	CA10 (6.5)	DBC1 (6.0)	CSMD3 (5.8)	PTPRT (5.2)	PCDH15 (5.1)	KCND3 (4.9)	BAI2 (4.9)	GRID2 (4.8)
ENSG00000139112	GABARAPL1 PPI subnetwork	0.04	>=0.20	ARIH2 (4.9)	RAB5A (4.2)	ENSG00000239213 (4.2)	NUMB (3.6)	NCK1 (3.6)	TCTA (3.4)	C17orf65 (3.1)	RBM5 (3.0)	DCBLD1 (3.0)	MCTP1 (2.9)
ENSG00000105880	DLX5 PPI subnetwork	0.04	>=0.20	GAD1 (4.6)	TMEM132B (4.1)	EPHA7 (3.4)	C21orf37 (3.2)	SOX6 (2.9)	DAAM2 (2.7)	SASH1 (2.5)	ERBB3 (2.4)	KLHL29 (2.4)	PRDM16 (2.4)
REACTOME_TRNA_AMINOACYLATION	REACTOME_TRNA_AMINOACYLATION	0.04	>=0.20	ASNS (10.6)	TARS2 (3.7)	ACSF3 (3.3)	RCCD1 (3.2)	PET112 (3.0)	HARS (2.9)	IMPDH2 (2.9)	SLC38A2 (2.8)	USP4 (2.8)	SLC38A1 (2.8)
GO:0002062	chondrocyte differentiation	0.04	>=0.20	AFF3 (4.7)	RPS20P22 (3.7)	COL16A1 (3.2)	SOX6 (3.2)	BNC2 (3.1)	ENSG00000220161 (3.1)	COL11A1 (3.1)	ASXL3 (3.0)	FZD10 (3.0)	DAAM2 (2.9)
ENSG00000156299	TIAM1 PPI subnetwork	0.04	>=0.20	IL20RB (4.2)	ASTN2 (4.1)	SMAD5-AS1 (3.2)	RPS20P22 (3.2)	ZDHHC3 (3.0)	OSBPL2 (3.0)	HR (2.9)	KCNG1 (2.8)	FHIT (2.6)	MST1R (2.6)
ENSG00000100201	DDX17 PPI subnetwork	0.04	>=0.20	SRSF6 (4.1)	SF3B1 (4.1)	RPRD2 (3.6)	YLPM1 (3.5)	PTBP1 (3.3)	CCDC97 (2.8)	FBXL16 (2.8)	MALAT1 (2.6)	FUBP1 (2.6)	ENSG00000251023 (2.4)
ENSG00000038274	MAT2B PPI subnetwork	0.04	>=0.20	DNM1 (4.4)	FBXL16 (4.1)	CPLX1 (4.0)	PHYHIP (3.8)	CELF4 (3.8)	SNX32 (3.8)	BSN (3.8)	CAMKV (3.7)	FBXO41 (3.4)	MPP2 (3.2)
ENSG00000090989	EXOC1 PPI subnetwork	0.04	>=0.20	KIAA1109 (4.1)	KIAA0754 (4.0)	BPTF (3.4)	APC (3.2)	CDKAL1 (3.1)	STAG1 (2.7)	NAV1 (2.5)	MACF1 (2.5)	SCYL1 (2.5)	MALAT1 (2.4)
GO:0060350	endochondral bone morphogenesis	0.04	>=0.20	COL11A1 (4.2)	AFF3 (3.4)	GPER (2.9)	ENSG00000254839 (2.9)	DAAM2 (2.7)	PTPRD (2.7)	HR (2.6)	FZD10 (2.5)	CAMK1D (2.5)	RCN3 (2.5)
ENSG00000071564	TCF3 PPI subnetwork	0.04	>=0.20	CDH15 (4.9)	TCF4 (4.7)	PP2D1 (3.0)	SOX6 (2.9)	PTP4A3 (2.7)	PCDH15 (2.6)	RBM5 (2.5)	SOX11 (2.4)	HDAC5 (2.4)	SPON1 (2.3)
GO:0035258	steroid hormone receptor binding	0.04	>=0.20	QRICH1 (3.3)	EIF4ENIF1 (3.1)	KLF7 (3.0)	CIZ1 (2.9)	MSL2 (2.8)	SCYL1 (2.8)	LSM12 (2.6)	BBX (2.5)	ANKHD1 (2.5)	SBNO1 (2.5)
ENSG00000072518	MARK2 PPI subnetwork	0.04	>=0.20	DNM2 (4.1)	FAM120A (3.1)	NUMB (3.0)	CAMK2B (2.8)	CCDC97 (2.8)	C1orf183 (2.8)	CAMKV (2.7)	PHYHIP (2.5)	RABGAP1 (2.4)	FAM131A (2.3)
GO:0005272	sodium channel activity	0.04	>=0.20	SORCS3 (5.1)	CA10 (4.5)	GALNT13 (4.4)	CPLX1 (3.9)	RBFOX1 (3.3)	NRSN1 (3.1)	PARK2 (3.0)	PITPNM2 (2.9)	CSMD1 (2.9)	FBXL16 (2.8)
GO:0015175	neutral amino acid transmembrane transporter activity	0.04	>=0.20	ASNS (8.5)	SLC38A7 (3.1)	CALN1 (2.9)	RPP25 (2.8)	GRM3 (2.8)	SLC38A2 (2.8)	CDH13 (2.5)	FYN (2.5)	TMBIM6 (2.5)	NRSN1 (2.3)
ENSG00000163288	GABRB1 PPI subnetwork	0.04	>=0.20	GABRB2 (6.1)	GRM3 (5.8)	ADCY2 (5.5)	CADM2 (5.3)	GABRG1 (5.3)	CSMD3 (4.0)	LRFN5 (3.9)	APC (3.7)	SPHKAP (3.6)	ENSG00000254652 (3.4)
GO:0048741	skeletal muscle fiber development	0.04	>=0.20	CDH15 (5.8)	SYPL2 (3.7)	ENSG00000224788 (3.2)	NOX3 (3.1)	ENSG00000254839 (3.0)	ZBTB20 (2.9)	FAM109A (2.8)	SOX6 (2.7)	NEXN (2.7)	PLCD3 (2.6)
MP:0001921	reduced fertility	0.04	>=0.20	MPP3 (3.0)	JAKMIP2 (2.5)	ENSG00000249862 (2.5)	SP5 (2.5)	ACSF3 (2.5)	FOXP2 (2.4)	GALNT13 (2.3)	CADPS2 (2.2)	GRID2 (2.2)	ENSG00000229775 (2.2)
MP:0002064	seizures	0.04	>=0.20	HAPLN4 (4.7)	CPLX1 (4.1)	NRSN1 (3.9)	RGS7BP (3.8)	GABRB2 (3.6)	CELF4 (3.5)	GPR123 (3.4)	GAD1 (3.4)	BSN (3.3)	CADM2 (3.3)
MP:0003998	decreased thermal nociceptive threshold	0.04	>=0.20	DBC1 (4.3)	RBFOX1 (3.7)	GABRB2 (3.5)	SPHKAP (3.1)	LRFN5 (3.0)	KCND3 (2.8)	SORCS3 (2.8)	CRTAC1 (2.8)	FAM109A (2.7)	BSN (2.7)
ENSG00000184937	WT1 PPI subnetwork	0.04	>=0.20	DCAKD (3.7)	LINC00354 (3.0)	CCDC97 (2.9)	MAU2 (2.5)	ENSG00000228075 (2.5)	PLCD3 (2.4)	ASXL3 (2.3)	CES5A (2.3)	TRA2A (2.3)	PPAPDC1B (2.2)
ENSG00000170027	YWHAG PPI subnetwork	0.04	>=0.20	RBM5 (4.7)	SF3B1 (4.7)	RBM6 (4.2)	MACF1 (3.7)	EIF4G1 (3.6)	TRA2A (3.4)	MALAT1 (3.4)	ANKHD1 (3.3)	BPTF (3.2)	PAFAH1B1 (3.2)
GO:0003231	cardiac ventricle development	0.04	>=0.20	ENSG00000236013 (4.7)	MYH7B (4.7)	SPHKAP (4.5)	KCNG2 (4.2)	FHL2 (3.1)	KLHDC8B (2.9)	NEXN (2.8)	PLCD3 (2.7)	ATXN7L2 (2.5)	KIF26B (2.5)
ENSG00000166862	CACNG2 PPI subnetwork	0.04	>=0.20	PHYHIP (4.9)	GABRB2 (4.4)	BSN (4.1)	GRID2 (4.0)	FAM131A (4.0)	KCNH3 (4.0)	CADPS2 (3.9)	DBC1 (3.8)	CA10 (3.6)	SPHKAP (3.4)
GO:0007220	Notch receptor processing	0.04	>=0.20	PAPLN (3.5)	ENSG00000212997 (3.2)	C1orf87 (2.9)	EVPLL (2.8)	C13orf16 (2.7)	EXD3 (2.7)	TMEM38B (2.7)	IL20RB (2.6)	CD300LG (2.6)	ACTL7B (2.5)
MP:0000947	convulsive seizures	0.04	>=0.20	NRSN1 (6.3)	CPLX1 (5.5)	CELF4 (4.5)	HAPLN4 (4.4)	RBFOX1 (4.1)	DNM1 (3.7)	RGS7BP (3.7)	CTNNA2 (3.6)	BSN (3.6)	DBC1 (3.5)
GO:0070647	protein modification by small protein conjugation or removal	0.04	>=0.20	DCUN1D1 (3.7)	RAB5A (3.4)	USP4 (3.3)	MKRN1 (3.1)	ZMAT2 (3.1)	QRICH1 (2.9)	ARIH2 (2.7)	PIK3C3 (2.7)	MOB4 (2.6)	ANAPC4 (2.6)
ENSG00000008869	HEATR5B PPI subnetwork	0.04	>=0.20	DNM1 (4.4)	FBXL16 (4.3)	BSN (4.0)	CAMKV (4.0)	CPLX1 (4.0)	PHYHIP (4.0)	SNX32 (3.9)	CELF4 (3.8)	AK5 (3.6)	MPP2 (3.5)
GO:0030178	negative regulation of Wnt receptor signaling pathway	0.04	>=0.20	SP5 (3.9)	SMAD5 (3.6)	ENSG00000249862 (3.1)	GAD1 (2.8)	ENSG00000229891 (2.8)	SPATS2 (2.7)	LPHN3 (2.7)	FZD10 (2.7)	FIGN (2.7)	LAMA2 (2.6)
ENSG00000109111	SUPT6H PPI subnetwork	0.04	>=0.20	KIAA1429 (3.4)	CCDC97 (3.1)	TERF1 (3.1)	PIK3C3 (3.0)	YLPM1 (3.0)	RBM6 (3.0)	IK (2.9)	NCKIPSD (2.9)	DRG1 (2.6)	ZDHHC3 (2.6)
GO:0034704	calcium channel complex	0.04	>=0.20	RBFOX1 (4.9)	KCNH3 (4.6)	CAMK2B (4.3)	BSN (4.0)	BAI1 (3.5)	ABRA (3.4)	BAI2 (3.4)	PARK2 (3.4)	CELF4 (3.4)	KCND3 (3.3)
MP:0005296	abnormal humerus morphology	0.04	>=0.20	FZD10 (4.5)	ODZ2 (3.9)	RFTN2 (3.3)	PRDM16 (3.2)	COL11A1 (3.0)	EPHA7 (2.7)	C10orf140 (2.5)	PLCL1 (2.5)	TGM4 (2.5)	FAM160A1 (2.5)
GO:0045851	pH reduction	0.04	>=0.20	BSN-AS2 (3.5)	ENSG00000230962 (3.4)	SLC38A7 (3.1)	ENSG00000181296 (3.1)	SLC4A9 (2.9)	TMBIM6 (2.6)	TMEM175 (2.4)	GPER (2.4)	ENSG00000255310 (2.3)	XKR6 (2.3)
ENSG00000180190	C8orf42 PPI subnetwork	0.04	>=0.20	DNM1 (4.5)	FBXL16 (4.3)	BSN (4.0)	CPLX1 (3.9)	CAMKV (3.9)	CELF4 (3.9)	PHYHIP (3.9)	SNX32 (3.6)	FBXO41 (3.6)	AK5 (3.6)
ENSG00000188687	SLC4A5 PPI subnetwork	0.04	>=0.20	MCCC1 (3.8)	TARS2 (3.3)	SMYD5 (3.1)	ARMC2 (3.1)	QARS (3.1)	DDX20 (2.7)	FASTKD5 (2.7)	ASNS (2.7)	HARS2 (2.6)	ILF3 (2.5)
ENSG00000189079	ARID2 PPI subnetwork	0.04	>=0.20	MCRS1 (4.3)	FOXP2 (3.8)	USP4 (3.7)	MIR3187 (3.6)	CCDC97 (3.4)	PA2G4 (3.3)	WDR6 (3.2)	QRICH1 (3.0)	SOX11 (2.9)	EIF4ENIF1 (2.5)
ENSG00000128266	GNAZ PPI subnetwork	0.04	>=0.20	ENSG00000227811 (3.9)	MPP2 (3.5)	BAI2 (3.2)	STK32C (3.0)	GRM3 (2.7)	CAMKV (2.6)	KCNH3 (2.5)	CDH6 (2.5)	OSBPL2 (2.5)	NCAN (2.5)
MP:0000633	abnormal pituitary gland morphology	0.04	>=0.20	ENSG00000248255 (5.6)	PAPPA2 (3.5)	PTPRN2 (3.2)	GPR27 (3.2)	DPYSL4 (3.0)	FIGN (2.8)	ENSG00000229891 (2.8)	KNDC1 (2.7)	EVPLL (2.7)	FOXP2 (2.6)
ENSG00000179222	MAGED1 PPI subnetwork	0.04	>=0.20	VPS33B (3.9)	ASNS (3.4)	SMYD5 (2.9)	GAD1 (2.8)	DRG1 (2.8)	CIZ1 (2.7)	USP19 (2.6)	KIAA1429 (2.5)	WDR24 (2.5)	MAD1L1 (2.5)
GO:0021536	diencephalon development	0.04	>=0.20	C10orf114 (4.0)	ENSG00000248255 (3.7)	ENSG00000231920 (3.4)	ENSG00000181296 (3.1)	C10orf140 (3.0)	ENSG00000220161 (3.0)	ENSG00000229891 (3.0)	ENSG00000258779 (2.9)	ENSG00000249618 (2.9)	EVPLL (2.8)
GO:0002039	p53 binding	0.04	>=0.20	BPTF (3.6)	ATXN2 (3.5)	ZC3H18 (3.3)	MAD1L1 (3.2)	RPRD2 (2.9)	ANKHD1 (2.9)	IP6K2 (2.7)	EIF4ENIF1 (2.6)	CIZ1 (2.6)	ILF3 (2.5)
REACTOME_P75_NTR_RECEPTOR:MEDIATED_SIGNALLING	REACTOME_P75_NTR_RECEPTOR:MEDIATED_SIGNALLING	0.04	>=0.20	FAM19A1 (3.1)	CAMK1D (3.0)	FMNL3 (3.0)	DCAKD (3.0)	CRTAC1 (2.9)	CFL1 (2.7)	SCAMP2 (2.7)	SYT16 (2.4)	ARC (2.4)	PTP4A3 (2.4)
MP:0004322	abnormal sternebra morphology	0.04	>=0.20	ASXL3 (3.1)	MSI2 (3.0)	KIF26B (3.0)	CDH15 (2.8)	EPHA7 (2.6)	LIN28B (2.6)	VOPP1 (2.6)	SOX11 (2.6)	MIR3187 (2.6)	TSHZ2 (2.5)
ENSG00000167552	TUBA1A PPI subnetwork	0.04	>=0.20	CFL1 (3.3)	PAFAH1B1 (3.3)	RHOA (3.1)	HSPD1 (3.0)	CCT7 (2.9)	MCTP1 (2.9)	PCDH9 (2.7)	HARS (2.7)	GPR27 (2.6)	KLF6 (2.6)
GO:0005776	autophagic vacuole	0.05	>=0.20	HDAC5 (4.3)	MON1B (4.3)	KIAA0317 (3.7)	TMUB2 (3.5)	MKRN1 (3.4)	SLC38A7 (3.3)	WDR24 (3.2)	LANCL1 (2.9)	RAB11FIP5 (2.8)	ZNF821 (2.7)
GO:0001822	kidney development	0.05	>=0.20	ENSG00000247809 (4.2)	ASXL3 (3.7)	ZBTB26 (3.1)	KIF26B (3.1)	PURG (3.0)	C8orf84 (3.0)	CDH6 (3.0)	DIAPH3-AS1 (2.8)	LAMA2 (2.7)	PRDM16 (2.6)
ENSG00000008952	SEC62 PPI subnetwork	0.05	>=0.20	MON1A (4.0)	HSD17B12 (3.9)	SCAMP2 (3.8)	TMBIM6 (3.2)	UFL1 (3.2)	DNAJC1 (3.0)	P4HTM (3.0)	USP33 (3.0)	TRPC4AP (3.0)	C3orf71 (2.5)
ENSG00000100167	SEPT3 PPI subnetwork	0.05	>=0.20	PHYHIP (4.1)	DNM1 (4.0)	FBXL16 (3.9)	BSN (3.7)	CAMKV (3.7)	MPP2 (3.7)	AK5 (3.6)	SNX32 (3.5)	CPLX1 (3.5)	CELF4 (3.2)
GO:0006470	protein dephosphorylation	0.05	>=0.20	CNBD1 (4.2)	PRKAR2A (3.3)	ENSG00000233569 (2.7)	PTP4A3 (2.6)	ENSG00000250427 (2.4)	NICN1 (2.3)	MCRS1 (2.3)	NUDT18 (2.3)	BAG4 (2.2)	FAM120AOS (2.2)
MP:0001407	short stride length	0.05	>=0.20	ARSA (3.6)	SLC38A7 (3.4)	SASH1 (3.3)	FCGRT (2.8)	SORT1 (2.8)	TMEM38B (2.8)	MIPOL1 (2.8)	CADM1 (2.7)	TMEM175 (2.6)	KCNK16 (2.5)
ENSG00000159164	SV2A PPI subnetwork	0.05	>=0.20	DNM1 (4.2)	FBXL16 (4.1)	PHYHIP (4.0)	CPLX1 (4.0)	CAMKV (3.8)	SNX32 (3.7)	CELF4 (3.6)	BSN (3.6)	FBXO41 (3.4)	AK5 (3.4)
ENSG00000189037	DUSP21 PPI subnetwork	0.05	>=0.20	FHIT (3.7)	ARC (3.4)	MON1A (2.7)	CADM1 (2.7)	EPHA7 (2.6)	KLF6 (2.6)	TM6SF2 (2.5)	ACTL7B (2.5)	GIPC2 (2.4)	ENSG00000224788 (2.4)
ENSG00000169783	LINGO1 PPI subnetwork	0.05	>=0.20	EDEM2 (3.4)	TMBIM6 (3.2)	HSD17B12 (2.8)	BAI2 (2.5)	COL16A1 (2.5)	SLC38A3 (2.4)	CPLX1 (2.4)	ARSA (2.3)	STOML1 (2.3)	HAPLN4 (2.2)
MP:0000259	abnormal vascular development	0.05	>=0.20	PCDH17 (5.0)	SEMA3F (4.4)	EFNB2 (3.5)	TCF4 (3.3)	PPP1R13B (3.3)	NUMB (3.3)	PTP4A3 (3.2)	SLC38A2 (3.1)	UTRN (2.9)	CD300LG (2.8)
MP:0004173	abnormal intervertebral disk morphology	0.05	>=0.20	COL11A1 (4.7)	SOX5 (4.2)	CUX2 (3.8)	FAM19A1 (3.5)	FGFR1 (3.4)	MAGI2 (3.4)	RFTN2 (3.3)	ENSG00000251455 (3.1)	CAMK1D (2.9)	CRTAC1 (2.8)
ENSG00000189403	HMGB1 PPI subnetwork	0.05	>=0.20	PHF2 (3.8)	ARC (3.1)	TCF4 (2.5)	WDR6 (2.4)	TSHZ2 (2.4)	FIZ1 (2.3)	RABGAP1 (2.1)	TNRC18 (2.1)	ENSG00000228201 (2.1)	SP5 (2.0)
ENSG00000164404	GDF9 PPI subnetwork	0.05	>=0.20	ZNF821 (4.0)	IP6K2 (3.1)	SOX11 (2.9)	ENSG00000229775 (2.3)	VPS54 (2.3)	ENSG00000229891 (2.2)	PRC1 (2.2)	FHIT (2.2)	HSPE1 (2.1)	CSF3R (2.1)
ENSG00000140694	PARN PPI subnetwork	0.05	>=0.20	JRK (4.1)	PRR14L (3.2)	OXR1 (3.2)	KIAA1429 (2.9)	ILF3 (2.9)	TERF1 (2.8)	SUGP1 (2.7)	TBC1D28 (2.6)	BPTF (2.5)	ENSG00000239213 (2.5)
ENSG00000182287	AP1S2 PPI subnetwork	0.05	>=0.20	DLST (4.3)	IST1 (3.4)	VPS33B (3.1)	ACSF3 (3.0)	SMYD5 (2.9)	G6PC3 (2.7)	TRPC4AP (2.5)	GAK (2.3)	CFL1 (2.2)	RBM5 (2.2)
MP:0001146	abnormal testis morphology	0.05	>=0.20	LHCGR (4.7)	JAKMIP3 (3.1)	FGF18 (2.9)	RPP25 (2.9)	ABP1 (2.9)	ADAD1 (2.8)	KCNG2 (2.7)	HSPE1 (2.6)	PCDH9 (2.5)	C10orf112 (2.4)
ENSG00000130176	CNN1 PPI subnetwork	0.05	>=0.20	NEXN (3.9)	ABRA (3.6)	CFL1 (3.4)	FUBP1 (3.3)	NUMB (2.9)	LMOD1 (2.8)	PAFAH1B1 (2.8)	ACSF3 (2.5)	YLPM1 (2.5)	UTRN (2.5)
ENSG00000139433	GLTP PPI subnetwork	0.05	>=0.20	DNM1 (4.5)	FBXL16 (4.2)	BSN (4.0)	PHYHIP (3.9)	CPLX1 (3.9)	CAMKV (3.8)	CELF4 (3.8)	SNX32 (3.7)	FBXO41 (3.6)	MPP2 (3.6)
ENSG00000112242	E2F3 PPI subnetwork	0.05	>=0.20	SLC38A2 (5.4)	ENSG00000253792 (3.6)	AFF3 (3.3)	PHACTR1 (3.2)	SOX5 (3.1)	CDHR3 (3.1)	BPTF (3.0)	C21orf37 (3.0)	TNRC18 (2.8)	EFNA5 (2.7)
MP:0002102	abnormal ear morphology	0.05	>=0.20	EPHA7 (4.7)	FOXP2 (4.3)	LPHN3 (4.2)	SP5 (4.1)	CRTAC1 (3.2)	FZD10 (3.2)	FGF18 (3.1)	ROBO2 (3.1)	ENSG00000258636 (3.0)	SMAD5-AS1 (2.8)
MP:0002687	oligozoospermia	0.05	>=0.20	BOLL (4.4)	ADAD1 (4.2)	ENSG00000228075 (3.5)	ODF1 (3.4)	ACTL7B (2.9)	C17orf53 (2.7)	LHCGR (2.5)	CDCA2 (2.5)	ARC (2.4)	EFHB (2.1)
ENSG00000125814	NAPB PPI subnetwork	0.05	>=0.20	DNM1 (4.8)	BSN (4.1)	PHYHIP (4.0)	FBXL16 (3.9)	MPP2 (3.9)	SNX32 (3.8)	CPLX1 (3.7)	NRSN1 (3.6)	AK5 (3.6)	CELF4 (3.5)
ENSG00000215320	ENSG00000215320 PPI subnetwork	0.05	>=0.20	C21orf37 (4.9)	SLC38A2 (3.9)	ENSG00000253792 (3.3)	BPTF (3.2)	PHACTR1 (3.1)	NRG3 (2.9)	TNRC18 (2.9)	FAM120A (2.8)	SMAD5-AS1 (2.8)	MON1B (2.8)
MP:0002765	short fibula	0.05	>=0.20	BNC2 (5.1)	FGF18 (4.1)	ANO4 (4.0)	C10orf140 (3.6)	RFTN2 (3.4)	FGFR1 (3.4)	C13orf16 (3.2)	SPON1 (2.8)	FZD10 (2.6)	COL11A1 (2.5)
ENSG00000128340	RAC2 PPI subnetwork	0.05	>=0.20	APC (3.6)	USP4 (2.8)	FAM19A1 (2.8)	GNAQ (2.3)	EIF4E3 (2.2)	NUMB (2.2)	KIAA1429 (2.2)	DLG1 (2.2)	NAV1 (2.2)	CD14 (2.2)
ENSG00000078018	MAP2 PPI subnetwork	0.05	>=0.20	PHYHIP (5.4)	BSN (4.9)	CAMKV (4.4)	KCNH3 (4.4)	GABRB2 (3.9)	CAMK2B (3.8)	FBXL16 (3.8)	RBFOX1 (3.6)	FAM131A (3.5)	CELF4 (3.5)
ENSG00000128050	PAICS PPI subnetwork	0.05	>=0.20	FBXL16 (4.0)	CELF4 (3.8)	PHYHIP (3.7)	CAMKV (3.6)	FBXO41 (3.5)	NRSN1 (3.3)	SNX32 (3.2)	KCNH3 (3.2)	AK5 (3.1)	CRTAC1 (3.0)
ENSG00000042429	MED17 PPI subnetwork	0.05	>=0.20	CCDC97 (4.6)	DCAKD (4.2)	NUFIP2 (3.4)	NMT1 (3.2)	ZC3H18 (3.0)	BPTF (3.0)	LSM12 (3.0)	RC3H2 (2.9)	ZBTB26 (2.9)	CIZ1 (2.8)
ENSG00000134853	PDGFRA PPI subnetwork	0.05	>=0.20	GAD1 (4.7)	SP5 (4.3)	MYH7B (4.1)	SPATS2 (3.1)	DLG1 (2.9)	PCDH15 (2.8)	EFEMP2 (2.6)	ENSG00000234350 (2.5)	CA10 (2.5)	RERG (2.5)
MP:0001951	abnormal breathing pattern	0.05	>=0.20	DPYSL4 (3.6)	NCAN (3.5)	MPP2 (3.1)	CTNNA2 (2.9)	PRDM16 (2.7)	CDH15 (2.6)	KIAA1715 (2.5)	BAI1 (2.5)	GABRG1 (2.5)	DAAM2 (2.3)
ENSG00000085832	EPS15 PPI subnetwork	0.05	>=0.20	GOPC (3.8)	NAV1 (3.2)	USP33 (3.1)	SH2B3 (2.9)	GNAQ (2.6)	TRPC4AP (2.6)	SH3GLB1 (2.5)	RAB5A (2.4)	SCYL1 (2.4)	PHYHIP (2.4)
GO:0008022	protein C-terminus binding	0.05	>=0.20	RHOA (3.4)	FHIT (3.0)	MPP3 (2.9)	CCDC97 (2.9)	RAB5A (2.8)	OXR1 (2.7)	CIZ1 (2.6)	FIBP (2.6)	TCTA (2.5)	PHYHIP (2.4)
MP:0000556	abnormal hindlimb morphology	0.05	>=0.20	CADM1 (3.7)	COL11A1 (3.7)	C10orf140 (3.6)	FGFR1 (3.5)	DCBLD1 (3.3)	FIGN (3.2)	FGF18 (3.1)	PURG (3.0)	C21orf37 (2.9)	CUX2 (2.9)
GO:0019218	regulation of steroid metabolic process	0.05	>=0.20	KLHDC8B (4.4)	ENSG00000258944 (3.2)	LHCGR (3.1)	LINC00354 (2.9)	FHIT (2.8)	BLID (2.8)	ENSG00000212997 (2.7)	TSHZ2 (2.7)	C21orf37 (2.7)	ENSG00000197727 (2.7)
GO:0006605	protein targeting	0.05	>=0.20	BBX (3.5)	DLG1 (2.7)	STOML1 (2.6)	SMYD5 (2.5)	ENSG00000258944 (2.5)	COX19 (2.2)	ENSG00000212997 (2.2)	CDKAL1 (2.2)	EBLN2 (2.2)	UTRN (2.1)
ENSG00000205250	E2F4 PPI subnetwork	0.05	>=0.20	ATXN2 (3.8)	PHF2 (3.6)	DEPDC5 (3.3)	LCORL (3.1)	C17orf53 (2.9)	CIZ1 (2.9)	CEP120 (2.8)	BPTF (2.7)	EIF4ENIF1 (2.6)	TCF4 (2.5)
GO:0008509	anion transmembrane transporter activity	0.05	>=0.20	GRM3 (3.8)	GABRG1 (3.4)	GABRB2 (3.4)	CADM2 (3.1)	SLC4A9 (3.0)	GNAT1 (3.0)	ENSG00000254652 (2.7)	AK5 (2.7)	ADCY2 (2.7)	SPHKAP (2.6)
ENSG00000197448	GSTK1 PPI subnetwork	0.05	>=0.20	EIF2B5 (3.5)	ASNS (3.5)	EIF4G1 (3.3)	FUBP1 (3.1)	UFL1 (3.1)	ANAPC4 (3.0)	PPAPDC1B (3.0)	CCT7 (2.9)	AP1G1 (2.9)	GOPC (2.9)
GO:0014706	striated muscle tissue development	0.05	>=0.20	MYH7B (5.2)	CDH15 (4.9)	SYPL2 (4.3)	NEXN (4.0)	ABRA (3.7)	NEXN-AS1 (3.1)	ENSG00000236013 (2.9)	RBFOX1 (2.9)	PPP2R3A (2.7)	PLCD3 (2.6)
GO:0043204	perikaryon	0.05	>=0.20	SNX32 (4.7)	CELF4 (3.8)	CA10 (3.7)	GAD1 (3.5)	BAI2 (3.3)	CAMKV (3.3)	DBC1 (3.1)	NRSN1 (3.0)	LRFN5 (3.0)	LHCGR (3.0)
GO:0055003	cardiac myofibril assembly	0.05	>=0.20	MYH7B (5.3)	KCNG2 (4.5)	ABRA (3.7)	ENSG00000236013 (3.7)	NEXN (3.6)	PTP4A3 (3.2)	ENSG00000227016 (3.1)	FAM186B (3.0)	LINC00354 (2.9)	ENSG00000227603 (2.9)
GO:0030809	negative regulation of nucleotide biosynthetic process	0.05	>=0.20	ENSG00000231920 (3.8)	TRPC7 (3.3)	PTPRT (3.1)	ENSG00000248255 (3.0)	MPP2 (2.9)	KCNG1 (2.9)	NOX3 (2.8)	ENSG00000245070 (2.8)	CALN1 (2.7)	MPP3 (2.7)
GO:0030803	negative regulation of cyclic nucleotide biosynthetic process	0.05	>=0.20	ENSG00000231920 (3.8)	TRPC7 (3.3)	PTPRT (3.1)	ENSG00000248255 (3.0)	MPP2 (2.9)	KCNG1 (2.9)	NOX3 (2.8)	ENSG00000245070 (2.8)	CALN1 (2.7)	MPP3 (2.7)
GO:0030800	negative regulation of cyclic nucleotide metabolic process	0.05	>=0.20	ENSG00000231920 (3.8)	TRPC7 (3.3)	PTPRT (3.1)	ENSG00000248255 (3.0)	MPP2 (2.9)	KCNG1 (2.9)	NOX3 (2.8)	ENSG00000245070 (2.8)	CALN1 (2.7)	MPP3 (2.7)
GO:0021515	cell differentiation in spinal cord	0.05	>=0.20	DCC (4.8)	TBC1D28 (4.5)	LIN28B (3.9)	DPYSL4 (3.9)	JAKMIP2 (3.0)	ENSG00000228201 (2.9)	BAI1 (2.8)	CES5A (2.8)	CSMD3 (2.8)	ENSG00000229891 (2.7)
GO:0005254	chloride channel activity	0.05	>=0.20	GRM3 (5.3)	GABRG1 (4.8)	GABRB2 (4.5)	CADM2 (3.6)	ADCY2 (3.5)	GRID2 (3.5)	LRFN5 (3.3)	RGS7BP (3.3)	PYY (3.2)	KCNC2 (3.0)
ENSG00000175220	ARHGAP1 PPI subnetwork	0.05	>=0.20	KIAA1109 (3.4)	BAI1 (3.1)	ENSG00000258944 (2.9)	QRICH1 (2.6)	RHOT2 (2.6)	JAKMIP3 (2.5)	FAM172A (2.5)	ZDHHC3 (2.5)	USP4 (2.4)	APC (2.4)
GO:0048663	neuron fate commitment	0.05	>=0.20	DPYSL4 (3.8)	PCDH15 (3.8)	TBC1D28 (3.8)	ENSG00000258096 (3.5)	JAKMIP2 (3.4)	DCC (3.4)	LIN28B (3.2)	CDH13 (3.1)	FOXP2 (3.0)	MAML3 (3.0)
ENSG00000135446	CDK4 PPI subnetwork	0.05	>=0.20	NCAPG (3.3)	CDCA2 (3.0)	PTBP1 (2.8)	PRC1 (2.8)	OXR1 (2.8)	RHOA (2.7)	MALAT1 (2.7)	IPO9 (2.6)	WDR90 (2.6)	SP4 (2.5)
ENSG00000198612	COPS8 PPI subnetwork	0.05	>=0.20	OXR1 (4.0)	MOB4 (3.9)	MCRS1 (3.4)	FIBP (2.8)	TMEM101 (2.8)	PAFAH1B1 (2.8)	ATXN7L2 (2.7)	PCCB (2.7)	ANAPC4 (2.6)	TERF1 (2.6)
ENSG00000129083	COPB1 PPI subnetwork	0.05	>=0.20	TRPC4AP (3.7)	SRA1 (3.6)	PPAPDC1B (3.2)	RCN3 (3.1)	EIF4G1 (3.0)	SCYL1 (2.6)	OSBPL2 (2.6)	NMT1 (2.6)	HSD17B12 (2.5)	MCRS1 (2.4)
ENSG00000134243	SORT1 PPI subnetwork	0.05	>=0.20	HSPD1 (4.3)	GSS (3.7)	DNAJB4 (3.5)	CCT7 (3.2)	HSPE1 (3.2)	PSMD2 (2.9)	BLID (2.7)	WHSC1L1 (2.6)	ARIH2 (2.6)	EIF2B5 (2.4)
ENSG00000100395	L3MBTL2 PPI subnetwork	0.05	>=0.20	MLLT10 (4.3)	PHF2 (4.3)	MSI2 (3.4)	MSL2 (3.4)	LCORL (3.3)	RPRD2 (3.2)	SP4 (3.2)	STAG1 (3.0)	DNAJC1 (2.8)	CIZ1 (2.6)
GO:0032012	regulation of ARF protein signal transduction	0.05	>=0.20	OSBPL2 (4.4)	GAK (3.3)	EVPLL (3.1)	MON1A (3.0)	PRR14L (2.6)	PTK2 (2.6)	VPS33B (2.5)	MAU2 (2.5)	SCYL1 (2.4)	NAV1 (2.4)
MP:0000454	abnormal jaw morphology	0.05	>=0.20	RFTN2 (5.5)	PTPRD (3.8)	GAD1 (3.5)	MAGI2 (3.5)	FGFR1 (3.4)	RCN3 (3.2)	C21orf37 (2.9)	ENSG00000234350 (2.8)	EPHA7 (2.7)	COL11A1 (2.7)
MP:0000029	abnormal malleus morphology	0.05	>=0.20	FZD10 (5.6)	RPS20P22 (4.5)	ZNF423 (3.9)	FGFR1 (3.5)	GAD1 (3.4)	EPHA7 (3.3)	COL11A1 (3.1)	FGF18 (3.1)	FAM160A1 (3.0)	C10orf140 (2.7)
ENSG00000063245	EPN1 PPI subnetwork	0.05	>=0.20	C3orf62 (3.1)	IP6K2 (2.8)	RBM5 (2.7)	DNM1 (2.7)	KLF6 (2.6)	KCNC2 (2.4)	DNM2 (2.4)	FAM131A (2.3)	CAMK2B (2.3)	LAMA2 (2.2)
KEGG_VALINE_LEUCINE_AND_ISOLEUCINE_BIOSYNTHESIS	KEGG_VALINE_LEUCINE_AND_ISOLEUCINE_BIOSYNTHESIS	0.05	>=0.20	ASNS (5.9)	PCCB (4.8)	TARS2 (4.1)	MCCC1 (4.0)	QARS (3.4)	USP19 (3.3)	NDUFAF3 (3.2)	DLST (3.0)	COX5A (2.9)	STRBP (2.9)
GO:0044212	transcription regulatory region DNA binding	0.05	>=0.20	PRDM16 (3.9)	KIF26B (3.5)	FZD10 (2.9)	ARC (2.9)	FIZ1 (2.8)	KLF6 (2.7)	ZNF423 (2.7)	DCAKD (2.7)	MSL2 (2.6)	RPRD2 (2.5)
REACTOME_SIGNALING_BY_ERBB4	REACTOME_SIGNALING_BY_ERBB4	0.05	>=0.20	ZBTB20 (3.0)	CTNNA2 (2.9)	STUB1 (2.7)	TRPC4AP (2.7)	DCAKD (2.6)	B3GALT1 (2.6)	SCAMP2 (2.6)	RC3H2 (2.5)	BBX (2.5)	DAG1 (2.3)
REACTOME_LYSOSOME_VESICLE_BIOGENESIS	REACTOME_LYSOSOME_VESICLE_BIOGENESIS	0.05	>=0.20	SLC38A7 (3.8)	DLST (3.8)	SLC25A13 (2.9)	TCTA (2.8)	MARVELD3 (2.8)	SCAMP2 (2.7)	CRTAC1 (2.6)	CFL1 (2.4)	RHOA (2.4)	ARSA (2.3)
MP:0004351	short humerus	0.05	>=0.20	COL11A1 (5.1)	SOX5 (4.4)	COL16A1 (4.1)	AFF3 (4.1)	KIF26B (3.7)	RFTN2 (3.6)	FGFR1 (3.5)	FZD10 (3.4)	BNC2 (3.1)	SETBP1 (3.1)
ENSG00000119138	KLF9 PPI subnetwork	0.05	>=0.20	ANKHD1 (2.8)	EIF4ENIF1 (2.8)	DEPDC5 (2.5)	MAU2 (2.5)	SFI1 (2.5)	GOPC (2.4)	SCYL1 (2.2)	ZC3H18 (2.2)	MKRN1 (2.2)	PLCL1 (2.2)
REACTOME_G:PROTEIN_BETAGAMMA_SIGNALLING	REACTOME_G:PROTEIN_BETAGAMMA_SIGNALLING	0.05	>=0.20	GNAT1 (4.2)	KLF7 (3.3)	PTP4A3 (2.9)	STUB1 (2.6)	SLC25A13 (2.6)	CA10 (2.5)	PPP1R13B (2.4)	GPR27 (2.3)	BAI1 (2.3)	PTPRN2 (2.3)
MP:0001176	abnormal lung development	0.05	>=0.20	FOXP2 (3.7)	MACF1 (3.5)	BNC2 (3.2)	ADAM12 (3.0)	FGF18 (2.9)	EFEMP2 (2.8)	MSLN (2.8)	LAMP3 (2.8)	DCBLD1 (2.7)	KCNC2 (2.5)
GO:0051656	establishment of organelle localization	0.05	>=0.20	SCYL1 (4.3)	UFL1 (3.7)	DIAPH3 (3.1)	PPAPDC1B (3.1)	CNBD1 (2.9)	SRA1 (2.9)	TRPC4AP (2.8)	SYT16 (2.7)	ENSG00000227603 (2.7)	AP1G1 (2.7)
ENSG00000181656	GPR88 PPI subnetwork	0.05	>=0.20	CCDC97 (4.7)	ATXN2 (4.4)	YLPM1 (4.1)	NUFIP2 (4.0)	ZC3H18 (3.9)	FUBP1 (3.5)	TRA2A (3.5)	RPRD2 (3.4)	SUGP1 (3.1)	EIF4ENIF1 (3.1)
ENSG00000173110	HSPA6 PPI subnetwork	0.05	>=0.20	HSPD1 (6.2)	DNAJB4 (5.1)	KLF6 (3.3)	ASNS (3.2)	ARC (3.2)	SLC38A2 (2.9)	HARS2 (2.7)	CD14 (2.5)	HSPE1 (2.5)	CSF3R (2.3)
ENSG00000197959	DNM3 PPI subnetwork	0.05	>=0.20	PPP2R3A (3.4)	APC (3.3)	NAV1 (2.9)	PCDH9 (2.7)	MACF1 (2.6)	NCAN (2.6)	MCRS1 (2.5)	DPYSL4 (2.5)	LPHN3 (2.5)	GABRG1 (2.4)
ENSG00000141959	PFKL PPI subnetwork	0.05	>=0.20	PHYHIP (4.4)	MPP2 (4.0)	YLPM1 (3.8)	RBM5 (3.5)	DNM1 (3.4)	FBXL16 (3.3)	HIF1A (3.1)	SNX32 (2.9)	KCNH3 (2.8)	BAI2 (2.6)
ENSG00000183023	SLC8A1 PPI subnetwork	0.05	>=0.20	CAMK2B (3.7)	GRID2 (3.5)	MPP3 (3.5)	UGP2 (3.5)	PHYHIP (3.2)	SYPL2 (3.1)	CFL1 (3.0)	RGS7BP (2.7)	DNM1 (2.6)	MYH7B (2.6)
GO:0051018	protein kinase A binding	0.05	>=0.20	ODF1 (5.4)	C17orf105 (3.7)	ACTL7B (3.6)	ENSG00000236013 (3.2)	ENSG00000228075 (3.1)	ZBTB20 (2.9)	CAMK2D (2.6)	MAU2 (2.5)	MAML3 (2.3)	PROX2 (2.3)
ENSG00000136813	KIAA0368 PPI subnetwork	0.05	>=0.20	PSMD2 (5.8)	PSMA5 (5.1)	CCT7 (4.7)	NMT1 (4.6)	HARS (3.9)	EIF2B5 (3.8)	ASNS (3.5)	HSPE1 (3.5)	EIF4G1 (3.3)	SSSCA1 (2.6)
ENSG00000175387	SMAD2 PPI subnetwork	0.05	>=0.20	HDAC5 (4.0)	PHF2 (3.8)	CCDC97 (3.2)	NUMB (3.0)	ATXN2 (3.0)	CIZ1 (2.9)	LTBP3 (2.8)	ATXN7L3 (2.8)	FMNL3 (2.7)	BPTF (2.7)
MP:0001953	respiratory failure	0.05	>=0.20	FOXP2 (4.4)	CDH15 (4.1)	RBFOX1 (3.7)	ROBO2 (3.7)	ODZ2 (3.3)	CADM1 (3.3)	RBMS1 (3.0)	NEXN (2.9)	PRKAR2A (2.9)	DAG1 (2.6)
ENSG00000134444	KIAA1468 PPI subnetwork	0.05	>=0.20	DNM1 (4.5)	FBXL16 (4.2)	BSN (3.9)	CPLX1 (3.9)	PHYHIP (3.9)	CAMKV (3.8)	SNX32 (3.7)	CELF4 (3.7)	FBXO41 (3.6)	AK5 (3.5)
ENSG00000169727	GPS1 PPI subnetwork	0.05	>=0.20	MOB4 (4.1)	ANAPC4 (3.6)	MCRS1 (3.2)	PAFAH1B1 (3.0)	ATXN7L2 (2.9)	TERF1 (2.8)	OXR1 (2.7)	CCNG1 (2.6)	STUB1 (2.5)	DCUN1D1 (2.3)
ENSG00000175029	CTBP2 PPI subnetwork	0.05	>=0.20	MUS81 (4.0)	FIZ1 (3.6)	PHF2 (3.5)	RPRD2 (3.1)	EIF4ENIF1 (3.0)	MLLT10 (2.8)	ENSG00000249862 (2.6)	LCORL (2.5)	SP4 (2.5)	GAK (2.4)
ENSG00000171724	VAT1L PPI subnetwork	0.05	>=0.20	DNM1 (4.4)	FBXL16 (4.2)	BSN (4.0)	PHYHIP (3.9)	CAMKV (3.9)	CPLX1 (3.9)	SNX32 (3.9)	CELF4 (3.8)	FBXO41 (3.6)	MPP2 (3.5)
MP:0001968	abnormal touch/ nociception	0.05	>=0.20	CYP2W1 (4.7)	MAML3 (4.3)	NRSN1 (4.0)	DCC (3.6)	CAMKV (3.6)	CADM2 (3.5)	CELF4 (3.4)	BSN (3.4)	GRID2 (3.2)	CPLX1 (3.1)
ENSG00000080839	RBL1 PPI subnetwork	0.05	>=0.20	TCF4 (3.0)	STUB1 (2.8)	C17orf53 (2.7)	RCCD1 (2.5)	RHOA (2.5)	ZBTB26 (2.4)	BBX (2.4)	ZFYVE21 (2.4)	IMPDH2 (2.3)	FIZ1 (2.2)
GO:0008037	cell recognition	0.05	>=0.20	ENSG00000228075 (4.7)	ODF1 (4.4)	ACTL7B (3.7)	C17orf105 (3.6)	PCDH17 (3.5)	TBC1D28 (3.3)	FAM19A1 (3.1)	ENSG00000226387 (2.7)	PP2D1 (2.6)	CNBD1 (2.6)
ENSG00000172020	GAP43 PPI subnetwork	0.05	>=0.20	GRM3 (3.8)	CTNNA2 (3.5)	APC (3.3)	PAFAH1B1 (3.3)	PYY (3.1)	IL20RB (2.9)	GABRG1 (2.8)	PHYHIP (2.8)	PCDH9 (2.7)	NCAN (2.7)
MP:0003425	abnormal optic vesicle formation	0.05	>=0.20	C10orf140 (3.7)	C10orf114 (3.5)	EPHA7 (3.3)	GALNT13 (3.1)	SP5 (3.1)	IGF2BP3 (3.0)	SLC38A3 (2.9)	CRYBA1 (2.9)	G6PC3 (2.5)	FIZ1 (2.5)
ENSG00000139496	NUPL1 PPI subnetwork	0.05	>=0.20	DDX20 (3.2)	EIF4ENIF1 (2.9)	PA2G4 (2.9)	CDC5L (2.9)	NMT1 (2.9)	STRBP (2.8)	AP1G1 (2.6)	IPO9 (2.6)	ACTL7B (2.6)	KIAA1429 (2.6)
GO:0043523	regulation of neuron apoptotic process	0.05	>=0.20	ENSG00000224788 (3.7)	STK32C (3.4)	FOXA1 (3.1)	LINC00304 (3.1)	DNAH5 (2.8)	ADCY2 (2.6)	DNAJB4 (2.6)	RHBDL1 (2.5)	DPYSL4 (2.4)	NOX3 (2.4)
ENSG00000105963	ADAP1 PPI subnetwork	0.05	>=0.20	MSI2 (4.2)	ZMAT2 (4.1)	CRTAC1 (3.2)	PPCDC (2.8)	ASTN2 (2.8)	APC (2.8)	NAALADL2 (2.7)	HIVEP3 (2.7)	DCUN1D1 (2.5)	LSM12 (2.5)
GO:0060537	muscle tissue development	0.05	>=0.20	MYH7B (5.2)	CDH15 (4.7)	SYPL2 (4.2)	NEXN (3.9)	ABRA (3.6)	NEXN-AS1 (3.2)	RBFOX1 (2.7)	PPP2R3A (2.7)	CDH13 (2.7)	TMEM38B (2.7)
MP:0001524	impaired limb coordination	0.05	>=0.20	RGS7BP (4.3)	GRID2 (4.2)	HAPLN4 (3.8)	EFNA5 (3.7)	CDH6 (3.5)	ANO4 (3.2)	BNC2 (3.2)	KIAA1109 (3.2)	SPHKAP (3.1)	ASTN2 (3.1)
ENSG00000163602	RYBP PPI subnetwork	0.05	>=0.20	NCK1 (3.4)	DCUN1D1 (2.8)	PHF2 (2.7)	QRICH1 (2.6)	FAM120AOS (2.5)	ENSG00000181296 (2.4)	MSL2 (2.4)	IGF2BP3 (2.2)	ASXL3 (2.2)	IST1 (2.1)
ENSG00000187558	ENSG00000187558 PPI subnetwork	0.05	>=0.20	EDEM2 (4.1)	TMBIM6 (3.0)	RGS7BP (3.0)	ENSG00000258708 (2.7)	PTPRN2 (2.4)	CADM2 (2.4)	HSD17B12 (2.3)	ENSG00000254556 (2.3)	CCDC36 (2.2)	RAB11FIP5 (2.2)
ENSG00000184203	PPP1R2 PPI subnetwork	0.05	>=0.20	EDEM2 (4.1)	TMBIM6 (3.0)	RGS7BP (3.0)	ENSG00000258708 (2.7)	PTPRN2 (2.4)	CADM2 (2.4)	HSD17B12 (2.3)	ENSG00000254556 (2.3)	CCDC36 (2.2)	RAB11FIP5 (2.2)
MP:0000889	abnormal cerebellar molecular layer	0.05	>=0.20	GABRB2 (3.7)	NCAN (3.3)	ASTN2 (3.1)	SCAMP5 (3.1)	NR3C2 (3.1)	CADM2 (3.0)	KCND3 (2.9)	BSN (2.8)	CADPS2 (2.8)	PTPRD (2.7)
GO:0010769	regulation of cell morphogenesis involved in differentiation	0.05	>=0.20	LINC00354 (3.3)	TNRC18 (3.1)	CADM1 (2.9)	EFNB2 (2.8)	BAI2 (2.7)	FBXL16 (2.7)	BAI1 (2.7)	LTBP3 (2.6)	CDH6 (2.4)	LRFN5 (2.4)
REACTOME_IRAK2_MEDIATED_ACTIVATION_OF_TAK1_COMPLEX_UPON_TLR78_OR_9_STIMULATION	REACTOME_IRAK2_MEDIATED_ACTIVATION_OF_TAK1_COMPLEX_UPON_TLR78_OR_9_STIMULATION	0.05	>=0.20	ZCCHC4 (3.6)	ACSF3 (3.2)	RPS11 (2.8)	ARMC2 (2.6)	RAB5A (2.6)	FBXL4 (2.6)	FAM120AOS (2.5)	ZBTB6 (2.5)	RC3H2 (2.5)	HIVEP3 (2.4)
ENSG00000100888	CHD8 PPI subnetwork	0.05	>=0.20	MSL2 (4.8)	RPRD2 (4.5)	FIZ1 (3.8)	MLLT10 (3.7)	ZBTB26 (3.3)	BPTF (3.0)	USP19 (2.9)	VPS33B (2.8)	LSM12 (2.7)	CIZ1 (2.6)
ENSG00000179915	NRXN1 PPI subnetwork	0.05	>=0.20	NCAN (5.1)	DCC (4.9)	SYT16 (4.8)	LPHN3 (4.3)	SORCS3 (3.7)	GPR123 (3.6)	CA10 (3.5)	TMEM132B (3.3)	DBC1 (3.3)	ASTN2 (3.3)
ENSG00000164104	HMGB2 PPI subnetwork	0.05	>=0.20	GAD1 (3.8)	FIZ1 (3.7)	SP5 (3.3)	SP4 (3.3)	ENSG00000258636 (3.2)	TCF4 (2.9)	EBLN2 (2.9)	FZD10 (2.9)	FOXP2 (2.8)	MIPOL1 (2.8)
KEGG_MELANOMA	KEGG_MELANOMA	0.05	>=0.20	GAD1 (5.3)	MYH7B (4.6)	SP5 (4.4)	C1orf183 (3.4)	FZD10 (3.4)	RPS20P22 (3.3)	CCNG1 (3.2)	DCUN1D1 (3.0)	EFEMP2 (2.9)	FAM84B (2.6)
ENSG00000108100	CCNY PPI subnetwork	0.05	>=0.20	LSM1 (5.0)	DDHD2 (4.8)	BAG4 (4.8)	FUBP1 (4.8)	WHSC1L1 (4.6)	TRA2A (3.8)	YLPM1 (3.6)	RPS20P22 (3.4)	PTBP1 (3.4)	SRSF6 (2.9)
MP:0009655	abnormal secondary palate development	0.05	>=0.20	RPS20P22 (4.3)	DAAM2 (3.6)	TSHZ2 (3.2)	GRID2 (3.0)	FOXA1 (2.9)	CDHR3 (2.9)	MAGI2 (2.9)	TCF4 (2.8)	RFTN2 (2.7)	WHSC1L1 (2.7)
ENSG00000197386	HTT PPI subnetwork	0.05	>=0.20	SBNO1 (4.2)	PRPF40B (3.5)	PAFAH1B1 (3.3)	BPTF (2.9)	HDAC5 (2.8)	ANKHD1 (2.6)	JAKMIP2 (2.5)	CIZ1 (2.5)	ODF1 (2.4)	BBX (2.4)
GO:0002209	behavioral defense response	0.05	>=0.20	FAM19A1 (4.4)	KCNH3 (4.0)	SYT16 (3.9)	CAMKV (3.9)	GRM3 (3.6)	KCNG1 (3.4)	BCL11A (3.4)	PP2D1 (3.3)	SORCS3 (3.2)	TGM4 (3.1)
ENSG00000142949	PTPRF PPI subnetwork	0.05	>=0.20	ADAM12 (4.7)	DCBLD1 (3.2)	PCDH17 (3.1)	PCDH15 (2.9)	MAGI2 (2.8)	ASXL3 (2.8)	LPHN3 (2.8)	CTNNA2 (2.7)	KCNC2 (2.7)	TMEM132B (2.6)
GO:0031234	extrinsic to internal side of plasma membrane	0.05	>=0.20	GP6 (3.6)	ENSG00000227811 (3.0)	PTPRN2 (3.0)	GNAT1 (2.9)	C8orf84 (2.9)	KLF7 (2.8)	GNAQ (2.6)	OSBPL2 (2.6)	PCDH15 (2.6)	CNBD1 (2.6)
GO:0007213	G-protein coupled acetylcholine receptor signaling pathway	0.05	>=0.20	NEXN-AS1 (4.1)	ENSG00000181296 (3.6)	KCNH3 (3.3)	FAM186B (3.3)	CSMD1 (3.3)	C13orf16 (3.2)	PITPNM2 (3.1)	NOX3 (2.9)	C1orf183 (2.9)	ENSG00000227811 (2.8)
ENSG00000105248	CCDC94 PPI subnetwork	0.05	>=0.20	IK (4.2)	PRPF3 (4.2)	CDC5L (4.2)	PIK3C3 (4.1)	KIAA1429 (3.8)	USP19 (3.5)	ANKHD1 (3.4)	DRG1 (3.3)	AP1G1 (3.3)	DDX20 (3.3)
ENSG00000087258	GNAO1 PPI subnetwork	0.05	>=0.20	PTPRN2 (3.2)	PCDH17 (3.1)	CALN1 (3.0)	ZNF524 (2.9)	PTPRT (2.7)	KLHDC8B (2.6)	KCNC2 (2.5)	KLF6 (2.5)	DLG1 (2.5)	CPLX1 (2.4)
ENSG00000166848	TERF2IP PPI subnetwork	0.05	>=0.20	LANCL1 (3.7)	SLC25A21 (3.2)	HSPD1 (3.0)	AP1G1 (3.0)	SP4 (3.0)	RCCD1 (2.7)	ENSG00000253792 (2.6)	TERF1 (2.6)	IK (2.5)	ARMC2 (2.5)
REACTOME_PKA_ACTIVATION	REACTOME_PKA_ACTIVATION	0.05	>=0.20	SLC25A20 (3.6)	ENSG00000228075 (3.0)	ARIH2 (3.0)	GP6 (2.7)	ENSG00000225399 (2.6)	NRSN1 (2.6)	SH2B3 (2.6)	SORT1 (2.5)	MPP2 (2.5)	ENSG00000251455 (2.5)
ENSG00000196470	SIAH1 PPI subnetwork	0.05	>=0.20	HSPD1 (3.8)	EFNA5 (3.0)	MOB4 (2.8)	CDH15 (2.6)	ZMAT2 (2.6)	SOX11 (2.6)	DNAJB4 (2.6)	JRK (2.5)	HSPE1 (2.4)	MIR3187 (2.4)
ENSG00000117528	ABCD3 PPI subnetwork	0.05	>=0.20	BAG4 (5.2)	LETM2 (3.7)	RPS20P22 (2.9)	KLHDC8B (2.9)	LSM1 (2.8)	STOML1 (2.7)	SORT1 (2.7)	SUOX (2.6)	DDHD2 (2.5)	ZCCHC4 (2.5)
GO:0009952	anterior/posterior pattern specification	0.05	>=0.20	SP5 (3.7)	LIN28B (3.4)	LINC00354 (2.9)	C10orf140 (2.9)	TSHZ2 (2.7)	FZD10 (2.7)	MIPOL1 (2.7)	KIF26B (2.7)	ENSG00000247809 (2.5)	ATXN7L2 (2.4)
MP:0003651	abnormal axon outgrowth	0.05	>=0.20	GPR27 (4.0)	ABP1 (3.8)	MIR3187 (3.6)	CDH15 (3.5)	LRFN5 (3.0)	CELF4 (2.9)	ZBTB20 (2.9)	STK32C (2.9)	KCNG1 (2.9)	BCL11A (2.8)
ENSG00000107758	PPP3CB PPI subnetwork	0.05	>=0.20	CAMK2D (4.0)	CACNB2 (3.8)	ABRA (3.1)	CALN1 (2.9)	CAMK2B (2.9)	RBFOX1 (2.8)	AFF3 (2.8)	SPHKAP (2.7)	GALNT13 (2.7)	HIVEP3 (2.6)
MP:0001714	absent trophoblast giant cells	0.05	>=0.20	C17orf53 (3.8)	ARIH2 (2.7)	C10orf140 (2.7)	ASXL3 (2.7)	KIF6 (2.6)	DLG1 (2.6)	ARMC2 (2.5)	NCAPG (2.5)	CDCA2 (2.3)	PRC1 (2.2)
GO:0046943	carboxylic acid transmembrane transporter activity	0.05	>=0.20	ASNS (4.1)	TM6SF2 (3.8)	C10orf112 (3.7)	SLC38A3 (3.5)	NAGS (3.2)	GPER (3.0)	SLC39A8 (3.0)	ABP1 (2.8)	CDH13 (2.7)	GABRG1 (2.7)
ENSG00000055130	CUL1 PPI subnetwork	0.05	>=0.20	PSMD2 (4.1)	STUB1 (4.0)	TRPC4AP (3.9)	ARIH2 (2.8)	RC3H2 (2.8)	MCRS1 (2.7)	RAB5A (2.7)	EIF4G1 (2.7)	MSL2 (2.6)	CCT7 (2.5)
GO:0004890	GABA-A receptor activity	0.05	>=0.20	GABRB2 (8.1)	GRM3 (6.7)	GABRG1 (6.3)	SPHKAP (5.7)	DBC1 (5.2)	LRFN5 (4.9)	ADCY2 (4.8)	GRID2 (4.4)	CADM2 (4.2)	ENSG00000254652 (4.2)
MP:0008572	abnormal Purkinje cell dendrite morphology	0.05	>=0.20	ASTN2 (4.4)	JAKMIP2 (3.3)	GABRB2 (3.3)	DBC1 (3.2)	PTPRD (3.1)	GRID2 (3.0)	CADPS2 (3.0)	CA10 (2.9)	PHYHIP (2.8)	BSN (2.8)
MP:0002774	small prostate gland	0.05	>=0.20	LHCGR (4.2)	JAKMIP3 (4.0)	TGM4 (3.8)	ARC (3.2)	CES5A (3.2)	KLF6 (2.5)	EIF4E3 (2.3)	C1orf87 (2.3)	ABP1 (2.2)	ROBO2 (2.2)
ENSG00000116852	KIF21B PPI subnetwork	0.05	>=0.20	DNM1 (4.6)	FBXL16 (4.2)	PHYHIP (4.0)	CPLX1 (3.9)	BSN (3.9)	CELF4 (3.8)	SNX32 (3.7)	CAMKV (3.7)	FBXO41 (3.6)	MPP2 (3.5)
ENSG00000119772	DNMT3A PPI subnetwork	0.05	>=0.20	WDR90 (3.6)	IPO9 (3.2)	ENSG00000253792 (2.7)	MLLT10 (2.6)	TERF1 (2.6)	PRPF3 (2.4)	ANKHD1 (2.3)	ENSG00000251455 (2.2)	FIZ1 (2.0)	MSL2 (2.0)
MP:0003954	abnormal Reichert's membrane morphology	0.05	>=0.20	CDH13 (4.1)	RC3H2 (3.9)	EXD3 (3.6)	DAG1 (3.3)	ZBTB6 (3.0)	LAMB2 (3.0)	TMEM175 (2.8)	SLC38A7 (2.8)	WDR24 (2.7)	TMBIM6 (2.7)
GO:0021983	pituitary gland development	0.05	>=0.20	C10orf114 (4.1)	ENSG00000231920 (4.0)	ENSG00000229891 (3.7)	ASXL3 (3.3)	ENSG00000258636 (3.1)	TMEM22 (2.9)	C10orf140 (2.9)	ENSG00000258096 (2.6)	ENSG00000248255 (2.6)	ENSG00000181296 (2.5)
REACTOME_INSULIN_SYNTHESIS_AND_PROCESSING	REACTOME_INSULIN_SYNTHESIS_AND_PROCESSING	0.05	>=0.20	PPY (6.5)	PTPRN2 (5.8)	KCNK16 (4.3)	VPS33B (3.7)	NRSN1 (3.5)	TMEM22 (3.4)	SCYL1 (3.0)	FAM172A (2.9)	CAMK2B (2.8)	USP33 (2.8)
GO:0048588	developmental cell growth	0.05	>=0.20	LINC00354 (3.4)	LTBP3 (3.0)	DALRD3 (3.0)	SNX32 (2.9)	DCC (2.8)	GPR123 (2.7)	ENSG00000251455 (2.6)	TNRC18 (2.6)	ENSG00000220161 (2.5)	ODZ2 (2.5)
ENSG00000002330	BAD PPI subnetwork	0.05	>=0.20	MKRN1 (4.4)	CFL1 (3.1)	C1orf183 (3.0)	GNAQ (3.0)	PPP1R13B (2.8)	ENSG00000254269 (2.6)	NUMB (2.6)	FAM131A (2.6)	CELF4 (2.6)	KLF6 (2.6)
ENSG00000206383	HSPA1L PPI subnetwork	0.05	>=0.20	FIZ1 (3.5)	CIZ1 (3.4)	DCAKD (3.1)	MPI (3.1)	ASNS (3.0)	SMYD5 (3.0)	SYPL2 (2.8)	ARIH2 (2.7)	SCYL1 (2.7)	ABRA (2.7)
ENSG00000206274	ENSG00000206274 PPI subnetwork	0.05	>=0.20	FIZ1 (3.5)	CIZ1 (3.4)	DCAKD (3.1)	MPI (3.1)	ASNS (3.0)	SMYD5 (3.0)	SYPL2 (2.8)	ARIH2 (2.7)	SCYL1 (2.7)	ABRA (2.7)
GO:0016311	dephosphorylation	0.05	>=0.20	CNBD1 (4.0)	PRKAR2A (3.6)	ATXN7L3 (3.4)	CAMK2D (2.8)	ARIH2 (2.6)	ENSG00000254556 (2.6)	BAG4 (2.6)	HDAC5 (2.6)	ENSG00000222017 (2.6)	ENSG00000255310 (2.4)
ENSG00000170759	KIF5B PPI subnetwork	0.05	>=0.20	DNM2 (3.6)	RAB11FIP5 (3.6)	MARVELD3 (3.3)	MST1R (3.3)	NUMB (3.2)	ZDHHC3 (3.2)	PPP1R13B (3.1)	ZFYVE21 (2.9)	FHL2 (2.9)	WHSC1L1 (2.8)
ENSG00000213023	SYT3 PPI subnetwork	0.05	>=0.20	CPLX1 (5.3)	BSN (5.0)	PTPRN2 (4.5)	NRSN1 (4.5)	CELF4 (4.1)	FBXO41 (3.8)	MPP2 (3.6)	KCNH3 (3.6)	CAMK2B (3.5)	PHYHIP (3.4)
ENSG00000141252	VPS53 PPI subnetwork	0.05	>=0.20	ZCCHC4 (3.3)	STRBP (3.2)	RBM6 (3.0)	DIAPH3-AS1 (2.8)	MON1A (2.7)	SF3B1 (2.7)	KIAA0317 (2.7)	COL16A1 (2.6)	SFI1 (2.6)	ERBB3 (2.4)
ENSG00000164077	MON1A PPI subnetwork	0.05	>=0.20	SLC38A7 (4.7)	NMT1 (3.2)	MAD1L1 (3.1)	TMUB2 (3.1)	PET112 (2.8)	DUSP3 (2.7)	TCTA (2.7)	GP6 (2.6)	ENSG00000258636 (2.4)	ENSG00000247809 (2.3)
MP:0011091	complete prenatal lethality	0.05	>=0.20	SP5 (3.2)	SASH1 (3.1)	DCAKD (2.8)	MACF1 (2.5)	ANKHD1 (2.5)	PIEZO1 (2.3)	EIF4ENIF1 (2.3)	FIGN (2.3)	KIAA1109 (2.2)	ZNF423 (2.2)
ENSG00000136111	TBC1D4 PPI subnetwork	0.05	>=0.20	APC (3.5)	EIF4G1 (3.5)	PRR14L (3.3)	RPRD2 (3.2)	SMAD5 (2.8)	DCAF16 (2.8)	MACF1 (2.7)	WHSC1L1 (2.7)	YLPM1 (2.6)	IP6K2 (2.6)
REACTOME_PI3K_EVENTS_IN_ERBB4_SIGNALING	REACTOME_PI3K_EVENTS_IN_ERBB4_SIGNALING	0.05	>=0.20	STUB1 (3.7)	JMJD8 (3.2)	CCNG1 (2.9)	ZBTB20 (2.9)	RHOT2 (2.9)	ENSG00000232874 (2.7)	RC3H2 (2.7)	DCUN1D1 (2.7)	BBX (2.6)	SOX5 (2.5)
ENSG00000196872	C2orf55 PPI subnetwork	0.05	>=0.20	DNM1 (4.5)	FBXL16 (4.1)	BSN (3.9)	CPLX1 (3.8)	PHYHIP (3.8)	SNX32 (3.8)	CELF4 (3.7)	CAMKV (3.7)	MPP2 (3.6)	FBXO41 (3.6)
ENSG00000101084	C20orf24 PPI subnetwork	0.05	>=0.20	PSMD2 (3.3)	MON1A (3.3)	TARS2 (3.1)	COX5A (2.9)	VPS33B (2.9)	TMBIM6 (2.9)	PCCB (2.9)	HSD17B12 (2.9)	EDEM2 (2.7)	ANAPC4 (2.6)
ENSG00000125845	BMP2 PPI subnetwork	0.05	>=0.20	ZNF423 (4.4)	KIF26B (3.6)	NR3C2 (3.4)	ADCY2 (3.3)	SPON1 (3.3)	CRIM1 (2.9)	CADM1 (2.8)	PRR16 (2.6)	ASXL3 (2.4)	RBMS1 (2.4)
ENSG00000112379	KIAA1244 PPI subnetwork	0.05	>=0.20	DNM1 (4.5)	FBXL16 (4.3)	CPLX1 (3.9)	BSN (3.9)	PHYHIP (3.9)	CAMKV (3.9)	SNX32 (3.8)	CELF4 (3.8)	MPP2 (3.6)	FBXO41 (3.6)
GO:0046546	development of primary male sexual characteristics	0.05	>=0.20	LHCGR (5.6)	TSHZ2 (3.8)	ENSG00000258636 (3.3)	ASXL3 (3.1)	ACTL7B (2.9)	FOXA1 (2.9)	MCF2L2 (2.9)	RPP25 (2.8)	LINC00354 (2.8)	ENSG00000229775 (2.6)
MP:0003717	pallor	0.06	>=0.20	PHF2 (3.6)	PIEZO1 (3.0)	WHSC1L1 (2.9)	GPR146 (2.8)	CRIM1 (2.6)	KIAA1109 (2.5)	MKRN1 (2.5)	HDAC5 (2.5)	ZC3H18 (2.4)	JRK (2.2)
ENSG00000183943	PRKX PPI subnetwork	0.06	>=0.20	CACNB2 (4.6)	RBFOX1 (4.3)	KCND3 (3.6)	RGS7BP (3.5)	BSN (3.5)	KCNG1 (3.5)	ST6GAL2 (3.3)	LRFN5 (3.2)	LMOD1 (3.2)	CAMKV (3.1)
MP:0002085	abnormal embryonic tissue morphology	0.06	>=0.20	SP5 (4.8)	C17orf53 (3.6)	FZD10 (3.1)	CDCA2 (2.8)	ENSG00000258636 (2.8)	DIAPH3 (2.6)	SMAD5 (2.5)	EPHA7 (2.5)	BPTF (2.4)	PRC1 (2.4)
ENSG00000136152	COG3 PPI subnetwork	0.06	>=0.20	UFL1 (5.2)	EDEM2 (4.5)	SCYL1 (4.1)	AP1G1 (3.7)	ANAPC4 (3.2)	SRA1 (3.2)	SUGP1 (3.1)	KIAA1429 (3.1)	PPAPDC1B (3.1)	RAB5A (3.1)
KEGG_CALCIUM_SIGNALING_PATHWAY	KEGG_CALCIUM_SIGNALING_PATHWAY	0.06	>=0.20	GABRB2 (4.2)	KCND3 (4.1)	ADCY2 (4.0)	CAMKV (3.9)	RBFOX1 (3.8)	CACNB2 (3.5)	CAMK1D (3.3)	PHYHIP (3.3)	SGIP1 (3.2)	PARK2 (3.2)
ENSG00000103740	ACSBG1 PPI subnetwork	0.06	>=0.20	DNM1 (4.4)	FBXL16 (4.2)	BSN (4.0)	CAMKV (3.9)	CPLX1 (3.8)	CELF4 (3.7)	SNX32 (3.7)	PHYHIP (3.7)	FBXO41 (3.6)	MPP2 (3.6)
MP:0000438	abnormal cranium morphology	0.06	>=0.20	C10orf140 (3.4)	FGFR1 (3.4)	FOXP2 (3.1)	TSKU (3.0)	EPHA7 (2.8)	SETBP1 (2.7)	SP5 (2.7)	EFEMP2 (2.7)	PTPRD (2.7)	CADM1 (2.6)
GO:0060419	heart growth	0.06	>=0.20	MYH7B (3.8)	SP5 (3.4)	SPHKAP (3.2)	ENSG00000236013 (3.0)	RPP25 (2.9)	C8orf84 (2.8)	EBLN2 (2.8)	EPHA7 (2.7)	BCL11A (2.6)	ENSG00000249862 (2.6)
ENSG00000161202	DVL3 PPI subnetwork	0.06	>=0.20	SP5 (3.6)	PHF2 (3.4)	CUX2 (3.1)	SEMA3F (3.0)	DLG1 (3.0)	ATXN1L (2.9)	ENSG00000232874 (2.6)	DAG1 (2.5)	FGFR1 (2.5)	CADM1 (2.4)
ENSG00000145216	FIP1L1 PPI subnetwork	0.06	>=0.20	TAF1B (3.1)	FIZ1 (3.1)	ZC3H18 (2.9)	YLPM1 (2.5)	KIAA1429 (2.5)	PRR14L (2.4)	FASTKD5 (2.4)	RBM6 (2.4)	AP1G1 (2.4)	RABGAP1 (2.3)
ENSG00000111664	GNB3 PPI subnetwork	0.06	>=0.20	GNAT1 (4.0)	CA10 (2.8)	PTP4A3 (2.7)	DNM1 (2.7)	SLC35A4 (2.7)	CNBD1 (2.5)	TCF4 (2.4)	PCDH15 (2.3)	CELF4 (2.3)	ENSG00000213882 (2.2)
ENSG00000185104	FAF1 PPI subnetwork	0.06	>=0.20	AP1G1 (4.3)	FIBP (3.3)	UBOX5 (3.2)	PAFAH1B1 (3.1)	RAB5A (3.0)	APC (2.9)	SBNO1 (2.6)	BAG4 (2.6)	NCK1 (2.5)	SCYL1 (2.5)
ENSG00000025772	TOMM34 PPI subnetwork	0.06	>=0.20	DNM1 (4.5)	PHYHIP (3.8)	BSN (3.7)	FBXL16 (3.7)	MPP2 (3.5)	SNX32 (3.4)	CAMKV (3.3)	GRM3 (3.3)	DBC1 (3.3)	BAI2 (3.2)
GO:0001085	RNA polymerase II transcription factor binding	0.06	>=0.20	SOX6 (3.9)	PML (3.3)	SCAMP2 (3.1)	SLC25A21 (2.9)	BCL11A (2.7)	CRIM1 (2.7)	MON1B (2.5)	BBX (2.3)	KLF6 (2.3)	PHLPP2 (2.2)
ENSG00000196365	LONP1 PPI subnetwork	0.06	>=0.20	ANKHD1 (3.3)	SMYD5 (2.9)	ASNS (2.8)	PSMD2 (2.7)	SLC38A7 (2.6)	PAFAH1B1 (2.5)	WDR24 (2.5)	LAMB2 (2.5)	POU5F2 (2.3)	CCT7 (2.3)
ENSG00000127920	GNG11 PPI subnetwork	0.06	>=0.20	GNAT1 (4.9)	CA10 (3.4)	PCDH15 (3.0)	DNM1 (2.6)	DUSP3 (2.6)	DPYSL4 (2.5)	GALNT13 (2.4)	GPR123 (2.4)	SLC35A4 (2.4)	FAM120AOS (2.4)
ENSG00000140262	TCF12 PPI subnetwork	0.06	>=0.20	CDH15 (3.3)	TCF4 (2.9)	FIGN (2.9)	PHF2 (2.9)	ZNF423 (2.7)	PCDH15 (2.7)	SOX6 (2.6)	HR (2.6)	DPYSL4 (2.3)	CSMD3 (2.3)
KEGG_ENDOCYTOSIS	KEGG_ENDOCYTOSIS	0.06	>=0.20	OSBPL2 (4.0)	RAB11FIP5 (3.7)	PTK2 (3.2)	ZDHHC3 (3.1)	PCDH17 (3.1)	GAK (2.8)	PAFAH1B1 (2.8)	CFL1 (2.6)	VPS33B (2.6)	GNAQ (2.5)
ENSG00000048828	FAM120A PPI subnetwork	0.06	>=0.20	HSPD1 (8.1)	DNAJB4 (6.6)	AP1G1 (4.9)	HSPE1 (4.7)	IST1 (3.4)	TRPC4AP (3.2)	CCT7 (3.0)	ARC (3.0)	NUFIP2 (3.0)	HSD17B12 (2.8)
ENSG00000138758	SEPT11 PPI subnetwork	0.06	>=0.20	PHYHIP (4.2)	DNM1 (4.1)	SNX32 (3.7)	FBXL16 (3.7)	BSN (3.6)	MPP2 (3.6)	GRM3 (3.5)	CAMKV (3.5)	BAI2 (3.4)	CPLX1 (3.3)
MP:0005108	abnormal ulna morphology	0.06	>=0.20	TGM4 (4.2)	C10orf140 (3.7)	KIF26B (3.6)	CADM1 (3.2)	FAM109A (3.1)	DCBLD1 (3.1)	ENSG00000233569 (2.9)	RFTN2 (2.7)	PTPRD (2.7)	COL16A1 (2.7)
GO:0050771	negative regulation of axonogenesis	0.06	>=0.20	KCNG1 (3.2)	CDH6 (3.0)	AFF3 (2.9)	GPR123 (2.7)	BAI1 (2.6)	BAI2 (2.3)	P4HTM (2.2)	DNAH5 (2.2)	MALAT1 (2.2)	JAKMIP3 (2.2)
ENSG00000112312	GMNN PPI subnetwork	0.06	>=0.20	C17orf53 (2.8)	LINC00304 (2.8)	MST1R (2.6)	TSHZ2 (2.5)	SPATS2 (2.4)	IPO9 (2.3)	CCNG1 (2.2)	RPRD2 (2.2)	LIN28B (2.2)	IKZF4 (2.0)
REACTOME_CLATHRIN_DERIVED_VESICLE_BUDDING	REACTOME_CLATHRIN_DERIVED_VESICLE_BUDDING	0.06	>=0.20	FAM73A (4.1)	SCAMP2 (3.3)	USP33 (3.0)	VPS33B (2.9)	DLST (2.9)	SLC25A13 (2.9)	DNM2 (2.6)	WDR55 (2.6)	LCORL (2.4)	UTRN (2.4)
REACTOME_TRANS:GOLGI_NETWORK_VESICLE_BUDDING	REACTOME_TRANS:GOLGI_NETWORK_VESICLE_BUDDING	0.06	>=0.20	FAM73A (4.1)	SCAMP2 (3.3)	USP33 (3.0)	VPS33B (2.9)	DLST (2.9)	SLC25A13 (2.9)	DNM2 (2.6)	WDR55 (2.6)	LCORL (2.4)	UTRN (2.4)
ENSG00000139116	KIF21A PPI subnetwork	0.06	>=0.20	DNM1 (4.2)	FBXL16 (4.0)	CAMKV (4.0)	PHYHIP (3.8)	SNX32 (3.8)	BSN (3.6)	AK5 (3.5)	CPLX1 (3.4)	FBXO41 (3.4)	MPP2 (3.4)
MP:0004249	abnormal crista ampullaris morphology	0.06	>=0.20	SLC4A9 (5.7)	PDE1C (3.5)	DNAH5 (3.1)	OLFM4 (3.0)	CDHR3 (3.0)	FOXA1 (2.9)	EPHA7 (2.7)	FZD10 (2.6)	GALNS (2.5)	FIGN (2.5)
ENSG00000166900	STX3 PPI subnetwork	0.06	>=0.20	CELF4 (3.6)	CPLX1 (3.5)	DBC1 (3.4)	KIAA0754 (3.2)	MPP3 (3.2)	DUSP3 (2.9)	NRSN1 (2.8)	KCNC2 (2.7)	BNC2 (2.6)	DNM1 (2.6)
REACTOME_ACTIVATION_OF_KAINATE_RECEPTORS_UPON_GLUTAMATE_BINDING	REACTOME_ACTIVATION_OF_KAINATE_RECEPTORS_UPON_GLUTAMATE_BINDING	0.06	>=0.20	CA10 (4.9)	GNAT1 (4.4)	CADM2 (3.6)	GALNT13 (3.3)	PCDH15 (3.1)	BAI1 (3.1)	CNBD1 (2.8)	SCAMP5 (2.8)	CACNB2 (2.8)	PTPRN2 (2.7)
MP:0001787	pericardial edema	0.06	>=0.20	ENSG00000225399 (2.7)	ZNF423 (2.6)	ENSG00000258944 (2.5)	TSKU (2.5)	KIF26B (2.5)	SP5 (2.4)	KIAA0317 (2.3)	DCBLD1 (2.3)	EFEMP2 (2.2)	BBX (2.1)
KEGG_HEDGEHOG_SIGNALING_PATHWAY	KEGG_HEDGEHOG_SIGNALING_PATHWAY	0.06	>=0.20	SP5 (5.6)	FZD10 (4.0)	FGFR1 (3.0)	LAMA2 (3.0)	SMAD5 (2.8)	ROBO2 (2.8)	ENSG00000182109 (2.6)	FGF18 (2.6)	KCND3 (2.5)	C8orf84 (2.4)
GO:0030663	COPI coated vesicle membrane	0.06	>=0.20	UFL1 (5.6)	PPAPDC1B (4.6)	SRA1 (4.4)	RAB5A (4.1)	EDEM2 (3.8)	TRPC4AP (3.5)	SCYL1 (3.3)	WDR24 (3.1)	OSBPL2 (2.9)	POLR3D (2.8)
GO:0050885	neuromuscular process controlling balance	0.06	>=0.20	SNX32 (3.8)	PCDH15 (3.3)	XKR6 (3.3)	TBC1D28 (3.3)	SLC38A7 (3.0)	CTNNA2 (2.8)	ENSG00000253753 (2.8)	GRID2 (2.7)	DIAPH3-AS1 (2.6)	ENSG00000230962 (2.6)
MP:0002196	absent corpus callosum	0.06	>=0.20	SOX11 (4.8)	PURG (3.5)	NAV1 (3.5)	ENSG00000229891 (3.1)	C10orf140 (3.1)	ENSG00000248255 (3.0)	SOX5 (2.9)	EPHA7 (2.9)	ZBTB20 (2.8)	TNRC18 (2.8)
GO:0005234	extracellular-glutamate-gated ion channel activity	0.06	>=0.20	SORCS3 (9.0)	CA10 (6.6)	CADM2 (6.4)	DBC1 (6.0)	CSMD3 (5.5)	PTPRT (5.2)	KCND3 (5.1)	BAI2 (4.9)	GRID2 (4.9)	ASTN2 (4.7)
ENSG00000127955	GNAI1 PPI subnetwork	0.06	>=0.20	BBX (3.0)	DAAM2 (3.0)	KCNG1 (2.9)	KCNH3 (2.9)	ENSG00000212997 (2.7)	CALN1 (2.6)	KCNK16 (2.5)	ENSG00000253753 (2.5)	CRTAC1 (2.4)	CTNNA2 (2.4)
ENSG00000170606	HSPA4 PPI subnetwork	0.06	>=0.20	HSPD1 (4.7)	DNAJB4 (4.6)	HSPE1 (3.6)	DNAJC1 (3.0)	EIF4G1 (2.9)	PTK2 (2.9)	PTBP1 (2.7)	EDEM2 (2.7)	CSMD3 (2.3)	TMBIM6 (2.2)
GO:0030509	BMP signaling pathway	0.06	>=0.20	ZNF423 (3.1)	ACVR2A (2.8)	SP5 (2.6)	NEXN-AS1 (2.6)	EXD3 (2.6)	SMAD5 (2.5)	GALNT13 (2.5)	PURG (2.5)	FGF18 (2.5)	KIF26B (2.3)
GO:0014003	oligodendrocyte development	0.06	>=0.20	RFTN2 (3.1)	PCDH15 (2.9)	NCAN (2.8)	SOX5 (2.7)	GRM3 (2.7)	DAAM2 (2.6)	ENSG00000182109 (2.4)	C21orf37 (2.4)	HR (2.4)	TBC1D28 (2.3)
GO:0048745	smooth muscle tissue development	0.06	>=0.20	CSMD3 (3.2)	LMOD1 (3.0)	C8orf84 (2.9)	ENSG00000247809 (2.8)	KLHL29 (2.7)	C13orf16 (2.7)	ENSG00000258636 (2.7)	PRDM16 (2.6)	ENSG00000233569 (2.5)	DNAJB4 (2.4)
GO:0045668	negative regulation of osteoblast differentiation	0.06	>=0.20	BLID (4.8)	NEXN-AS1 (4.2)	C10orf114 (3.5)	RPS20P22 (3.4)	ENSG00000232874 (3.2)	BAG4 (2.9)	LINC00354 (2.7)	ENSG00000234902 (2.6)	PLCD3 (2.6)	HR (2.5)
GO:0003014	renal system process	0.06	>=0.20	SLC4A9 (5.4)	GALNT13 (3.2)	PAPPA2 (3.2)	RERG (3.2)	ASTN2 (3.1)	CALN1 (3.1)	DIAPH3-AS1 (3.0)	PLCL1 (3.0)	MAML3 (2.8)	PARK2 (2.8)
ENSG00000015153	YAF2 PPI subnetwork	0.06	>=0.20	PHF2 (4.1)	MLLT10 (3.6)	RPRD2 (3.4)	SP4 (3.3)	MSL2 (3.3)	FUBP1 (3.0)	SPATS2 (3.0)	MSI2 (2.9)	FIZ1 (2.8)	STAG1 (2.8)
GO:0072074	kidney mesenchyme development	0.06	>=0.20	ENSG00000247809 (4.9)	ENSG00000227016 (4.5)	ASXL3 (3.7)	MSLN (3.3)	ENSG00000254839 (3.0)	PCDH15 (2.9)	ENSG00000258636 (2.9)	BLID (2.8)	ZBTB26 (2.7)	NEXN-AS1 (2.7)
GO:0051402	neuron apoptotic process	0.06	>=0.20	STK32C (3.4)	NOX3 (3.2)	FOXA1 (3.1)	DNAH5 (3.1)	LINC00304 (3.0)	C1orf183 (2.6)	DNAJB4 (2.6)	ENSG00000224788 (2.5)	ADCY2 (2.4)	DPYSL4 (2.4)
REACTOME_L1CAM_INTERACTIONS	REACTOME_L1CAM_INTERACTIONS	0.06	>=0.20	MPP2 (3.6)	MPP3 (3.6)	RBFOX1 (3.3)	CELF4 (3.3)	PARK2 (3.3)	PTPRD (3.1)	NAV1 (2.9)	PHYHIP (2.8)	LRFN5 (2.7)	ROBO2 (2.7)
GO:0000981	sequence-specific DNA binding RNA polymerase II transcription factor activity	0.06	>=0.20	PRDM16 (3.4)	ENSG00000247809 (3.2)	ERBB3 (3.1)	ARC (2.9)	SOX5 (2.6)	KLF6 (2.5)	FIZ1 (2.5)	HDAC5 (2.5)	C1orf51 (2.3)	RPP25 (2.3)
ENSG00000125266	EFNB2 PPI subnetwork	0.06	>=0.20	EFNB2 (4.8)	ODZ2 (4.3)	SOX11 (3.4)	CADM1 (3.3)	EPHA7 (3.3)	PTPRD (3.3)	MST1R (2.6)	GRM3 (2.5)	BAI2 (2.5)	DPYSL4 (2.5)
GO:0000976	transcription regulatory region sequence-specific DNA binding	0.06	>=0.20	KIF26B (4.7)	PRDM16 (3.1)	C10orf140 (3.1)	DPYSL4 (2.9)	NOX3 (2.7)	ARC (2.6)	CRYBA1 (2.6)	CADM1 (2.5)	FAM84B (2.4)	ST6GAL2 (2.3)
MP:0000547	short limbs	0.06	>=0.20	COL11A1 (5.7)	RFTN2 (4.5)	COL16A1 (4.4)	SOX5 (4.2)	FGFR1 (4.0)	RCN3 (3.9)	FZD10 (3.2)	EFEMP2 (2.8)	CUX2 (2.8)	SETBP1 (2.6)
GO:0015108	chloride transmembrane transporter activity	0.06	>=0.20	PIEZO1 (3.8)	SLC4A9 (3.0)	ENSG00000258944 (2.9)	DAG1 (2.7)	ENSG00000222017 (2.6)	SLC38A2 (2.6)	CRIM1 (2.6)	C21orf37 (2.5)	PLCL1 (2.3)	ERBB4 (2.3)
GO:0060675	ureteric bud morphogenesis	0.06	>=0.20	ENSG00000258636 (3.5)	ENSG00000231920 (3.1)	ENSG00000228201 (3.1)	TMEM132B (3.0)	ASXL3 (3.0)	ZBTB26 (2.8)	PURG (2.8)	PAPLN (2.7)	ENSG00000247809 (2.7)	CDH6 (2.7)
GO:0035265	organ growth	0.06	>=0.20	CACNB2 (3.5)	EFNA5 (3.4)	FIGN (3.4)	BCL11A (3.1)	KCNG2 (3.0)	PRDM16 (2.8)	MYH7B (2.8)	ENSG00000249862 (2.7)	ENSG00000228201 (2.6)	EPHA7 (2.6)
GO:0016471	vacuolar proton-transporting V-type ATPase complex	0.06	>=0.20	SLC4A9 (9.6)	PACRG (6.4)	SLC38A7 (3.5)	ENSG00000233569 (3.3)	GAK (3.1)	TRAPPC2L (2.8)	RABGAP1 (2.7)	PLCL1 (2.5)	TMBIM6 (2.5)	FAM160A1 (2.4)
GO:0005342	organic acid transmembrane transporter activity	0.06	>=0.20	ASNS (4.0)	TM6SF2 (3.7)	SLC38A3 (3.4)	C10orf112 (3.3)	GPER (3.1)	SLC39A8 (3.0)	NAGS (3.0)	ABP1 (3.0)	GABRG1 (2.6)	TMBIM6 (2.5)
GO:0016917	GABA receptor activity	0.06	>=0.20	GABRB2 (8.1)	GRM3 (6.5)	GABRG1 (6.3)	SPHKAP (5.8)	DBC1 (5.3)	ADCY2 (5.1)	LRFN5 (5.0)	GRID2 (4.8)	CADM2 (4.4)	ENSG00000254652 (4.2)
ENSG00000113575	PPP2CA PPI subnetwork	0.06	>=0.20	MOB4 (3.6)	CFL1 (3.4)	RAB5A (3.1)	PSMA5 (3.0)	PSMD2 (3.0)	FAM131A (2.9)	RC3H2 (2.8)	PAFAH1B1 (2.7)	MCTP1 (2.7)	CCT7 (2.6)
ENSG00000170248	PDCD6IP PPI subnetwork	0.06	>=0.20	HDAC5 (3.5)	VOPP1 (2.9)	PHACTR1 (2.7)	PTK2 (2.7)	ATXN7L3 (2.5)	IGF2BP3 (2.3)	PAFAH1B1 (2.3)	SASH1 (2.3)	IP6K2 (2.2)	ENSG00000228075 (2.2)
GO:0016337	cell-cell adhesion	0.06	>=0.20	MARVELD3 (4.1)	LPHN3 (4.0)	ENSG00000258708 (3.8)	LRFN5 (3.6)	FIGN (3.6)	ENSG00000258636 (3.5)	PCDH17 (3.5)	ODZ2 (3.0)	PAPLN (2.9)	ABP1 (2.8)
ENSG00000068903	SIRT2 PPI subnetwork	0.06	>=0.20	FBXL16 (4.0)	CAMKV (3.7)	PHYHIP (3.4)	DNM1 (3.3)	CELF4 (3.3)	BSN (3.1)	RBFOX1 (3.0)	CAMK1D (3.0)	KCNH3 (3.0)	AK5 (3.0)
GO:0071565	nBAF complex	0.06	>=0.20	RPRD2 (3.7)	CCDC97 (3.6)	SOX11 (3.5)	NCAN (3.4)	WDR6 (3.3)	MIR3187 (3.3)	PRPF40B (3.3)	ZC3H18 (3.2)	MCRS1 (3.2)	TNRC18 (3.2)
GO:0032041	NAD-dependent histone deacetylase activity (H3-K14 specific)	0.06	>=0.20	TMCO6 (4.3)	PRR16 (3.0)	CEP120 (2.8)	ENSG00000251455 (2.7)	ATXN7L2 (2.7)	IP6K2 (2.6)	WDR6 (2.5)	ATXN7L3 (2.5)	HDAC5 (2.5)	ZNF821 (2.4)
GO:0046970	NAD-dependent histone deacetylase activity (H4-K16 specific)	0.06	>=0.20	TMCO6 (4.3)	PRR16 (3.0)	CEP120 (2.8)	ENSG00000251455 (2.7)	ATXN7L2 (2.7)	IP6K2 (2.6)	WDR6 (2.5)	ATXN7L3 (2.5)	HDAC5 (2.5)	ZNF821 (2.4)
GO:0031078	histone deacetylase activity (H3-K14 specific)	0.06	>=0.20	TMCO6 (4.3)	PRR16 (3.0)	CEP120 (2.8)	ENSG00000251455 (2.7)	ATXN7L2 (2.7)	IP6K2 (2.6)	WDR6 (2.5)	ATXN7L3 (2.5)	HDAC5 (2.5)	ZNF821 (2.4)
GO:0034739	histone deacetylase activity (H4-K16 specific)	0.06	>=0.20	TMCO6 (4.3)	PRR16 (3.0)	CEP120 (2.8)	ENSG00000251455 (2.7)	ATXN7L2 (2.7)	IP6K2 (2.6)	WDR6 (2.5)	ATXN7L3 (2.5)	HDAC5 (2.5)	ZNF821 (2.4)
GO:0008088	axon cargo transport	0.06	>=0.20	ENSG00000229775 (3.4)	MIPOL1 (3.0)	DDHD2 (2.9)	CPLX1 (2.7)	LANCL1 (2.6)	KIAA1109 (2.4)	ASTN2 (2.3)	PCDH9 (2.3)	KIAA1715 (2.2)	SCAMP5 (2.2)
ENSG00000104722	NEFM PPI subnetwork	0.06	>=0.20	DNM1 (4.3)	CELF4 (3.8)	CPLX1 (3.7)	PHYHIP (3.3)	CAMK2B (3.1)	MPP2 (3.1)	NRSN1 (3.0)	FBXO41 (3.0)	NCKIPSD (2.9)	ENSG00000254652 (2.9)
ENSG00000100241	SBF1 PPI subnetwork	0.06	>=0.20	DNM1 (4.4)	PHYHIP (4.0)	FBXL16 (3.9)	CAMKV (3.9)	SNX32 (3.8)	BSN (3.5)	AK5 (3.5)	CPLX1 (3.5)	FBXO41 (3.4)	CELF4 (3.3)
ENSG00000182872	RBM10 PPI subnetwork	0.06	>=0.20	PA2G4 (4.3)	HSPD1 (4.0)	TNRC18 (3.7)	PRPF40B (3.2)	YLPM1 (3.2)	CIZ1 (3.1)	ILF3 (3.1)	RPRD2 (2.8)	CCDC97 (2.8)	DNAJB4 (2.6)
MP:0003896	prolonged PR interval	0.06	>=0.20	CACNB2 (3.9)	ENSG00000236013 (3.6)	KCNG2 (3.6)	ST6GAL2 (3.3)	PDE1C (3.1)	SPHKAP (2.9)	PRR16 (2.8)	NEXN (2.7)	FHL2 (2.6)	ARC (2.6)
ENSG00000137656	BUD13 PPI subnetwork	0.06	>=0.20	PRPF3 (4.8)	IK (3.8)	DDX20 (3.6)	IST1 (3.5)	DRG1 (3.5)	CDC5L (3.4)	SUGP1 (3.4)	ANKHD1 (3.4)	RPRD2 (3.4)	UBOX5 (3.3)
GO:0005083	small GTPase regulator activity	0.06	>=0.20	DEPDC5 (3.5)	SASH1 (3.5)	OSBPL2 (3.4)	PTK2 (3.3)	CAMK1D (3.3)	DNM2 (3.1)	APC (3.1)	KIAA1109 (3.0)	FMNL3 (2.8)	NUMB (2.8)
MP:0000823	abnormal lateral ventricle morphology	0.06	>=0.20	SOX11 (4.3)	FZD10 (4.3)	SPON1 (3.9)	BNC2 (3.8)	KIF26B (3.5)	GAK (3.5)	ST6GAL2 (3.3)	SOX5 (3.2)	CDH6 (3.0)	FAM84B (2.9)
MP:0001154	seminiferous tubule degeneration	0.06	>=0.20	C10orf112 (3.3)	ATP11B (2.9)	ENSG00000228201 (2.8)	NRG3 (2.7)	FAM120AOS (2.7)	JAKMIP2 (2.5)	ST6GAL2 (2.4)	CYP2W1 (2.4)	C17orf53 (2.3)	ATXN7L2 (2.3)
GO:0072075	metanephric mesenchyme development	0.06	>=0.20	ENSG00000227016 (4.8)	ENSG00000247809 (4.6)	ASXL3 (3.6)	BLID (3.1)	NEXN-AS1 (3.0)	MSLN (3.0)	ENSG00000254839 (2.8)	PAPLN (2.8)	ZBTB26 (2.7)	MIPOL1 (2.7)
GO:0035091	phosphatidylinositol binding	0.06	>=0.20	VPS54 (4.0)	SASH1 (3.8)	PLCD3 (2.8)	FAM172A (2.5)	RAB11FIP5 (2.4)	ANO4 (2.4)	CSMD3 (2.4)	CYB561D1 (2.4)	GOPC (2.4)	MAD1L1 (2.3)
GO:0021545	cranial nerve development	0.06	>=0.20	FIGN (3.7)	MIPOL1 (3.4)	EPHA7 (3.2)	ASXL3 (2.9)	ENSG00000247809 (2.7)	XKR6 (2.6)	ZBTB26 (2.6)	C10orf140 (2.5)	LINC00354 (2.5)	CES5A (2.4)
KEGG_ERBB_SIGNALING_PATHWAY	KEGG_ERBB_SIGNALING_PATHWAY	0.06	>=0.20	ATP11B (3.6)	FAM131A (3.2)	APC (3.1)	SPATS2 (2.9)	KLF6 (2.7)	GNAQ (2.7)	FAM120A (2.7)	EFNB2 (2.7)	VPS54 (2.6)	DLG1 (2.5)
MP:0009674	decreased birth weight	0.06	>=0.20	FIGN (4.0)	LIN28B (3.9)	IGF2BP3 (3.2)	ZNF423 (2.6)	TMEM38B (2.5)	ENSG00000229775 (2.4)	SOX11 (2.4)	C4orf32 (2.3)	CUX2 (2.1)	ENSG00000258944 (2.0)
GO:0004702	receptor signaling protein serine/threonine kinase activity	0.06	>=0.20	CAMK1D (3.1)	PRKAR2A (2.9)	RBMS1 (2.9)	FBXL4 (2.9)	ZBTB46 (2.6)	ZNF821 (2.5)	FBXL16 (2.5)	VPS54 (2.4)	UTRN (2.4)	IPMK (2.3)
ENSG00000157456	CCNB2 PPI subnetwork	0.06	>=0.20	PRC1 (4.7)	NCAPG (4.3)	RCCD1 (3.7)	CDCA2 (3.3)	RC3H2 (3.2)	ENSG00000227603 (2.9)	WDR90 (2.8)	IPO9 (2.7)	C17orf53 (2.6)	DIAPH3 (2.6)
ENSG00000063601	MTMR1 PPI subnetwork	0.06	>=0.20	DNM1 (4.6)	FBXL16 (4.3)	BSN (3.9)	PHYHIP (3.9)	CAMKV (3.8)	CPLX1 (3.8)	CELF4 (3.7)	SNX32 (3.7)	FBXO41 (3.6)	MPP2 (3.5)
GO:0005876	spindle microtubule	0.06	>=0.20	CDCA2 (7.1)	NCAPG (6.7)	PRC1 (6.2)	DIAPH3 (5.0)	C17orf53 (4.1)	MPHOSPH9 (3.2)	LANCL1 (2.9)	DDHD2 (2.9)	PAFAH1B1 (2.6)	KIAA1715 (2.6)
ENSG00000133812	SBF2 PPI subnetwork	0.06	>=0.20	DNM1 (4.5)	FBXL16 (4.3)	BSN (4.0)	PHYHIP (3.9)	CPLX1 (3.9)	CAMKV (3.8)	CELF4 (3.8)	SNX32 (3.8)	MPP2 (3.6)	FBXO41 (3.5)
ENSG00000147601	TERF1 PPI subnetwork	0.06	>=0.20	TERF1 (2.8)	DCAF16 (2.8)	ATXN1L (2.7)	KIAA1429 (2.6)	CTNNA2 (2.4)	SP4 (2.4)	PIK3C3 (2.4)	OXR1 (2.4)	ENSG00000253792 (2.4)	CEP120 (2.4)
MP:0006397	disorganized long bone epiphyseal plate	0.06	>=0.20	COL11A1 (4.6)	SOX5 (4.6)	COL16A1 (4.1)	MSI2 (3.5)	AFF3 (3.2)	LTBP3 (3.1)	RCN3 (3.1)	C21orf37 (2.9)	CDH13 (2.9)	GALNS (2.8)
MP:0001732	postnatal growth retardation	0.06	>=0.20	CDH6 (3.0)	FGFR1 (3.0)	PPY (2.9)	PAPPA2 (2.8)	DLG1 (2.5)	BPTF (2.5)	ERBB3 (2.4)	RBMS1 (2.4)	LPHN3 (2.4)	SETBP1 (2.4)
ENSG00000151748	SAV1 PPI subnetwork	0.06	>=0.20	MARVELD3 (3.9)	IPMK (3.6)	IST1 (3.2)	FHL2 (3.0)	DUSP3 (2.8)	ATXN1L (2.8)	RAB11FIP5 (2.7)	ZFYVE21 (2.4)	HR (2.3)	SLC38A2 (2.3)
KEGG_ENDOMETRIAL_CANCER	KEGG_ENDOMETRIAL_CANCER	0.06	>=0.20	ZDHHC3 (3.3)	GNAQ (3.3)	DCAKD (3.2)	DNM2 (3.1)	DALRD3 (3.0)	NUMB (3.0)	DCUN1D1 (3.0)	STUB1 (2.9)	QRICH1 (2.9)	CCDC85B (2.9)
ENSG00000155506	LARP1 PPI subnetwork	0.06	>=0.20	DNM2 (3.2)	MACF1 (3.1)	APC (2.8)	PPP2R3A (2.7)	DUSP3 (2.6)	PPP1R13B (2.6)	ZDHHC3 (2.5)	SPATS2 (2.5)	IP6K2 (2.5)	KIAA1109 (2.4)
ENSG00000173120	KDM2A PPI subnetwork	0.06	>=0.20	ENSG00000253792 (4.8)	SLC38A2 (4.7)	C21orf37 (3.0)	PHACTR1 (2.7)	C1orf183 (2.7)	BPTF (2.6)	ADCY2 (2.5)	OSBPL2 (2.5)	MAU2 (2.5)	TNRC18 (2.5)
GO:0001518	voltage-gated sodium channel complex	0.06	>=0.20	RBFOX1 (5.3)	SORCS3 (4.2)	PARK2 (3.9)	GALNT13 (3.6)	RGS7BP (3.6)	CA10 (3.6)	PURG (3.4)	CPLX1 (3.2)	PTP4A3 (3.2)	NRSN1 (3.1)
ENSG00000149016	TUT1 PPI subnetwork	0.06	>=0.20	SF3B1 (5.8)	FUBP1 (4.6)	YLPM1 (4.6)	SRSF6 (4.2)	QRICH1 (4.1)	TRA2A (4.0)	MALAT1 (3.8)	RBM5 (3.8)	WDR6 (3.6)	USP19 (3.5)
ENSG00000161647	MPP3 PPI subnetwork	0.06	>=0.20	CELF4 (3.9)	GRM3 (3.3)	GAD1 (3.0)	NRSN1 (3.0)	DNM1 (2.9)	PHYHIP (2.7)	FBXO41 (2.7)	CAMK2B (2.6)	CAMKV (2.5)	TMEM22 (2.5)
MP:0000455	abnormal maxilla morphology	0.06	>=0.20	EPHA7 (4.5)	COL11A1 (4.3)	FZD10 (3.6)	PRDM16 (3.1)	C21orf37 (2.9)	C10orf140 (2.8)	CADM1 (2.8)	PTPRD (2.8)	ASXL3 (2.7)	FGFR1 (2.7)
GO:0044437	vacuolar part	0.06	>=0.20	SLC38A7 (7.3)	GALNS (4.2)	TMBIM6 (3.4)	SCAMP2 (3.3)	ARSA (3.2)	SORT1 (2.9)	DUSP3 (2.9)	TMUB2 (2.9)	TMEM38B (2.8)	TRAPPC2L (2.8)
MP:0001363	increased anxiety-related response	0.06	>=0.20	DBC1 (4.4)	GAD1 (4.2)	KCNC2 (4.2)	GPR123 (4.0)	GABRB2 (4.0)	JAKMIP2 (3.7)	BSN (3.4)	NRSN1 (3.4)	NCAN (3.3)	CTNNA2 (3.2)
MP:0003172	abnormal lysosome physiology	0.06	>=0.20	SLC38A7 (4.8)	GALNS (4.7)	TRAPPC2L (4.3)	ARSA (4.1)	TMEM38B (3.1)	ZDHHC3 (3.0)	FBXL4 (2.5)	KIAA1109 (2.5)	EDEM2 (2.4)	FCGRT (2.2)
ENSG00000114841	DNAH1 PPI subnetwork	0.06	>=0.20	P4HTM (3.5)	CFL1 (3.4)	CPLX1 (3.3)	DNM1 (3.3)	AK5 (3.3)	PHYHIP (3.2)	NCKIPSD (3.0)	CAMK2D (2.9)	FAM19A1 (2.5)	CRYBA1 (2.5)
ENSG00000144848	ATG3 PPI subnetwork	0.06	>=0.20	SLC38A7 (3.5)	GALNS (3.2)	ZMAT2 (3.1)	MON1B (2.9)	RAB5A (2.8)	TMCO6 (2.7)	MCTP1 (2.6)	IPMK (2.5)	NICN1 (2.5)	IST1 (2.5)
ENSG00000118640	VAMP8 PPI subnetwork	0.06	>=0.20	NUMB (4.2)	DUSP3 (3.5)	C1orf183 (3.4)	DNM2 (3.2)	APC (2.8)	DLG1 (2.8)	OSBPL2 (2.7)	PAFAH1B1 (2.6)	SH3GLB1 (2.3)	KIAA0754 (2.2)
ENSG00000118680	MYL12B PPI subnetwork	0.06	>=0.20	CFL1 (3.5)	SF3B1 (3.2)	DAAM2 (3.1)	RHOA (3.0)	NR3C2 (2.8)	PRR14L (2.7)	RABGAP1 (2.7)	FHL2 (2.5)	PTK2 (2.5)	MACF1 (2.4)
MP:0008947	increased neuron number	0.06	>=0.20	C8orf84 (3.4)	CDH15 (3.3)	DPYSL4 (3.3)	ARC (3.3)	KLHL29 (3.2)	JAKMIP2 (3.0)	CDH6 (2.9)	CCNG1 (2.8)	CTNNA2 (2.6)	BAI1 (2.6)
ENSG00000064419	TNPO3 PPI subnetwork	0.06	>=0.20	TRA2A (4.8)	SRSF6 (4.0)	DDHD2 (3.5)	SF3B1 (3.4)	RHOA (3.4)	RBM5 (3.3)	PPAPDC1B (3.3)	BAG4 (3.2)	ENSG00000228075 (3.2)	LSM1 (3.1)
ENSG00000185507	IRF7 PPI subnetwork	0.06	>=0.20	VPS54 (3.7)	NUFIP2 (3.1)	ENSG00000258096 (2.8)	ZZZ3 (2.7)	ATXN7L3 (2.7)	WHSC1L1 (2.6)	ATP11B (2.6)	BPTF (2.4)	EIF4ENIF1 (2.4)	MOB4 (2.4)
MP:0002233	abnormal nose morphology	0.06	>=0.20	TGM4 (3.7)	SEMA3F (3.6)	FGFR1 (3.5)	CCDC36 (3.1)	ENSG00000248255 (3.0)	SP5 (3.0)	KLHL29 (3.0)	ENSG00000251603 (2.9)	C10orf140 (2.7)	FOXA1 (2.7)
GO:0032526	response to retinoic acid	0.06	>=0.20	FAM84B (3.5)	ENSG00000234350 (3.0)	ENSG00000253656 (3.0)	FOXA1 (2.9)	CRTAC1 (2.7)	RPP25 (2.7)	SP5 (2.5)	ENSG00000258779 (2.4)	ENSG00000247809 (2.4)	DIAPH3-AS1 (2.3)
GO:0046661	male sex differentiation	0.06	>=0.20	LHCGR (5.9)	TSHZ2 (3.8)	ENSG00000258636 (3.1)	MCF2L2 (3.0)	DND1 (3.0)	ASXL3 (3.0)	RPP25 (2.9)	TGM4 (2.9)	FOXA1 (2.8)	ACTL7B (2.7)
ENSG00000184117	NIPSNAP1 PPI subnetwork	0.06	>=0.20	FBXL16 (3.9)	CAMKV (3.8)	PHYHIP (3.7)	CAMK2B (3.5)	DNM1 (3.3)	CELF4 (3.2)	NRSN1 (3.2)	MPP2 (3.1)	BSN (3.1)	FBXO41 (3.1)
GO:0034707	chloride channel complex	0.06	>=0.20	GABRB2 (5.9)	GRM3 (5.6)	GABRG1 (5.5)	CADM2 (4.0)	ADCY2 (3.7)	GRID2 (3.7)	RGS7BP (3.5)	LRFN5 (3.4)	DBC1 (3.4)	KCNC2 (3.4)
ENSG00000087302	C14orf166 PPI subnetwork	0.06	>=0.20	FBXL16 (4.3)	DNM1 (4.1)	PHYHIP (4.1)	CAMKV (3.9)	BSN (3.8)	SNX32 (3.7)	MPP2 (3.6)	CPLX1 (3.4)	FBXO41 (3.4)	CELF4 (3.3)
GO:0034702	ion channel complex	0.06	>=0.20	KCNC2 (5.1)	PARK2 (4.7)	GABRB2 (4.6)	BSN (4.3)	RBFOX1 (4.3)	RGS7BP (4.1)	ADCY2 (3.9)	FBXL16 (3.8)	CADM2 (3.7)	NRSN1 (3.7)
ENSG00000093009	CDC45 PPI subnetwork	0.06	>=0.20	C17orf53 (4.2)	NCAPG (3.6)	IPO9 (3.4)	DIAPH3 (3.3)	PRC1 (3.2)	PRADC1 (3.0)	WDR90 (2.9)	ENSG00000249862 (2.8)	KIAA1715 (2.7)	CDCA2 (2.5)
GO:0005938	cell cortex	0.06	>=0.20	FHL2 (3.9)	CFL1 (3.5)	MUS81 (3.1)	MACF1 (3.1)	GAK (2.9)	MKRN1 (2.7)	KIAA0754 (2.6)	STRBP (2.6)	COL11A1 (2.6)	DLG1 (2.5)
GO:0072001	renal system development	0.06	>=0.20	ENSG00000247809 (4.2)	ASXL3 (3.6)	CDH6 (3.5)	C8orf84 (3.3)	KIF26B (3.1)	ZBTB26 (3.0)	DIAPH3-AS1 (3.0)	PURG (2.9)	LAMA2 (2.7)	ZNF423 (2.6)
ENSG00000130294	KIF1A PPI subnetwork	0.06	>=0.20	TCTA (3.7)	RAB5A (3.0)	BAI1 (2.9)	USP4 (2.8)	SASH1 (2.7)	CAMK1D (2.7)	PCDH9 (2.5)	RBMS1 (2.3)	ENSG00000245070 (2.3)	ENSG00000254556 (2.3)
ENSG00000175115	PACS1 PPI subnetwork	0.06	>=0.20	FBXL16 (3.7)	DNM1 (3.5)	PHYHIP (3.3)	CAMK1D (3.1)	MPP2 (3.1)	SNX32 (2.9)	CELF4 (2.7)	BSN (2.7)	FBXO41 (2.7)	KCNH3 (2.7)
GO:0019902	phosphatase binding	0.06	>=0.20	DNM2 (3.4)	EFNA5 (3.1)	CFL1 (2.9)	ZBTB46 (2.9)	UTRN (2.8)	SEMA3F (2.8)	LINC00310 (2.7)	SCAMP2 (2.6)	PCDH17 (2.4)	DCAKD (2.4)
GO:0010975	regulation of neuron projection development	0.06	>=0.20	BAI2 (3.9)	BAI1 (3.2)	LINC00354 (3.2)	GPR123 (3.2)	DNM1 (3.0)	PCDH9 (2.9)	MIR3187 (2.9)	KCNH3 (2.7)	MAGI2 (2.7)	RHBDL1 (2.7)
MP:0001415	increased exploration in new environment	0.06	>=0.20	KCNC2 (4.2)	DCC (3.9)	GPR123 (3.9)	KNDC1 (3.7)	CTNNA2 (3.3)	SORCS3 (3.2)	BAI1 (3.2)	ANO4 (3.1)	NRG3 (3.0)	GABRB2 (2.9)
GO:0048645	organ formation	0.06	>=0.20	C10orf114 (3.5)	FGF18 (3.3)	RPS20P22 (3.2)	FZD10 (2.7)	SPON1 (2.7)	ENSG00000258636 (2.5)	C10orf140 (2.5)	CDH6 (2.4)	BNC2 (2.4)	ENSG00000247809 (2.4)
GO:0030166	proteoglycan biosynthetic process	0.06	>=0.20	C1orf87 (3.6)	ENSG00000248255 (3.1)	ENSG00000258096 (2.8)	RFTN2 (2.6)	SOX5 (2.5)	NEXN-AS1 (2.4)	ENSG00000254839 (2.4)	CALN1 (2.4)	ENSG00000227016 (2.3)	ENSG00000251455 (2.3)
ENSG00000130396	MLLT4 PPI subnetwork	0.06	>=0.20	GNAQ (2.9)	SORCS3 (2.9)	PTK2 (2.6)	CADM2 (2.6)	CFL1 (2.5)	EFNB2 (2.4)	DNM2 (2.4)	APC (2.4)	FAM131A (2.3)	C1orf183 (2.3)
REACTOME_CIRCADIAN_CLOCK	REACTOME_CIRCADIAN_CLOCK	0.06	>=0.20	C1orf51 (5.9)	COQ10B (4.0)	STAG1 (3.1)	PHF2 (2.8)	RPRD2 (2.6)	EIF4ENIF1 (2.5)	IPMK (2.4)	BPTF (2.4)	PHLPP2 (2.4)	FAM120A (2.3)
ENSG00000141232	TOB1 PPI subnetwork	0.06	>=0.20	ACVR2A (3.3)	CAMK2D (3.2)	UTRN (3.0)	SETBP1 (2.9)	PIK3C3 (2.9)	ZNF524 (2.8)	RABGAP1 (2.7)	GOPC (2.6)	SASH1 (2.5)	ZZZ3 (2.5)
MP:0001393	ataxia	0.06	>=0.20	HAPLN4 (5.1)	GRID2 (4.9)	ASTN2 (4.7)	GABRB2 (4.6)	PDE1C (4.0)	RGS7BP (3.9)	CPLX1 (3.8)	KNDC1 (3.6)	DBC1 (3.6)	SCAMP5 (3.5)
GO:0021885	forebrain cell migration	0.06	>=0.20	FOXP2 (3.6)	GRM3 (3.5)	ROBO2 (3.4)	DCC (3.4)	SLC25A21 (3.2)	ENSG00000248255 (3.2)	SOX5 (3.1)	MALAT1 (3.0)	ENSG00000234350 (3.0)	C10orf140 (2.9)
ENSG00000154710	RABGEF1 PPI subnetwork	0.06	>=0.20	ATXN1L (4.2)	BAG4 (4.0)	WHSC1L1 (3.9)	DCUN1D1 (3.9)	NUDT18 (3.0)	PTK2 (2.9)	DDHD2 (2.8)	FAM120AOS (2.8)	IST1 (2.7)	SH3GLB1 (2.6)
GO:0045596	negative regulation of cell differentiation	0.06	>=0.20	FGF18 (3.4)	C10orf140 (3.2)	C10orf114 (2.9)	CDH6 (2.6)	SASH1 (2.6)	BLID (2.6)	DPYSL4 (2.5)	NEXN-AS1 (2.5)	IGF2BP3 (2.5)	TNRC18 (2.3)
ENSG00000139182	CLSTN3 PPI subnetwork	0.06	>=0.20	EDEM2 (3.6)	TMBIM6 (3.1)	BAI1 (2.8)	NCAN (2.6)	HSD17B12 (2.4)	BAI2 (2.2)	ENSG00000254556 (2.1)	UFL1 (2.1)	PTK2 (2.1)	ENSG00000254839 (2.0)
ENSG00000100146	SOX10 PPI subnetwork	0.06	>=0.20	RFTN2 (4.9)	SOX6 (4.4)	DCC (3.9)	SOX5 (3.7)	NCAN (3.2)	PDE1C (3.2)	SPON1 (2.9)	MIR3187 (2.9)	GRID2 (2.6)	LIN28B (2.5)
ENSG00000175866	BAIAP2 PPI subnetwork	0.06	>=0.20	APC (4.0)	CYP2W1 (3.7)	RPRD2 (2.8)	RPS6KL1 (2.8)	OXR1 (2.6)	ERBB3 (2.4)	FAM160A1 (2.4)	RAB11FIP5 (2.4)	DLG1 (2.3)	MACF1 (2.3)
REACTOME_POTASSIUM_CHANNELS	REACTOME_POTASSIUM_CHANNELS	0.06	>=0.20	FBXL16 (4.9)	CACNB2 (4.8)	KCNC2 (4.8)	BSN (4.6)	PARK2 (3.8)	GABRB2 (3.6)	DBC1 (3.5)	PTPRT (3.5)	CA10 (3.5)	ASTN2 (3.4)
GO:0007626	locomotory behavior	0.06	>=0.20	GPR123 (3.9)	KNDC1 (3.5)	ASTN2 (3.3)	RPS6KL1 (3.3)	SNX32 (3.3)	ENSG00000229775 (3.1)	ENSG00000258096 (3.1)	KCNC2 (3.0)	CA10 (3.0)	SGIP1 (2.9)
MP:0001360	abnormal social investigation	0.06	>=0.20	KCND3 (4.3)	GPR27 (4.0)	SORCS3 (3.7)	ASTN2 (3.4)	NCAN (3.1)	LPHN3 (3.1)	CA10 (3.1)	BAI2 (3.1)	ENSG00000258096 (3.1)	CTNNA2 (3.0)
MP:0004310	small otic vesicle	0.06	>=0.20	GAD1 (4.8)	EPHA7 (4.8)	FOXP2 (3.5)	CADM1 (3.3)	FZD10 (3.2)	SP5 (2.9)	SETBP1 (2.6)	SLC25A13 (2.6)	EFNA5 (2.5)	MAGI2 (2.5)
ENSG00000168118	RAB4A PPI subnetwork	0.06	>=0.20	NICN1 (4.0)	CFL1 (3.8)	SLC35A4 (3.6)	PAFAH1B1 (3.5)	STUB1 (3.2)	ZMAT2 (3.1)	RAB5A (3.0)	NDUFAF3 (3.0)	RHOA (2.8)	HARS (2.8)
ENSG00000141068	KSR1 PPI subnetwork	0.06	>=0.20	DNM2 (4.3)	APC (3.5)	FAM120A (3.2)	DNAJB4 (3.1)	HSPD1 (3.0)	CAMK2B (2.8)	SPATS2 (2.8)	ZDHHC3 (2.6)	EIF4G1 (2.6)	MAD1L1 (2.6)
ENSG00000187778	MCRS1 PPI subnetwork	0.06	>=0.20	LSM1 (3.8)	RBM6 (3.5)	BAG4 (3.2)	QRICH1 (3.2)	RABGAP1 (3.2)	FIZ1 (3.0)	MLLT10 (3.0)	CIZ1 (2.7)	PRPF40B (2.7)	DDHD2 (2.6)
ENSG00000129691	ASH2L PPI subnetwork	0.06	>=0.20	ATXN2 (4.1)	MSL2 (3.7)	SBNO1 (3.3)	LSM1 (3.2)	BPTF (3.1)	MLLT10 (3.0)	YLPM1 (3.0)	FIZ1 (2.9)	ZBTB26 (2.7)	C1orf87 (2.5)
ENSG00000084234	APLP2 PPI subnetwork	0.06	>=0.20	BAI1 (3.3)	EDEM2 (2.8)	NCAN (2.7)	GNAQ (2.7)	STOML1 (2.5)	TCF4 (2.5)	CADM2 (2.5)	TMBIM6 (2.5)	CA10 (2.4)	CSMD3 (2.4)
GO:0007612	learning	0.06	>=0.20	XKR6 (3.9)	GPR27 (3.4)	CTNNA2 (3.3)	CAMKV (3.2)	GRM3 (3.1)	GABRB2 (3.0)	FBXL16 (3.0)	BAI2 (3.0)	NRSN1 (2.9)	KNDC1 (2.9)
GO:0051093	negative regulation of developmental process	0.07	>=0.20	FGF18 (3.3)	BLID (3.0)	C10orf114 (2.6)	TCF4 (2.6)	C1orf51 (2.6)	CDH6 (2.5)	C10orf140 (2.5)	FZD10 (2.4)	DPYSL4 (2.4)	LINC00354 (2.3)
ENSG00000113658	SMAD5 PPI subnetwork	0.07	>=0.20	TCF4 (3.2)	PCDH9 (2.9)	DCBLD1 (2.7)	SPON1 (2.5)	ARRDC4 (2.5)	NR3C2 (2.5)	FIZ1 (2.5)	CRIM1 (2.4)	PTPRD (2.4)	LTBP3 (2.3)
GO:0005248	voltage-gated sodium channel activity	0.07	>=0.20	RBFOX1 (5.0)	SORCS3 (4.1)	GALNT13 (3.8)	PARK2 (3.6)	RGS7BP (3.5)	PURG (3.5)	PCDH9 (3.4)	CA10 (3.3)	CPLX1 (3.1)	NRSN1 (3.0)
ENSG00000161835	GRASP PPI subnetwork	0.07	>=0.20	NCAN (4.6)	CAMKV (4.0)	KCNH3 (3.8)	GPR123 (3.7)	DCBLD1 (3.6)	MIR3187 (3.5)	APC (3.3)	BAI1 (3.2)	HDAC5 (3.1)	MPP2 (3.0)
ENSG00000130479	MAP1S PPI subnetwork	0.07	>=0.20	SF3B1 (5.9)	FUBP1 (4.8)	YLPM1 (4.7)	SRSF6 (4.4)	TRA2A (4.3)	QRICH1 (4.2)	RBM5 (3.9)	MALAT1 (3.8)	USP19 (3.6)	AP1G1 (3.5)
ENSG00000147140	NONO PPI subnetwork	0.07	>=0.20	SF3B1 (4.7)	TRA2A (4.5)	FUBP1 (4.1)	IK (4.0)	SRSF6 (3.8)	ILF3 (3.4)	CDC5L (3.2)	FASTKD5 (3.2)	RBM5 (3.0)	EIF4G1 (2.8)
KEGG_VASCULAR_SMOOTH_MUSCLE_CONTRACTION	KEGG_VASCULAR_SMOOTH_MUSCLE_CONTRACTION	0.07	>=0.20	LMOD1 (9.5)	NEXN (4.6)	CACNB2 (4.6)	RGS7BP (3.3)	KCND3 (2.8)	C1orf54 (2.7)	GP6 (2.6)	MACF1 (2.5)	C8orf84 (2.5)	PRKAR2A (2.4)
ENSG00000125352	RNF113A PPI subnetwork	0.07	>=0.20	PRPF3 (4.5)	ANKHD1 (4.0)	IK (4.0)	CDC5L (3.8)	USP19 (3.5)	DLST (3.2)	KIAA1429 (3.0)	DRG1 (2.9)	PIK3C3 (2.9)	SUGP1 (2.8)
ENSG00000182621	PLCB1 PPI subnetwork	0.07	>=0.20	PHYHIP (5.1)	BSN (4.3)	RGS7BP (3.8)	GABRB2 (3.8)	CAMKV (3.7)	GNAQ (3.4)	CELF4 (3.4)	MCTP1 (3.4)	RBFOX1 (3.3)	KCNH3 (3.3)
GO:0009954	proximal/distal pattern formation	0.07	>=0.20	CDH13 (4.0)	ENSG00000251023 (3.6)	ROBO2 (3.6)	KIAA0825 (3.4)	C10orf140 (3.3)	ENSG00000254652 (3.1)	LIN28B (3.0)	TGM4 (2.6)	RFTN2 (2.5)	FZD10 (2.5)
ENSG00000115252	PDE1A PPI subnetwork	0.07	>=0.20	DNM1 (4.4)	PHYHIP (4.0)	FBXL16 (3.9)	SNX32 (3.8)	CAMKV (3.8)	BSN (3.7)	CPLX1 (3.7)	FBXO41 (3.5)	CELF4 (3.4)	MPP2 (3.4)
MP:0003720	abnormal neural tube closure	0.07	>=0.20	AFF3 (3.4)	UBOX5 (3.0)	PURG (2.9)	ZNF423 (2.4)	EFNA5 (2.4)	FGF18 (2.3)	ATXN7L2 (2.3)	SASH1 (2.3)	BAG4 (2.3)	ENSG00000248846 (2.3)
ENSG00000065361	ERBB3 PPI subnetwork	0.07	>=0.20	GNAQ (4.1)	SPATS2 (3.4)	ERBB3 (3.3)	DLG1 (3.1)	ARC (3.1)	NUMB (3.0)	EFNB2 (2.9)	HIVEP3 (2.7)	APC (2.7)	SEMA3F (2.7)
MP:0002108	abnormal muscle morphology	0.07	>=0.20	CDH15 (7.2)	SYPL2 (4.0)	LAMA2 (3.7)	ABRA (3.4)	RBFOX1 (3.1)	ENSG00000247809 (3.1)	DAG1 (3.0)	NEXN (2.8)	FZD10 (2.8)	C10orf114 (2.5)
ENSG00000138308	PLA2G12B PPI subnetwork	0.07	>=0.20	DNM1 (4.4)	FBXL16 (4.2)	BSN (3.9)	CAMKV (3.9)	PHYHIP (3.9)	SNX32 (3.8)	CELF4 (3.8)	CPLX1 (3.7)	AK5 (3.6)	FBXO41 (3.6)
ENSG00000120694	HSPH1 PPI subnetwork	0.07	>=0.20	PSMD2 (5.3)	CCT7 (4.8)	NMT1 (4.7)	HSPD1 (4.3)	HSPE1 (4.2)	HARS (3.9)	PSMA5 (3.4)	FIBP (3.0)	GSS (3.0)	DNAJB4 (2.9)
ENSG00000152208	GRID2 PPI subnetwork	0.07	>=0.20	SPHKAP (4.7)	CADM2 (4.3)	CACNB2 (4.1)	KCNC2 (3.9)	BAI2 (3.6)	STK32C (3.3)	LANCL1 (2.9)	FBXL16 (2.9)	MPP3 (2.8)	ERBB4 (2.8)
GO:0006325	chromatin organization	0.07	>=0.20	BPTF (4.0)	RPRD2 (3.6)	SP4 (3.5)	MLLT10 (3.5)	PHF2 (3.4)	ZC3H18 (3.4)	MSL2 (3.2)	TNRC18 (3.0)	QRICH1 (2.9)	ENSG00000253792 (2.8)
ENSG00000065135	GNAI3 PPI subnetwork	0.07	>=0.20	KCNG1 (3.1)	DAAM2 (2.8)	CTNNA2 (2.5)	NRSN1 (2.5)	KLF7 (2.4)	SH2B3 (2.4)	ENSG00000253753 (2.2)	ENSG00000227016 (2.2)	ZFYVE21 (2.1)	TCF4 (2.1)
MP:0002243	abnormal vomeronasal organ morphology	0.07	>=0.20	ENSG00000248255 (5.3)	PRDM16 (4.1)	TCF4 (3.2)	SOX5 (2.8)	COL11A1 (2.7)	CADM1 (2.7)	GAD1 (2.6)	BCL11A (2.5)	NAV1 (2.5)	KLHL29 (2.4)
ENSG00000108262	GIT1 PPI subnetwork	0.07	>=0.20	JRK (3.0)	SH2B3 (2.7)	IPO9 (2.7)	FBXO41 (2.6)	GAK (2.5)	SFI1 (2.4)	DNAH5 (2.4)	PLCB2 (2.4)	ADCY2 (2.3)	FAM109A (2.2)
ENSG00000183765	CHEK2 PPI subnetwork	0.07	>=0.20	NCAPG (4.5)	C17orf53 (4.3)	DIAPH3 (4.1)	MPHOSPH9 (3.9)	PRC1 (3.9)	CDCA2 (3.6)	WDR90 (3.0)	IPO9 (2.9)	CCNG1 (2.9)	SFI1 (2.5)
MP:0002239	abnormal nasal septum morphology	0.07	>=0.20	FGFR1 (3.6)	ASXL3 (3.4)	RFTN2 (3.4)	TCF4 (3.4)	PRDM16 (3.2)	GAD1 (3.0)	RERG (2.9)	FZD10 (2.7)	EPHA7 (2.7)	TMEM132B (2.6)
ENSG00000089597	GANAB PPI subnetwork	0.07	>=0.20	MSL2 (3.9)	LSM12 (3.3)	JAKMIP3 (3.0)	TMBIM6 (3.0)	NCK1 (2.9)	ENSG00000248846 (2.8)	EDEM2 (2.7)	NUMB (2.5)	PPAPDC1B (2.3)	NUFIP2 (2.3)
GO:0007628	adult walking behavior	0.07	>=0.20	CSMD3 (4.5)	HAPLN4 (3.4)	CALN1 (3.3)	CA10 (3.1)	KCNC2 (3.1)	SORCS3 (3.0)	GALNT13 (3.0)	RGS7BP (2.7)	CADM2 (2.6)	ENSG00000230962 (2.6)
GO:0001958	endochondral ossification	0.07	>=0.20	ENSG00000254839 (3.4)	BMP8A (3.2)	GPER (3.1)	ENSG00000249862 (2.8)	COL11A1 (2.8)	WDPCP (2.7)	KIF6 (2.7)	C17orf58 (2.6)	KIAA0825 (2.5)	SOX6 (2.4)
ENSG00000164330	EBF1 PPI subnetwork	0.07	>=0.20	SLC38A2 (3.9)	BPTF (3.1)	AFF3 (3.1)	ENSG00000253792 (2.9)	SMAD5-AS1 (2.8)	RFTN2 (2.7)	ENSG00000240405 (2.6)	SOX5 (2.5)	ADCY2 (2.5)	MON1B (2.4)
ENSG00000118515	SGK1 PPI subnetwork	0.07	>=0.20	OLFM4 (3.7)	PCCB (2.9)	LSM12 (2.8)	MIPOL1 (2.6)	DCAKD (2.6)	NAALADL2 (2.6)	PTBP1 (2.5)	CADPS2 (2.4)	PTPRT (2.4)	KCND3 (2.4)
ENSG00000101266	CSNK2A1 PPI subnetwork	0.07	>=0.20	PA2G4 (4.1)	ILF3 (3.6)	EIF4G1 (3.2)	SRSF6 (3.1)	ZC3H18 (3.1)	NPM1 (3.0)	HSPD1 (2.8)	YLPM1 (2.8)	DCAKD (2.7)	CDC5L (2.7)
ENSG00000155329	ZCCHC10 PPI subnetwork	0.07	>=0.20	TERF1 (3.8)	MALAT1 (3.6)	G6PC3 (3.0)	PRPF3 (2.9)	TRA2A (2.8)	RBM6 (2.8)	DCUN1D1 (2.8)	MKRN1 (2.7)	RBM5 (2.6)	LSM12 (2.6)
ENSG00000163510	CWC22 PPI subnetwork	0.07	>=0.20	PRPF3 (4.8)	SUGP1 (4.0)	IK (3.9)	CDC5L (3.7)	KIAA1429 (3.4)	PIK3C3 (3.4)	UBOX5 (3.2)	SSSCA1 (3.0)	USP19 (3.0)	ANKHD1 (2.9)
ENSG00000151276	MAGI1 PPI subnetwork	0.07	>=0.20	SYPL2 (2.5)	GIPC2 (2.5)	PCDH15 (2.5)	KIAA0754 (2.4)	SLC38A7 (2.4)	ABP1 (2.3)	ST6GALNAC2 (2.2)	CES5A (2.2)	FAM172A (2.2)	LAMP3 (2.2)
REACTOME_PIP3_ACTIVATES_AKT_SIGNALING	REACTOME_PIP3_ACTIVATES_AKT_SIGNALING	0.07	>=0.20	STUB1 (4.0)	JMJD8 (4.0)	CCNG1 (3.8)	RHOT2 (3.7)	C1orf183 (3.6)	SCYL1 (3.0)	RC3H2 (2.8)	BBX (2.8)	KLF7 (2.7)	WDR24 (2.6)
ENSG00000152268	ENSG00000152268 PPI subnetwork	0.07	>=0.20	EDEM2 (3.8)	TMBIM6 (2.9)	HSD17B12 (2.7)	BAI2 (2.3)	SLC38A3 (2.3)	ENSG00000254839 (2.2)	JMJD8 (2.2)	CADM2 (2.2)	PTK2 (2.2)	PTPRN2 (2.2)
REACTOME_GABA_SYNTHESIS_RELEASE_REUPTAKE_AND_DEGRADATION	REACTOME_GABA_SYNTHESIS_RELEASE_REUPTAKE_AND_DEGRADATION	0.07	>=0.20	CPLX1 (5.9)	NRSN1 (5.8)	KCNC2 (5.6)	GABRB2 (5.0)	CELF4 (4.7)	GRM3 (4.4)	GAD1 (4.0)	BSN (3.9)	CAMK2B (3.6)	CADM2 (3.5)
ENSG00000058668	ATP2B4 PPI subnetwork	0.07	>=0.20	CAMK2B (3.4)	PHYHIP (3.3)	ZBTB20 (3.1)	RBFOX1 (2.9)	MCTP1 (2.8)	CADPS2 (2.8)	FBXO41 (2.5)	PAFAH1B1 (2.5)	CELF4 (2.5)	KNDC1 (2.4)
ENSG00000164885	CDK5 PPI subnetwork	0.07	>=0.20	NRSN1 (4.3)	CPLX1 (3.9)	CELF4 (3.7)	BSN (3.7)	FBXL16 (3.5)	APC (3.2)	PAFAH1B1 (3.1)	HAPLN4 (3.1)	DNM1 (3.0)	RBFOX1 (3.0)
GO:0017075	syntaxin-1 binding	0.07	>=0.20	CELF4 (4.6)	FBXL16 (4.3)	NRSN1 (4.3)	DNM1 (4.1)	BSN (4.1)	CPLX1 (3.3)	KCNC2 (3.1)	SCAMP5 (3.0)	CAMK2B (3.0)	NRG3 (2.9)
ENSG00000176788	BASP1 PPI subnetwork	0.07	>=0.20	DNM1 (4.4)	PHYHIP (4.0)	FBXL16 (4.0)	CPLX1 (3.7)	BSN (3.7)	CAMKV (3.7)	SNX32 (3.6)	MPP2 (3.5)	FBXO41 (3.4)	CELF4 (3.4)
ENSG00000123159	GIPC1 PPI subnetwork	0.07	>=0.20	DAG1 (3.4)	SLC38A2 (3.0)	CRIM1 (3.0)	AFF3 (2.8)	SEMA3F (2.8)	RAB11FIP5 (2.7)	ASNS (2.7)	ZFYVE21 (2.6)	SLC38A1 (2.6)	ODZ2 (2.5)
ENSG00000104825	NFKBIB PPI subnetwork	0.07	>=0.20	HSPD1 (5.0)	HSPE1 (4.6)	DNAJB4 (4.0)	EIF2B5 (3.4)	TMCO6 (3.3)	ASNS (3.2)	CCT7 (3.1)	EIF4G1 (3.1)	CDC5L (2.9)	ANKHD1 (2.8)
ENSG00000092203	TOX4 PPI subnetwork	0.07	>=0.20	PHF2 (4.1)	RPRD2 (3.9)	MLLT10 (3.8)	SP4 (3.5)	MSI2 (3.2)	STAG1 (3.1)	SPATS2 (3.1)	ATP11B (3.1)	ZZZ3 (3.0)	LCORL (2.9)
KEGG_BASAL_CELL_CARCINOMA	KEGG_BASAL_CELL_CARCINOMA	0.07	>=0.20	SP5 (7.2)	FZD10 (4.2)	ZNF423 (3.8)	FGFR1 (3.7)	FGF18 (3.6)	ROBO2 (2.9)	KIF26B (2.8)	CUX2 (2.8)	DLG1 (2.7)	DCAKD (2.6)
GO:0043583	ear development	0.07	>=0.20	FZD10 (3.3)	EPHA7 (3.2)	RPS20P22 (3.0)	EXD3 (3.0)	FIGN (2.9)	PURG (2.9)	ZNF423 (2.9)	CRTAC1 (2.9)	GAD1 (2.8)	SEMA3F (2.8)
ENSG00000102804	TSC22D1 PPI subnetwork	0.07	>=0.20	TRPC4AP (4.2)	ASNS (3.9)	EIF4G1 (3.6)	PSMD2 (3.4)	SMYD5 (3.1)	PCCB (3.0)	PSMA5 (2.9)	HSPE1 (2.9)	USP19 (2.8)	VPS33B (2.8)
GO:0005253	anion channel activity	0.07	>=0.20	GRM3 (5.0)	GABRG1 (4.9)	GABRB2 (4.4)	GRID2 (4.0)	CADM2 (3.6)	RGS7BP (3.4)	ADCY2 (3.4)	KCNC2 (3.0)	LRFN5 (3.0)	DBC1 (3.0)
GO:0031345	negative regulation of cell projection organization	0.07	>=0.20	GPR123 (3.1)	ENSG00000258636 (2.8)	AFF3 (2.7)	ERBB3 (2.6)	BAI2 (2.5)	BAI1 (2.4)	C10orf140 (2.2)	ENSG00000233569 (2.2)	SOX11 (2.2)	TBC1D28 (2.2)
GO:0016876	ligase activity, forming aminoacyl-tRNA and related compounds	0.07	>=0.20	ASNS (10.0)	TARS2 (4.5)	USP4 (3.6)	HARS2 (3.5)	VPS33B (3.4)	WDR55 (3.2)	HARS (3.1)	RCCD1 (3.0)	QTRT1 (3.0)	ACSF3 (2.9)
GO:0016875	ligase activity, forming carbon-oxygen bonds	0.07	>=0.20	ASNS (10.0)	TARS2 (4.5)	USP4 (3.6)	HARS2 (3.5)	VPS33B (3.4)	WDR55 (3.2)	HARS (3.1)	RCCD1 (3.0)	QTRT1 (3.0)	ACSF3 (2.9)
GO:0004812	aminoacyl-tRNA ligase activity	0.07	>=0.20	ASNS (10.0)	TARS2 (4.5)	USP4 (3.6)	HARS2 (3.5)	VPS33B (3.4)	WDR55 (3.2)	HARS (3.1)	RCCD1 (3.0)	QTRT1 (3.0)	ACSF3 (2.9)
ENSG00000079950	STX7 PPI subnetwork	0.07	>=0.20	ZDHHC3 (4.1)	TRAPPC2L (3.7)	SRA1 (2.8)	C7orf50 (2.6)	ZFYVE21 (2.6)	FAM172A (2.6)	UBOX5 (2.5)	NUDT18 (2.5)	GAK (2.4)	SNX32 (2.4)
GO:0008344	adult locomotory behavior	0.07	>=0.20	ENSG00000258636 (3.5)	CSMD3 (3.3)	CALN1 (3.3)	EVPLL (3.2)	CA10 (2.9)	ENSG00000254839 (2.8)	RPS6KL1 (2.8)	KCNC2 (2.7)	GPR123 (2.6)	LRFN5 (2.6)
ENSG00000138081	FBXO11 PPI subnetwork	0.07	>=0.20	MOB4 (5.4)	NDUFAF3 (3.9)	USP33 (3.4)	STUB1 (2.9)	FAM172A (2.8)	JAKMIP3 (2.7)	DALRD3 (2.6)	HSPD1 (2.6)	DDHD2 (2.5)	TRPC4AP (2.5)
ENSG00000177602	GSG2 PPI subnetwork	0.07	>=0.20	EIF4G1 (4.3)	TARS2 (3.9)	PCCB (3.7)	CCT7 (3.4)	USP19 (3.3)	PSMD2 (3.3)	STAG1 (3.3)	VPS33B (3.1)	TRPC4AP (3.0)	ASNS (2.9)
GO:0060538	skeletal muscle organ development	0.07	>=0.20	CDH15 (6.7)	SYPL2 (4.9)	NEXN (3.0)	ADCY2 (2.8)	ENSG00000254839 (2.8)	CDH13 (2.7)	ABRA (2.7)	RBFOX1 (2.7)	ENSG00000227016 (2.6)	SOX6 (2.6)
ENSG00000111481	COPZ1 PPI subnetwork	0.07	>=0.20	UFL1 (5.7)	PPAPDC1B (4.3)	SRA1 (4.0)	TRPC4AP (3.8)	SCYL1 (3.5)	PCCB (3.4)	RCN3 (3.2)	OSBPL2 (3.1)	RAB5A (2.8)	EDEM2 (2.7)
MP:0002887	decreased susceptibility to pharmacologically induced seizures	0.07	>=0.20	BAI2 (3.7)	KCNC2 (3.7)	ADCY2 (3.6)	NRSN1 (3.6)	NCAN (3.5)	ARC (3.4)	CADM2 (3.4)	ROBO2 (3.3)	CUX2 (3.2)	DCC (3.2)
GO:0070997	neuron death	0.07	>=0.20	STK32C (3.3)	LINC00304 (3.0)	NOX3 (2.9)	FOXA1 (2.9)	DNAH5 (2.8)	C1orf183 (2.7)	DNAJB4 (2.6)	ADCY2 (2.5)	FOXP2 (2.5)	ENSG00000224788 (2.5)
MP:0005269	abnormal occipital bone morphology	0.07	>=0.20	PRDM16 (3.4)	FOXP2 (3.0)	LAMB2 (2.9)	HR (2.8)	TMEM175 (2.7)	ZNF423 (2.6)	BCL11A (2.6)	PURG (2.6)	DAAM2 (2.5)	EFEMP2 (2.4)
MP:0005202	lethargy	0.07	>=0.20	PRKAR2A (3.4)	SLC4A9 (3.4)	KIF26B (3.3)	SLC39A8 (2.9)	DNAH5 (2.8)	TRPC7 (2.6)	GIPC2 (2.5)	HIF1A (2.4)	SOX6 (2.3)	ABP1 (2.3)
GO:0060589	nucleoside-triphosphatase regulator activity	0.07	>=0.20	OSBPL2 (4.1)	PTK2 (3.6)	FMNL3 (3.4)	SH2B3 (3.4)	NUMB (3.2)	APC (3.2)	DEPDC5 (3.1)	DNM2 (3.1)	KIAA1109 (3.1)	PITPNM2 (3.0)
GO:0030534	adult behavior	0.07	>=0.20	GPR123 (3.7)	KCNC2 (3.6)	CADM2 (3.2)	NRSN1 (3.1)	RHBDL1 (3.1)	ENSG00000254269 (3.0)	SGIP1 (2.8)	PTPRN2 (2.7)	STK32C (2.7)	CTNNA2 (2.7)
GO:0033180	proton-transporting V-type ATPase, V1 domain	0.07	>=0.20	SLC4A9 (5.0)	SLC25A13 (3.3)	DDHD2 (3.2)	SLC38A7 (3.2)	HEATR4 (3.1)	OXR1 (2.8)	RABGAP1 (2.8)	RPS20P22 (2.6)	GAK (2.5)	SNX32 (2.5)
ENSG00000143870	PDIA6 PPI subnetwork	0.07	>=0.20	TMBIM6 (4.4)	EDEM2 (3.0)	HSD17B12 (2.9)	DNAJC1 (2.4)	DAAM2 (2.4)	GNAQ (2.3)	C3orf71 (2.2)	STOML1 (2.2)	LSM12 (2.2)	PTPRN2 (2.1)
ENSG00000175203	DCTN2 PPI subnetwork	0.07	>=0.20	FIBP (3.5)	IP6K2 (3.1)	RAB5A (3.1)	CFL1 (2.9)	KLF7 (2.8)	SH3GLB1 (2.5)	RC3H2 (2.5)	STUB1 (2.5)	RABGAP1 (2.4)	IK (2.2)
GO:0015081	sodium ion transmembrane transporter activity	0.07	>=0.20	TM6SF2 (3.9)	GNAT1 (3.0)	NCAN (2.8)	ENSG00000254652 (2.7)	C10orf112 (2.6)	NRSN1 (2.5)	HAPLN4 (2.5)	GPER (2.3)	SLC38A3 (2.3)	MARVELD3 (2.3)
REACTOME_PI3KAKT_ACTIVATION	REACTOME_PI3KAKT_ACTIVATION	0.07	>=0.20	STUB1 (3.7)	CCNG1 (3.7)	C1orf183 (3.3)	KLF7 (3.3)	JMJD8 (3.2)	RHOT2 (3.0)	CEP120 (2.8)	RC3H2 (2.8)	SCYL1 (2.7)	XKR6 (2.7)
GO:0030695	GTPase regulator activity	0.07	>=0.20	OSBPL2 (3.9)	PTK2 (3.5)	FMNL3 (3.4)	SH2B3 (3.4)	APC (3.3)	KIAA1109 (3.2)	DNM2 (3.2)	DEPDC5 (3.1)	NUMB (3.1)	PITPNM2 (3.0)
GO:0017136	NAD-dependent histone deacetylase activity	0.07	>=0.20	TMCO6 (3.7)	ATXN7L2 (3.0)	HDAC5 (3.0)	PRR16 (2.9)	ENSG00000232874 (2.9)	CEP120 (2.8)	IP6K2 (2.7)	MCF2L2 (2.6)	ZNF821 (2.4)	ENSG00000248255 (2.3)
GO:0034979	NAD-dependent protein deacetylase activity	0.07	>=0.20	TMCO6 (3.7)	ATXN7L2 (3.0)	HDAC5 (3.0)	PRR16 (2.9)	ENSG00000232874 (2.9)	CEP120 (2.8)	IP6K2 (2.7)	MCF2L2 (2.6)	ZNF821 (2.4)	ENSG00000248255 (2.3)
ENSG00000104969	SGTA PPI subnetwork	0.07	>=0.20	RCN3 (3.4)	LTBP3 (3.1)	EFNA5 (2.8)	COL16A1 (2.8)	P4HTM (2.7)	G6PC3 (2.7)	ENSG00000248255 (2.2)	MIR3187 (2.2)	TMEM101 (2.2)	SEMA3F (2.2)
ENSG00000130024	PHF10 PPI subnetwork	0.07	>=0.20	MCRS1 (4.2)	PRPF40B (3.9)	RPRD2 (3.4)	SOX11 (3.3)	QRICH1 (3.2)	WDR6 (3.0)	EIF4ENIF1 (2.9)	CCDC97 (2.8)	CFL1 (2.8)	FIZ1 (2.7)
ENSG00000173175	ADCY5 PPI subnetwork	0.07	>=0.20	MAGI2 (3.0)	NAV1 (2.8)	SH3GLB1 (2.8)	PLCL1 (2.7)	ENSG00000229891 (2.6)	ENSG00000248255 (2.5)	ARRDC4 (2.5)	C8orf84 (2.4)	CSMD1 (2.4)	CALN1 (2.4)
GO:0005057	receptor signaling protein activity	0.07	>=0.20	PRKAR2A (3.3)	ZBTB46 (3.2)	CAMK1D (3.0)	ZNF821 (3.0)	EFNA5 (2.7)	USP4 (2.7)	SH2B3 (2.7)	SEMA3F (2.6)	C8orf48 (2.5)	ARIH2 (2.5)
ENSG00000137337	MDC1 PPI subnetwork	0.07	>=0.20	EIF4ENIF1 (3.5)	DCAKD (3.0)	BPTF (2.9)	RCCD1 (2.9)	LANCL1 (2.9)	AP1G1 (2.9)	C17orf53 (2.9)	LETM2 (2.7)	CDCA2 (2.7)	PML (2.7)
ENSG00000206385	ENSG00000206385 PPI subnetwork	0.07	>=0.20	EIF4ENIF1 (3.5)	DCAKD (3.0)	BPTF (2.9)	RCCD1 (2.9)	LANCL1 (2.9)	AP1G1 (2.9)	C17orf53 (2.9)	LETM2 (2.7)	CDCA2 (2.7)	PML (2.7)
GO:0071230	cellular response to amino acid stimulus	0.07	>=0.20	LAMA2 (3.9)	RCN3 (3.4)	C3orf71 (3.4)	CSMD1 (3.4)	ENSG00000234902 (3.2)	GALNS (2.9)	COL16A1 (2.8)	CSMD3 (2.8)	EFEMP2 (2.7)	CDHR3 (2.5)
GO:0045980	negative regulation of nucleotide metabolic process	0.07	>=0.20	ENSG00000231920 (3.8)	ENSG00000248255 (3.1)	NOX3 (3.0)	PTPRT (3.0)	TRPC7 (2.9)	CALN1 (2.9)	MPP2 (2.9)	ENSG00000245070 (2.9)	KCNG1 (2.8)	CD300LG (2.6)
ENSG00000079819	EPB41L2 PPI subnetwork	0.07	>=0.20	PHYHIP (4.3)	CAMKV (4.2)	BSN (3.5)	FBXL16 (3.5)	CAMK2B (3.5)	DNM1 (3.4)	CAMK1D (3.2)	FBXO41 (3.1)	DBC1 (3.0)	MPP2 (2.9)
ENSG00000078053	AMPH PPI subnetwork	0.07	>=0.20	DNM1 (4.9)	PHYHIP (4.4)	CELF4 (4.2)	FBXL16 (4.1)	CRTAC1 (3.9)	CAMKV (3.9)	BSN (3.8)	KCNH3 (3.8)	MPP2 (3.6)	CAMK2B (3.6)
REACTOME_NETRIN:1_SIGNALING	REACTOME_NETRIN:1_SIGNALING	0.07	>=0.20	EFNB2 (3.6)	ENSG00000229891 (3.4)	SOX11 (3.1)	XKR6 (2.9)	LPHN3 (2.9)	ENSG00000239213 (2.9)	PCDH17 (2.6)	CDH15 (2.5)	ASTN2 (2.5)	ZNF423 (2.5)
GO:0032354	response to follicle-stimulating hormone stimulus	0.07	>=0.20	LHCGR (8.0)	CDHR3 (3.3)	SLC25A21 (2.7)	C1orf87 (2.6)	EVPLL (2.5)	MIPOL1 (2.5)	EFHB (2.4)	ENSG00000250075 (2.4)	JAKMIP2 (2.3)	SPHKAP (2.3)
KEGG_VIBRIO_CHOLERAE_INFECTION	KEGG_VIBRIO_CHOLERAE_INFECTION	0.07	>=0.20	SLC4A9 (6.1)	PACRG (4.5)	TMBIM6 (4.1)	ENSG00000233569 (3.8)	SORT1 (3.5)	TMEM101 (3.3)	GAK (3.3)	DUSP3 (3.0)	SCAMP5 (2.9)	NR3C2 (2.9)
GO:0000151	ubiquitin ligase complex	0.07	>=0.20	ANAPC4 (3.9)	RABGAP1 (3.3)	WDR24 (3.3)	SCYL1 (2.9)	USP33 (2.9)	KIAA1429 (2.9)	TAF1B (2.8)	USP19 (2.8)	SUGP1 (2.7)	FAM172A (2.6)
GO:0060348	bone development	0.07	>=0.20	COL11A1 (4.6)	AFF3 (3.3)	RCN3 (3.3)	ZNF423 (3.0)	COL16A1 (2.8)	ENSG00000254839 (2.7)	ENSG00000250075 (2.7)	TSKU (2.6)	PTPRD (2.6)	CAMK1D (2.5)
GO:0034504	protein localization to nucleus	0.07	>=0.20	BBX (3.5)	ENSG00000258944 (3.4)	POU5F2 (2.7)	ATXN1L (2.6)	LINC00310 (2.5)	RC3H2 (2.4)	RPRD2 (2.3)	EPHA7 (2.3)	NUFIP2 (2.2)	DNAJB4 (2.2)
MP:0006092	abnormal olfactory neuron morphology	0.07	>=0.20	TSHZ2 (3.8)	SYT16 (3.7)	FGF18 (3.5)	PTPRT (3.3)	CDH6 (3.3)	KCND3 (3.0)	RERG (2.9)	PTPRN2 (2.8)	SOX6 (2.7)	FAM19A1 (2.7)
GO:0006900	membrane budding	0.07	>=0.20	UFL1 (5.0)	PPAPDC1B (4.6)	SRA1 (4.3)	SCYL1 (4.0)	POLR3D (3.6)	RAB5A (3.3)	WDR24 (3.0)	TRPC4AP (3.0)	OSBPL2 (3.0)	ENSG00000258096 (2.6)
ENSG00000111907	TPD52L1 PPI subnetwork	0.07	>=0.20	OSBPL2 (5.1)	TERF1 (3.9)	SRSF6 (3.2)	CAMK2D (2.9)	FAM84B (2.6)	C7orf50 (2.5)	STRBP (2.4)	ENSG00000231920 (2.3)	C15orf17 (2.3)	HIF1A (2.2)
GO:0071564	npBAF complex	0.07	>=0.20	WDR6 (3.8)	PA2G4 (3.8)	EIF4ENIF1 (3.6)	PHF2 (3.6)	ZC3H18 (3.5)	USP4 (3.5)	MCRS1 (3.5)	SOX11 (3.5)	RPRD2 (3.4)	CCDC97 (3.2)
GO:0005791	rough endoplasmic reticulum	0.07	>=0.20	TMBIM6 (3.8)	ENSG00000234350 (3.1)	KCNC2 (2.9)	DNAJC1 (2.9)	TMUB2 (2.7)	C10orf112 (2.7)	EDEM2 (2.7)	SLC39A8 (2.7)	GABRG1 (2.7)	PPAPDC1B (2.6)
GO:0000380	alternative nuclear mRNA splicing, via spliceosome	0.07	>=0.20	SRSF6 (4.8)	MALAT1 (4.3)	TRA2A (4.2)	RBM6 (3.8)	C3orf62 (3.5)	NUFIP2 (3.3)	QRICH1 (3.3)	SF3B1 (3.2)	IP6K2 (3.2)	C17orf65 (3.1)
ENSG00000137767	SQRDL PPI subnetwork	0.07	>=0.20	NCK1 (3.0)	DAG1 (2.7)	PIEZO1 (2.6)	CCNG1 (2.6)	DNAJB4 (2.5)	ZCCHC4 (2.5)	IMPDH2 (2.4)	LAMB2 (2.4)	FAM120AOS (2.3)	HSD17B12 (2.3)
GO:0048566	embryonic digestive tract development	0.07	>=0.20	ASXL3 (4.0)	FOXP2 (4.0)	ROBO2 (3.3)	FAM160B2 (3.3)	BNC2 (3.2)	ENSG00000258636 (3.1)	PTPRD (3.0)	TSHZ2 (2.9)	KIF6 (2.8)	EPHA7 (2.7)
GO:0005874	microtubule	0.07	>=0.20	CDCA2 (4.7)	PRC1 (4.6)	C1orf87 (4.3)	NCAPG (4.2)	CDHR3 (4.1)	DIAPH3 (4.1)	EFHB (3.8)	PACRG (3.5)	DNAH5 (3.3)	KIF6 (2.9)
MP:0008277	abnormal sternum ossification	0.07	>=0.20	FZD10 (4.5)	SETBP1 (3.7)	ZNF423 (3.5)	SEMA3F (3.5)	LCORL (3.4)	PURG (3.2)	CRTAC1 (2.9)	FGFR1 (2.9)	ASXL3 (2.7)	IGF2BP3 (2.7)
GO:0015812	gamma-aminobutyric acid transport	0.07	>=0.20	CA10 (4.9)	CADM2 (4.0)	SORCS3 (3.9)	GAD1 (3.6)	ENSG00000254652 (3.5)	ANO4 (3.4)	SGIP1 (3.4)	SNX32 (3.3)	KCNC2 (3.2)	HAPLN4 (3.0)
ENSG00000090861	AARS PPI subnetwork	0.07	>=0.20	ASNS (3.7)	MPI (3.7)	SLC38A2 (3.5)	HARS (3.5)	CCT7 (3.0)	GSS (2.7)	SLC35A4 (2.7)	IMPDH2 (2.6)	ACSF3 (2.5)	CIZ1 (2.5)
GO:0006885	regulation of pH	0.07	>=0.20	SLC4A9 (6.0)	BSN-AS2 (3.8)	ENSG00000230962 (3.4)	PACRG (3.3)	SLC38A7 (3.1)	NR3C2 (2.8)	ENSG00000250427 (2.7)	TMEM38B (2.5)	JRK (2.4)	ENSG00000224788 (2.4)
MP:0003130	anal atresia	0.07	>=0.20	ASXL3 (4.2)	C10orf140 (3.7)	FZD10 (3.6)	SP5 (3.4)	SOX11 (3.4)	ZNF423 (3.1)	ODZ2 (3.1)	FAM84B (3.1)	ROBO2 (3.0)	CUX2 (2.7)
ENSG00000033122	LRRC7 PPI subnetwork	0.07	>=0.20	PTPRT (3.9)	CAMKV (3.8)	RBFOX1 (3.8)	GABRB2 (3.7)	CALN1 (3.5)	KCNH3 (3.3)	SORCS3 (3.2)	CTNNA2 (3.2)	CCDC85B (3.2)	BSN (3.1)
REACTOME_RAS_ACTIVATION_UOPN_CA2_INFUX_THROUGH_NMDA_RECEPTOR	REACTOME_RAS_ACTIVATION_UOPN_CA2_INFUX_THROUGH_NMDA_RECEPTOR	0.07	>=0.20	BSN (5.6)	GABRB2 (5.3)	ADCY2 (4.8)	RBFOX1 (4.5)	CAMKV (4.4)	GPR123 (4.3)	PHYHIP (4.2)	RHBDL1 (4.2)	KCNH3 (3.9)	SYPL2 (3.8)
ENSG00000056661	PCGF2 PPI subnetwork	0.07	>=0.20	MLLT10 (3.8)	MSI2 (3.5)	RPRD2 (3.3)	MSL2 (3.3)	PHF2 (3.2)	SP4 (2.9)	SPATS2 (2.9)	ATP11B (2.9)	DNAJC1 (2.8)	WDR90 (2.8)
GO:0034706	sodium channel complex	0.07	>=0.20	SORCS3 (4.4)	RBFOX1 (4.4)	CA10 (3.7)	PARK2 (3.4)	KIAA1715 (3.2)	RGS7BP (3.1)	SGIP1 (3.1)	LPHN3 (3.0)	GALNT13 (3.0)	PCDH9 (3.0)
GO:0005834	heterotrimeric G-protein complex	0.07	>=0.20	C8orf84 (3.9)	GP6 (3.7)	GNAT1 (3.6)	PTPRN2 (3.2)	CNBD1 (2.9)	ENSG00000227811 (2.8)	CELF4 (2.7)	FBXO41 (2.5)	FIGN (2.5)	PCDH15 (2.5)
ENSG00000147536	GINS4 PPI subnetwork	0.07	>=0.20	C17orf53 (4.0)	NCAPG (3.6)	WDR90 (3.6)	PRC1 (3.5)	DIAPH3 (3.2)	DEPDC5 (3.0)	WHSC1L1 (2.8)	IPO9 (2.5)	CDCA2 (2.4)	RCCD1 (2.3)
ENSG00000173473	SMARCC1 PPI subnetwork	0.07	>=0.20	ZC3H18 (3.9)	BPTF (3.8)	RPRD2 (3.8)	WDR6 (3.7)	QRICH1 (3.7)	EIF4ENIF1 (3.6)	MCRS1 (3.5)	PA2G4 (3.3)	SBNO1 (3.3)	C17orf65 (3.3)
ENSG00000198626	RYR2 PPI subnetwork	0.07	>=0.20	RBFOX1 (4.2)	MYH7B (3.4)	ENSG00000225399 (2.9)	TAT (2.8)	PPP2R3A (2.5)	ST6GAL2 (2.4)	CELF4 (2.4)	HEATR4 (2.3)	PYY (2.3)	LRFN5 (2.3)
ENSG00000104892	KLC3 PPI subnetwork	0.07	>=0.20	APC (3.4)	MACF1 (3.3)	DNM2 (2.8)	DUSP3 (2.7)	KIAA1109 (2.7)	EFNB2 (2.6)	ASXL3 (2.5)	GNAQ (2.5)	OXR1 (2.4)	PRR14L (2.4)
ENSG00000111275	ALDH2 PPI subnetwork	0.07	>=0.20	LHCGR (4.1)	PCCB (3.4)	FAM195A (3.1)	GSS (3.1)	CUX2 (2.8)	HSD17B12 (2.8)	KLHL29 (2.8)	ENSG00000197727 (2.7)	MARS2 (2.7)	HSPD1 (2.7)
ENSG00000065526	SPEN PPI subnetwork	0.07	>=0.20	C21orf37 (3.7)	SMAD5-AS1 (3.5)	C1orf183 (3.3)	TNRC18 (3.2)	SLC38A2 (3.1)	KCNJ2 (2.7)	RFTN2 (2.5)	CCDC97 (2.5)	FAM120A (2.5)	PHF2 (2.5)
ENSG00000114978	MOB1A PPI subnetwork	0.07	>=0.20	RC3H2 (4.0)	STUB1 (3.2)	CFL1 (3.0)	HEATR4 (2.8)	APC (2.5)	FBXO41 (2.5)	CYB561D1 (2.5)	MAGI2 (2.5)	ENSG00000253792 (2.3)	ASNS (2.3)
ENSG00000086827	ZW10 PPI subnetwork	0.07	>=0.20	LSM1 (5.6)	NCAPG (3.7)	BAG4 (3.5)	LETM2 (3.5)	PPAPDC1B (3.1)	RPS20P22 (3.1)	PRC1 (3.0)	PPCDC (2.7)	STOML1 (2.7)	WHSC1L1 (2.7)
GO:0007611	learning or memory	0.07	>=0.20	GABRB2 (3.9)	DBC1 (3.5)	SGIP1 (3.5)	BAI1 (3.3)	CTNNA2 (3.3)	AK5 (3.3)	CALN1 (3.2)	GRM3 (3.2)	CSMD1 (3.2)	GPR123 (3.1)
REACTOME_CREB_PHOSPHORYLATION_THROUGH_THE_ACTIVATION_OF_CAMKII	REACTOME_CREB_PHOSPHORYLATION_THROUGH_THE_ACTIVATION_OF_CAMKII	0.07	>=0.20	BSN (5.6)	GABRB2 (5.1)	RBFOX1 (4.7)	CAMKV (4.3)	PHYHIP (4.2)	KCNH3 (4.1)	ADCY2 (4.1)	GPR123 (3.8)	SYPL2 (3.6)	RHBDL1 (3.5)
MP:0006138	congestive heart failure	0.07	>=0.20	KIF26B (3.5)	NEXN (3.5)	EFNB2 (3.2)	KCNG2 (3.0)	PPP1R13B (2.9)	ENSG00000222017 (2.8)	ABRA (2.8)	GIPC2 (2.7)	MAML3 (2.7)	ENSG00000245070 (2.6)
GO:0044087	regulation of cellular component biogenesis	0.07	>=0.20	XKR6 (4.5)	ENSG00000229891 (2.8)	NRG3 (2.8)	ACVR2A (2.7)	MSLN (2.6)	ENSG00000258779 (2.6)	RHOA (2.6)	USP4 (2.5)	FMNL3 (2.4)	APC (2.4)
ENSG00000125447	GGA3 PPI subnetwork	0.07	>=0.20	PAFAH1B1 (3.4)	UFL1 (3.4)	NMT1 (3.1)	USP33 (3.0)	ATXN7L3 (2.8)	SCYL1 (2.7)	GOPC (2.6)	LINC00304 (2.6)	HDAC5 (2.5)	KIAA1429 (2.5)
ENSG00000205531	NAP1L4 PPI subnetwork	0.07	>=0.20	ENSG00000253792 (2.5)	MPP2 (2.2)	DBC1 (2.1)	BAG4 (2.1)	C15orf17 (2.1)	GPR123 (2.1)	SMAD5-AS1 (2.0)	FBXL16 (2.0)	NCAN (2.0)	C17orf105 (1.9)
ENSG00000091140	DLD PPI subnetwork	0.07	>=0.20	PCCB (4.1)	MCCC1 (3.5)	FAM195A (3.4)	QARS (3.2)	KIAA1715 (3.0)	ACSF3 (3.0)	DDHD2 (2.9)	UFL1 (2.7)	DLST (2.7)	UGP2 (2.6)
ENSG00000136854	STXBP1 PPI subnetwork	0.08	>=0.20	BSN (5.3)	DNM1 (5.2)	PHYHIP (4.7)	CELF4 (4.3)	AK5 (4.2)	FBXL16 (4.1)	CAMKV (3.9)	FAM131A (3.8)	KNDC1 (3.6)	NRSN1 (3.5)
ENSG00000177963	RIC8A PPI subnetwork	0.08	>=0.20	KLF7 (4.0)	C8orf84 (3.5)	SH3GLB1 (2.7)	ENSG00000254269 (2.6)	ENSG00000248255 (2.6)	MAGI2 (2.4)	HDAC5 (2.4)	SMYD5 (2.3)	STUB1 (2.3)	RAB5A (2.3)
ENSG00000104695	PPP2CB PPI subnetwork	0.08	>=0.20	PSMA5 (3.7)	PSMD2 (3.6)	CCT7 (3.5)	TRPC4AP (3.2)	DRG1 (3.0)	FIBP (2.9)	HARS (2.8)	RC3H2 (2.8)	CFL1 (2.7)	QARS (2.7)
ENSG00000198910	L1CAM PPI subnetwork	0.08	>=0.20	MCTP1 (3.6)	PHYHIP (3.1)	GABRB2 (3.0)	APC (3.0)	GABRG1 (2.8)	FAM131A (2.7)	PAFAH1B1 (2.7)	CAMK2B (2.6)	RBFOX1 (2.6)	SCAMP5 (2.6)
KEGG_AMINOACYL_TRNA_BIOSYNTHESIS	KEGG_AMINOACYL_TRNA_BIOSYNTHESIS	0.08	>=0.20	ASNS (11.1)	TARS2 (4.2)	USP4 (3.6)	RCCD1 (3.5)	VPS33B (3.3)	HARS2 (3.2)	HARS (3.1)	ACSF3 (3.1)	WDR55 (3.0)	PET112 (2.8)
GO:0021988	olfactory lobe development	0.08	>=0.20	ROBO2 (4.3)	ATXN7L2 (3.8)	ASXL3 (3.7)	TAF1B (3.2)	KIAA0825 (3.2)	EPHA7 (3.1)	LINC00354 (3.1)	PURG (2.9)	C21orf37 (2.9)	CUX2 (2.8)
GO:0021772	olfactory bulb development	0.08	>=0.20	ROBO2 (4.3)	ATXN7L2 (3.8)	ASXL3 (3.7)	TAF1B (3.2)	KIAA0825 (3.2)	EPHA7 (3.1)	LINC00354 (3.1)	PURG (2.9)	C21orf37 (2.9)	CUX2 (2.8)
ENSG00000120948	TARDBP PPI subnetwork	0.08	>=0.20	QTRT1 (3.8)	DLST (3.7)	FUBP1 (3.4)	SUGP1 (3.1)	ILF3 (3.1)	MCRS1 (3.0)	RHOA (2.9)	SRSF6 (2.9)	PRPF3 (2.9)	TRA2A (2.9)
ENSG00000079462	PAFAH1B3 PPI subnetwork	0.08	>=0.20	COX19 (3.4)	HSPD1 (2.7)	SLC25A21 (2.6)	ZBTB6 (2.6)	WDR6 (2.5)	DNAJB4 (2.4)	ATXN7L2 (2.3)	ZFYVE21 (2.2)	DPYSL4 (2.2)	TMEM132B (2.2)
ENSG00000077809	GTF2I PPI subnetwork	0.08	>=0.20	HDAC5 (3.1)	ATXN7L2 (2.8)	MCF2L2 (2.6)	PTBP1 (2.6)	MSL2 (2.6)	SPATS2 (2.5)	ENSG00000258944 (2.5)	ENSG00000253656 (2.5)	MPI (2.4)	LSM12 (2.3)
GO:0048710	regulation of astrocyte differentiation	0.08	>=0.20	CDH6 (4.6)	NCAN (3.9)	PRDM16 (3.6)	SOX5 (3.6)	PP2D1 (3.6)	BLID (3.5)	NEXN-AS1 (3.5)	SPON1 (3.2)	ENSG00000258779 (3.2)	BAI1 (2.9)
GO:0048705	skeletal system morphogenesis	0.08	>=0.20	ASXL3 (3.6)	FAM160A1 (3.4)	FGF18 (3.3)	AFF3 (3.3)	COL11A1 (2.9)	C10orf140 (2.9)	EFNA5 (2.9)	DAAM2 (2.9)	KIF26B (2.8)	FZD10 (2.6)
ENSG00000125977	EIF2S2 PPI subnetwork	0.08	>=0.20	QARS (5.0)	RPS11 (4.8)	IMPDH2 (4.6)	NPM1 (3.8)	SRSF6 (3.5)	QTRT1 (3.5)	EIF2B5 (3.0)	DRG1 (2.9)	CCT7 (2.7)	ILF3 (2.5)
ENSG00000043591	ADRB1 PPI subnetwork	0.08	>=0.20	PTPRT (3.6)	MPP2 (3.6)	C3orf39 (3.2)	GRM3 (3.2)	JAKMIP3 (2.9)	CELF4 (2.7)	DCBLD1 (2.5)	PTP4A3 (2.5)	OXR1 (2.4)	RPP25 (2.4)
GO:0043195	terminal button	0.08	>=0.20	GPR123 (5.1)	KCNC2 (4.6)	CA10 (4.3)	NRSN1 (3.9)	PTPRT (3.7)	SORCS3 (3.7)	JAKMIP2 (3.5)	ASTN2 (3.4)	DBC1 (3.4)	BAI2 (3.3)
REACTOME_GAB1_SIGNALOSOME	REACTOME_GAB1_SIGNALOSOME	0.08	>=0.20	STUB1 (4.1)	C1orf183 (3.3)	BBX (3.2)	CCNG1 (3.2)	JMJD8 (3.1)	ZBTB20 (2.8)	APC (2.7)	CEP120 (2.7)	FAM109A (2.6)	KLF7 (2.5)
REACTOME_PRESYNAPTIC_FUNCTION_OF_KAINATE_RECEPTORS	REACTOME_PRESYNAPTIC_FUNCTION_OF_KAINATE_RECEPTORS	0.08	>=0.20	GNAT1 (4.8)	CA10 (3.5)	GALNT13 (2.9)	PCDH15 (2.8)	NRSN1 (2.6)	PTP4A3 (2.5)	BAI1 (2.5)	CADM2 (2.4)	RFTN2 (2.4)	PTPRN2 (2.4)
GO:0051969	regulation of transmission of nerve impulse	0.08	>=0.20	GPR123 (4.2)	CALN1 (3.9)	KCNC2 (3.8)	MPP2 (3.6)	BAI1 (3.5)	GABRB2 (3.5)	KNDC1 (3.5)	RHBDL1 (3.5)	FBXO41 (3.3)	NCAN (3.3)
ENSG00000163877	SNIP1 PPI subnetwork	0.08	>=0.20	RPRD2 (5.3)	MSL2 (5.1)	IST1 (3.9)	DDX20 (3.7)	ANKHD1 (3.5)	FIZ1 (3.3)	PRPF3 (3.3)	SP4 (3.2)	PIK3C3 (3.2)	MLLT10 (3.1)
GO:0046332	SMAD binding	0.08	>=0.20	KLF6 (3.2)	FMNL3 (2.8)	BPTF (2.7)	FYN (2.6)	MSL2 (2.6)	DCBLD1 (2.5)	VPS54 (2.5)	LTBP3 (2.4)	NR3C2 (2.4)	TNRC18 (2.4)
GO:0021799	cerebral cortex radially oriented cell migration	0.08	>=0.20	SOX5 (5.2)	ENSG00000248255 (4.0)	GRM3 (3.3)	ERBB4 (3.1)	COX19 (3.1)	ENSG00000253656 (2.8)	DCC (2.8)	ENSG00000234350 (2.7)	ENSG00000248846 (2.6)	C10orf140 (2.5)
MP:0000787	abnormal telencephalon morphology	0.08	>=0.20	NCAN (4.1)	PCDH17 (3.3)	FAM172A (2.9)	GRM3 (2.9)	CTNNA2 (2.9)	SOX11 (2.9)	C10orf140 (2.8)	ERBB4 (2.8)	PRDM16 (2.8)	TNRC18 (2.8)
REACTOME_G_BETAGAMMA_SIGNALLING_THROUGH_PLC_BETA	REACTOME_G_BETAGAMMA_SIGNALLING_THROUGH_PLC_BETA	0.08	>=0.20	GNAT1 (4.7)	CA10 (3.1)	NRSN1 (2.8)	GALNT13 (2.7)	PTP4A3 (2.5)	TCF4 (2.5)	BAI1 (2.4)	PTPRN2 (2.4)	PCDH15 (2.4)	CACNB2 (2.3)
MP:0000458	abnormal mandible morphology	0.08	>=0.20	FGFR1 (4.5)	FZD10 (4.5)	GAD1 (3.5)	RPS20P22 (3.1)	MAGI2 (2.9)	SP5 (2.8)	EPHA7 (2.8)	GPR27 (2.7)	DAAM2 (2.6)	PRR16 (2.5)
MP:0001883	mammary adenocarcinoma	0.08	>=0.20	CCNG1 (3.3)	CFL1 (3.2)	ENSG00000253792 (2.7)	HARS (2.5)	CEP120 (2.3)	ST6GAL2 (2.2)	CALN1 (2.1)	VOPP1 (2.1)	PA2G4 (2.1)	TERF1 (2.0)
GO:0003705	RNA polymerase II distal enhancer sequence-specific DNA binding transcription factor activity	0.08	>=0.20	PRDM16 (4.2)	FOXP2 (3.0)	RPRD2 (2.8)	SLC38A3 (2.4)	EPHA7 (2.4)	CDH15 (2.4)	FZD10 (2.4)	FMNL3 (2.4)	SOX6 (2.3)	ERBB3 (2.3)
ENSG00000197961	ZNF121 PPI subnetwork	0.08	>=0.20	EIF4G1 (4.3)	TARS2 (3.9)	PCCB (3.7)	CCT7 (3.3)	PSMD2 (3.3)	STAG1 (3.2)	USP19 (3.2)	VPS33B (3.0)	TRPC4AP (2.9)	ASNS (2.9)
ENSG00000128833	MYO5C PPI subnetwork	0.08	>=0.20	EIF4G1 (4.3)	TARS2 (3.9)	PCCB (3.6)	CCT7 (3.4)	PSMD2 (3.3)	USP19 (3.3)	STAG1 (3.3)	TRPC4AP (3.0)	VPS33B (2.9)	WDR24 (2.9)
GO:0035113	embryonic appendage morphogenesis	0.08	>=0.20	C10orf140 (4.0)	ASXL3 (3.5)	KIF6 (3.3)	LIN28B (3.2)	DAAM2 (3.0)	ENSG00000254652 (3.0)	FZD10 (3.0)	C21orf37 (2.9)	PURG (2.8)	RPS20P22 (2.7)
GO:0030326	embryonic limb morphogenesis	0.08	>=0.20	C10orf140 (4.0)	ASXL3 (3.5)	KIF6 (3.3)	LIN28B (3.2)	DAAM2 (3.0)	ENSG00000254652 (3.0)	FZD10 (3.0)	C21orf37 (2.9)	PURG (2.8)	RPS20P22 (2.7)
GO:0005326	neurotransmitter transporter activity	0.08	>=0.20	TM6SF2 (4.1)	SLC38A3 (3.6)	ABP1 (3.5)	HAPLN4 (3.3)	NRG3 (2.9)	GRM3 (2.8)	ENSG00000254652 (2.7)	ENSG00000250075 (2.6)	SGIP1 (2.5)	KCNC2 (2.5)
GO:0000785	chromatin	0.08	>=0.20	STAG1 (3.8)	ZC3H18 (3.0)	FIZ1 (3.0)	MSL2 (2.9)	QRICH1 (2.7)	ODF1 (2.5)	PHF2 (2.4)	HDAC5 (2.4)	BBX (2.3)	BPTF (2.3)
MP:0001473	reduced long term potentiation	0.08	>=0.20	CAMKV (5.9)	BAI2 (4.5)	ADCY2 (4.5)	DBC1 (4.2)	CELF4 (4.2)	PHYHIP (3.9)	BSN (3.9)	AK5 (3.8)	SPHKAP (3.7)	CAMK2B (3.7)
GO:0032446	protein modification by small protein conjugation	0.08	>=0.20	RAB5A (3.4)	MKRN1 (3.1)	DCUN1D1 (3.1)	PIK3C3 (2.9)	ZMAT2 (2.8)	USP33 (2.7)	NCK1 (2.7)	USP4 (2.5)	RABGAP1 (2.4)	MOB4 (2.4)
GO:0003211	cardiac ventricle formation	0.08	>=0.20	KLHDC8B (4.6)	ENSG00000236013 (4.5)	KIF6 (3.7)	SPHKAP (3.3)	BCL11A (2.9)	NEXN-AS1 (2.8)	C15orf17 (2.8)	KIAA0825 (2.7)	PTP4A3 (2.5)	ENSG00000258096 (2.5)
GO:0031301	integral to organelle membrane	0.08	>=0.20	G6PC3 (4.6)	EDEM2 (4.4)	TMBIM6 (3.8)	ARSA (3.6)	HSD17B12 (3.6)	JMJD8 (3.4)	C3orf39 (3.4)	TMEM101 (3.2)	TMUB2 (3.2)	DNAJC1 (3.1)
GO:0046933	hydrogen ion transporting ATP synthase activity, rotational mechanism	0.08	>=0.20	COX5A (6.1)	SLC4A9 (4.3)	RHOT2 (3.1)	PCCB (2.9)	FAM195A (2.8)	NDUFA2 (2.6)	P4HTM (2.5)	DLST (2.5)	FIBP (2.5)	DDHD2 (2.5)
ENSG00000111652	COPS7A PPI subnetwork	0.08	>=0.20	MOB4 (4.2)	CCNG1 (3.1)	ANAPC4 (3.0)	OXR1 (2.8)	TERF1 (2.7)	MCRS1 (2.5)	FIBP (2.5)	GSS (2.5)	C3orf62 (2.4)	DRG1 (2.2)
MP:0004359	short ulna	0.08	>=0.20	FZD10 (4.6)	BNC2 (4.5)	COL11A1 (4.5)	FGFR1 (3.6)	COL16A1 (3.6)	KIF26B (3.5)	ZNF423 (3.4)	EFEMP2 (3.4)	SOX5 (3.2)	RFTN2 (3.2)
GO:0000975	regulatory region DNA binding	0.08	>=0.20	PRDM16 (3.8)	KIF26B (3.4)	FZD10 (2.9)	ARC (2.9)	KLF6 (2.8)	FIZ1 (2.7)	MSL2 (2.6)	ZNF423 (2.6)	SETBP1 (2.6)	ERBB3 (2.6)
GO:0001067	regulatory region nucleic acid binding	0.08	>=0.20	PRDM16 (3.8)	KIF26B (3.4)	FZD10 (2.9)	ARC (2.9)	KLF6 (2.8)	FIZ1 (2.7)	MSL2 (2.6)	ZNF423 (2.6)	SETBP1 (2.6)	ERBB3 (2.6)
ENSG00000186416	NKRF PPI subnetwork	0.08	>=0.20	SLC38A2 (4.1)	ENSG00000253792 (3.6)	TNRC18 (3.5)	C21orf37 (3.3)	C1orf183 (3.0)	BPTF (3.0)	PHACTR1 (3.0)	MAU2 (2.9)	NRG3 (2.6)	KCNJ2 (2.6)
ENSG00000162236	STX5 PPI subnetwork	0.08	>=0.20	EDEM2 (4.5)	TRPC4AP (3.7)	SRA1 (3.6)	UFL1 (3.3)	OSBPL2 (3.3)	KIAA0317 (3.1)	RC3H2 (3.0)	TCTA (2.9)	PPAPDC1B (2.7)	G6PC3 (2.7)
ENSG00000136631	VPS45 PPI subnetwork	0.08	>=0.20	OSBPL2 (4.0)	RAB5A (3.1)	NICN1 (3.0)	TARS2 (2.9)	RBM6 (2.9)	ARIH2 (2.9)	SLC38A7 (2.6)	ZNF821 (2.6)	MON1A (2.5)	C3orf71 (2.5)
ENSG00000100591	AHSA1 PPI subnetwork	0.08	>=0.20	HSPE1 (5.1)	HSPD1 (3.8)	TRPC4AP (3.5)	GSS (3.4)	MAD1L1 (3.2)	DNAJB4 (2.7)	CCNG1 (2.5)	UGP2 (2.5)	MPI (2.5)	ENSG00000227016 (2.5)
ENSG00000106991	ENG PPI subnetwork	0.08	>=0.20	ZNF423 (3.9)	CRIM1 (3.9)	RBMS1 (3.3)	CRTAC1 (3.2)	NR3C2 (3.2)	KIF26B (3.0)	PAPPA2 (2.7)	NAV1 (2.5)	LIN28B (2.5)	FGFR1 (2.4)
GO:0042692	muscle cell differentiation	0.08	>=0.20	CDH15 (4.9)	SYPL2 (3.8)	NEXN (3.6)	MYH7B (3.4)	PTP4A3 (3.3)	TMEM38B (3.0)	NEXN-AS1 (3.0)	ENSG00000250668 (2.9)	ABRA (2.9)	PLCD3 (2.7)
MP:0000968	abnormal sensory neuron innervation pattern	0.08	>=0.20	FZD10 (3.8)	TMEM22 (3.5)	LPHN3 (3.4)	PDE1C (3.3)	ZNF423 (3.2)	AK5 (3.2)	GPR27 (3.1)	LRFN5 (2.9)	FGF18 (2.9)	KIAA0825 (2.8)
GO:0070461	SAGA-type complex	0.08	>=0.20	CEP120 (3.4)	STAG1 (3.0)	ATXN7L2 (3.0)	RPRD2 (3.0)	EIF4ENIF1 (2.9)	WDR6 (2.7)	ATXN7L3 (2.5)	ATXN2 (2.5)	TNRC18 (2.4)	ANAPC4 (2.4)
ENSG00000114353	GNAI2 PPI subnetwork	0.08	>=0.20	EIF4E3 (3.3)	ENSG00000245070 (3.2)	OLFM4 (2.8)	GPR27 (2.8)	NRSN1 (2.4)	C1orf183 (2.4)	ENSG00000258636 (2.4)	DAAM2 (2.3)	KLF7 (2.3)	ENSG00000224788 (2.2)
ENSG00000141985	SH3GL1 PPI subnetwork	0.08	>=0.20	CAMKV (4.1)	PHACTR1 (3.8)	BSN (3.6)	AK5 (3.4)	PHYHIP (3.3)	FBXL16 (3.2)	DNM1 (3.2)	CAMK1D (3.2)	CELF4 (3.2)	KNDC1 (3.2)
GO:0048634	regulation of muscle organ development	0.08	>=0.20	SP5 (4.2)	MYH7B (4.1)	GALNT13 (2.9)	ENSG00000236013 (2.8)	GAD1 (2.6)	CDH15 (2.5)	C21orf37 (2.4)	PRDM16 (2.4)	FZD10 (2.3)	ENSG00000228201 (2.3)
GO:0005721	centromeric heterochromatin	0.08	>=0.20	IPO9 (4.3)	C17orf65 (3.2)	MPHOSPH9 (2.9)	ILF3 (2.8)	WDR90 (2.7)	C17orf53 (2.6)	DND1 (2.5)	VOPP1 (2.4)	NCAPG (2.4)	CDCA2 (2.2)
ENSG00000106546	AHR PPI subnetwork	0.08	>=0.20	RPRD2 (3.3)	XKR6 (2.8)	RHOA (2.7)	HSPE1 (2.6)	MAU2 (2.5)	PML (2.5)	YLPM1 (2.5)	PRPF3 (2.4)	FAM160A1 (2.4)	KIAA1109 (2.4)
GO:0031498	chromatin disassembly	0.08	>=0.20	ODF1 (4.2)	C17orf105 (4.2)	BPTF (3.3)	CCDC97 (3.3)	RPRD2 (3.1)	DIAPH3-AS1 (3.1)	PA2G4 (3.0)	ENSG00000228201 (3.0)	FIZ1 (3.0)	ZBTB26 (2.9)
GO:0006337	nucleosome disassembly	0.08	>=0.20	ODF1 (4.2)	C17orf105 (4.2)	BPTF (3.3)	CCDC97 (3.3)	RPRD2 (3.1)	DIAPH3-AS1 (3.1)	PA2G4 (3.0)	ENSG00000228201 (3.0)	FIZ1 (3.0)	ZBTB26 (2.9)
GO:0032986	protein-DNA complex disassembly	0.08	>=0.20	ODF1 (4.2)	C17orf105 (4.2)	BPTF (3.3)	CCDC97 (3.3)	RPRD2 (3.1)	DIAPH3-AS1 (3.1)	PA2G4 (3.0)	ENSG00000228201 (3.0)	FIZ1 (3.0)	ZBTB26 (2.9)
GO:0061351	neural precursor cell proliferation	0.08	>=0.20	SOX5 (5.0)	C10orf140 (4.2)	NCAN (4.1)	ENSG00000247809 (3.9)	ENSG00000248255 (3.7)	SOX6 (3.6)	BAI1 (3.4)	ENSG00000250668 (2.8)	DCC (2.8)	ENSG00000258944 (2.7)
GO:0043679	axon terminus	0.08	>=0.20	KCNC2 (5.3)	NRSN1 (5.1)	GPR123 (4.5)	BAI2 (3.9)	CA10 (3.6)	RHBDL1 (3.6)	PTPRT (3.6)	CELF4 (3.6)	CPLX1 (3.5)	ASTN2 (3.3)
GO:0044306	neuron projection terminus	0.08	>=0.20	KCNC2 (5.2)	NRSN1 (5.1)	GPR123 (4.6)	RHBDL1 (4.0)	BAI2 (4.0)	CELF4 (3.9)	PTPRT (3.8)	CPLX1 (3.7)	CAMK2B (3.6)	FBXL16 (3.6)
ENSG00000175602	CCDC85B PPI subnetwork	0.08	>=0.20	PRPF3 (2.9)	IK (2.5)	NAGS (2.5)	IP6K2 (2.4)	FASTKD5 (2.2)	HDAC5 (2.2)	C17orf53 (2.2)	ADCY2 (2.1)	PTP4A3 (2.1)	PLCD3 (2.1)
ENSG00000141367	CLTC PPI subnetwork	0.08	>=0.20	PAFAH1B1 (3.2)	MPP2 (3.1)	NMT1 (3.0)	CFL1 (3.0)	MPP3 (2.7)	DNM2 (2.6)	PHYHIP (2.6)	STK32C (2.4)	FAM131A (2.3)	DNM1 (2.2)
ENSG00000134255	CEPT1 PPI subnetwork	0.08	>=0.20	EIF4G1 (4.2)	PCCB (3.8)	TARS2 (3.8)	CCT7 (3.4)	PSMD2 (3.3)	STAG1 (3.3)	USP19 (3.3)	TRPC4AP (3.0)	ASNS (2.9)	QARS (2.9)
ENSG00000099725	ENSG00000099725 PPI subnetwork	0.08	>=0.20	CACNB2 (4.8)	BSN (3.8)	KCND3 (3.7)	RBFOX1 (3.7)	RGS7BP (3.6)	KCNG1 (3.6)	LMOD1 (3.5)	PHYHIP (3.3)	ST6GAL2 (3.2)	CAMKV (3.1)
ENSG00000135930	EIF4E2 PPI subnetwork	0.08	>=0.20	DNM2 (3.7)	WHSC1L1 (3.4)	APC (3.4)	DEPDC5 (3.3)	LETM2 (2.6)	KIAA0754 (2.5)	FAM120A (2.5)	MACF1 (2.5)	RPS20P22 (2.3)	DUSP3 (2.2)
ENSG00000120254	MTHFD1L PPI subnetwork	0.08	>=0.20	DNM1 (4.2)	BAI2 (3.7)	SNX32 (3.6)	PHYHIP (3.6)	AK5 (3.4)	FBXL16 (3.3)	BSN (3.3)	CAMKV (3.3)	MPP2 (3.1)	CPLX1 (3.1)
REACTOME_NACL:_DEPENDENT_NEUROTRANSMITTER_TRANSPORTERS	REACTOME_NACL:_DEPENDENT_NEUROTRANSMITTER_TRANSPORTERS	0.08	>=0.20	ABP1 (4.6)	GPER (2.7)	NRSN1 (2.7)	ENSG00000254652 (2.5)	CDH13 (2.5)	SGIP1 (2.3)	GABRG1 (2.3)	ENSG00000250075 (2.3)	WDR6 (2.2)	SLC38A3 (2.2)
GO:0033178	proton-transporting two-sector ATPase complex, catalytic domain	0.08	>=0.20	SLC4A9 (4.7)	COX5A (3.9)	FIBP (2.6)	PIK3C3 (2.6)	SLC38A7 (2.5)	DDHD2 (2.5)	SLC25A13 (2.5)	TRAPPC2L (2.4)	MCCC1 (2.4)	RABGAP1 (2.4)
GO:0072012	glomerulus vasculature development	0.08	>=0.20	ENSG00000247809 (5.2)	NEXN-AS1 (3.4)	ASXL3 (2.8)	ENSG00000258636 (2.7)	ZBTB46 (2.6)	C17orf105 (2.5)	ENSG00000250427 (2.5)	DAAM2 (2.5)	SMAD5-AS1 (2.5)	ENSG00000224788 (2.4)
ENSG00000100380	ST13 PPI subnetwork	0.08	>=0.20	DNAJB4 (3.9)	HSPD1 (3.1)	ENSG00000225399 (2.8)	HSD17B12 (2.5)	FBXL4 (2.5)	PITPNM2 (2.5)	ZFYVE21 (2.5)	KIAA1715 (2.4)	C8orf48 (2.3)	ZBTB20 (2.3)
ENSG00000018236	CNTN1 PPI subnetwork	0.08	>=0.20	NCAN (3.4)	GRID2 (3.1)	CADM2 (3.1)	RGS7BP (2.8)	CA10 (2.8)	TMBIM6 (2.6)	DAG1 (2.5)	LPHN3 (2.5)	BSN (2.4)	CPLX1 (2.4)
ENSG00000137825	ITPKA PPI subnetwork	0.08	>=0.20	PHYHIP (4.8)	CAMKV (4.5)	BSN (4.2)	RBFOX1 (4.0)	KNDC1 (3.8)	GABRB2 (3.6)	MCTP1 (3.6)	KCNH3 (3.5)	FAM131A (3.4)	CAMK2B (3.3)
ENSG00000102878	HSF4 PPI subnetwork	0.08	>=0.20	SLC38A2 (4.5)	C21orf37 (3.8)	C1orf183 (3.4)	TNRC18 (3.4)	ENSG00000253792 (3.2)	MAU2 (2.9)	NRG3 (2.8)	NUMB (2.8)	ADCY2 (2.7)	BPTF (2.6)
GO:0019198	transmembrane receptor protein phosphatase activity	0.08	>=0.20	PCDH17 (4.4)	EFNB2 (3.3)	CDH13 (3.1)	GALNT13 (2.9)	CD300LG (2.9)	ENSG00000222017 (2.8)	SYT16 (2.8)	DPYSL4 (2.8)	CA10 (2.7)	FYN (2.7)
GO:0005001	transmembrane receptor protein tyrosine phosphatase activity	0.08	>=0.20	PCDH17 (4.4)	EFNB2 (3.3)	CDH13 (3.1)	GALNT13 (2.9)	CD300LG (2.9)	ENSG00000222017 (2.8)	SYT16 (2.8)	DPYSL4 (2.8)	CA10 (2.7)	FYN (2.7)
MP:0002674	abnormal sperm motility	0.08	>=0.20	ODF1 (10.6)	ACTL7B (8.2)	ENSG00000228075 (7.0)	C17orf105 (5.8)	POU5F2 (4.4)	PP2D1 (4.0)	ENSG00000226387 (3.5)	BOLL (2.7)	C13orf16 (2.5)	BMP8A (2.5)
ENSG00000008056	SYN1 PPI subnetwork	0.08	>=0.20	BSN (4.3)	FBXO41 (4.2)	CAMKV (4.0)	CELF4 (3.9)	CAMK2B (3.8)	KNDC1 (3.7)	FBXL16 (3.7)	PHYHIP (3.7)	DNM1 (3.6)	SNX32 (3.5)
ENSG00000173894	CBX2 PPI subnetwork	0.08	>=0.20	DNAJC1 (3.5)	FUBP1 (3.3)	MSL2 (3.1)	MSI2 (3.1)	NUFIP2 (2.9)	SOX11 (2.8)	SBNO1 (2.7)	SRSF6 (2.6)	DCAF16 (2.6)	FIZ1 (2.6)
GO:0003170	heart valve development	0.08	>=0.20	ERBB4 (3.5)	ENSG00000222017 (3.3)	ENSG00000224788 (3.3)	ENSG00000250668 (3.0)	HR (2.9)	PRDM16 (2.9)	ENSG00000250427 (2.7)	KIAA0825 (2.4)	FAM109A (2.4)	FAM84B (2.4)
ENSG00000142453	CARM1 PPI subnetwork	0.08	>=0.20	BPTF (4.1)	QRICH1 (3.6)	OXR1 (3.1)	ZC3H18 (3.0)	PHF2 (2.9)	RBM5 (2.6)	MSL2 (2.6)	ENSG00000245070 (2.4)	RPRD2 (2.4)	ENSG00000253792 (2.2)
ENSG00000076053	RBM7 PPI subnetwork	0.08	>=0.20	TRA2A (3.6)	ENSG00000254269 (3.3)	MUS81 (3.1)	FIBP (3.1)	RBM6 (3.1)	ZNF821 (3.1)	RHOT2 (2.6)	RBM5 (2.6)	PRPF40B (2.5)	SF3B1 (2.5)
ENSG00000145391	SETD7 PPI subnetwork	0.08	>=0.20	DIAPH3-AS1 (3.8)	ENSG00000253792 (3.1)	DND1 (2.9)	FIZ1 (2.8)	CCDC97 (2.7)	ENSG00000250075 (2.7)	CEP120 (2.6)	PML (2.6)	RPS6KL1 (2.4)	DCAKD (2.3)
ENSG00000122180	MYOG PPI subnetwork	0.08	>=0.20	CDH15 (4.7)	PP2D1 (3.9)	TCF4 (3.4)	CES5A (3.3)	SOX11 (3.1)	HDAC5 (2.8)	PTP4A3 (2.7)	PCDH9 (2.7)	C15orf17 (2.6)	CAMK2D (2.6)
ENSG00000101144	BMP7 PPI subnetwork	0.08	>=0.20	ZNF423 (3.4)	CRIM1 (3.3)	SPON1 (3.1)	TMEM38B (3.0)	ACVR2A (3.0)	NR3C2 (2.9)	PRR16 (2.8)	ASXL3 (2.8)	KIF26B (2.7)	ADCY2 (2.7)
GO:0015294	solute:cation symporter activity	0.08	>=0.20	TM6SF2 (4.5)	C10orf112 (3.1)	ABP1 (3.1)	MARVELD3 (2.9)	IPMK (2.7)	SLC39A8 (2.5)	ENSG00000254652 (2.5)	HAPLN4 (2.5)	GIPC2 (2.4)	GNAT1 (2.4)
GO:0030118	clathrin coat	0.08	>=0.20	DLST (3.6)	IST1 (3.0)	MON1A (2.8)	ENSG00000226387 (2.7)	WDR24 (2.5)	TMUB2 (2.5)	TRPC4AP (2.5)	USP33 (2.4)	RBM5 (2.4)	DNM2 (2.4)
ENSG00000169016	E2F6 PPI subnetwork	0.08	>=0.20	MLLT10 (3.8)	PHF2 (3.8)	MSL2 (3.7)	MSI2 (3.3)	STAG1 (3.2)	ATP11B (3.1)	DCUN1D1 (3.1)	DNAJC1 (3.1)	RPRD2 (3.0)	SP4 (2.9)
MP:0004994	abnormal brain wave pattern	0.08	>=0.20	HAPLN4 (5.7)	GABRB2 (5.2)	PTPRT (4.8)	CPLX1 (4.3)	BSN (4.0)	CELF4 (3.8)	RGS7BP (3.8)	SPHKAP (3.7)	KCND3 (3.5)	KCNC2 (3.5)
GO:0040013	negative regulation of locomotion	0.08	>=0.20	ENSG00000227603 (3.2)	PCDH17 (2.7)	ERBB4 (2.7)	PRKAR2A (2.6)	EFNA5 (2.4)	NEXN-AS1 (2.4)	LAMB2 (2.4)	TBC1D28 (2.4)	PP2D1 (2.3)	CSMD3 (2.2)
ENSG00000097007	ABL1 PPI subnetwork	0.08	>=0.20	GNAQ (3.1)	PML (2.7)	FAM120A (2.7)	PITPNM2 (2.7)	PTPRT (2.7)	GPR123 (2.5)	PAFAH1B1 (2.3)	C17orf53 (2.3)	RAB11FIP5 (2.3)	DIAPH3 (2.2)
ENSG00000166477	LEO1 PPI subnetwork	0.08	>=0.20	CDC5L (4.7)	IK (4.2)	EIF4ENIF1 (3.8)	RBM6 (3.4)	SUGP1 (3.3)	YLPM1 (3.2)	ILF3 (3.0)	SBNO1 (3.0)	PRPF3 (3.0)	WDR6 (2.9)
GO:0048839	inner ear development	0.08	>=0.20	CRTAC1 (3.4)	FIGN (3.4)	EXD3 (3.3)	RPS20P22 (3.1)	FZD10 (3.0)	EPHA7 (2.8)	PURG (2.7)	SLC4A9 (2.7)	SEMA3F (2.5)	ENSG00000254652 (2.5)
MP:0000936	small telencephalic vesicles	0.08	>=0.20	LIN28B (4.5)	IGF2BP3 (3.5)	ENSG00000248255 (3.3)	C10orf140 (3.3)	CDH6 (3.2)	PURG (3.1)	EPHA7 (2.9)	NUDT12 (2.7)	SLC38A1 (2.7)	ENSG00000222017 (2.7)
ENSG00000100302	RASD2 PPI subnetwork	0.08	>=0.20	ACVR2A (3.5)	PIK3C3 (3.0)	ENSG00000213882 (2.8)	CALN1 (2.8)	SETBP1 (2.7)	SLC4A9 (2.6)	STAG1 (2.5)	PPP2R3A (2.5)	NR3C2 (2.5)	PTK2 (2.4)
GO:0031902	late endosome membrane	0.08	>=0.20	SLC38A7 (4.8)	STOML1 (3.2)	SCAMP2 (3.2)	TMUB2 (3.1)	FIBP (3.0)	NUDT18 (3.0)	TRAPPC2L (2.8)	KLHDC8B (2.8)	RAB5A (2.8)	PIK3C3 (2.8)
ENSG00000138468	SENP7 PPI subnetwork	0.08	>=0.20	SLC38A2 (4.8)	ENSG00000253792 (3.5)	C21orf37 (3.4)	TNRC18 (3.3)	MON1B (3.0)	PHACTR1 (2.9)	C1orf183 (2.8)	MAU2 (2.7)	AFF3 (2.6)	NRG3 (2.6)
ENSG00000105135	ILVBL PPI subnetwork	0.08	>=0.20	EIF4G1 (4.2)	TARS2 (3.8)	PCCB (3.6)	PSMD2 (3.6)	CCT7 (3.5)	STAG1 (3.2)	USP19 (3.2)	ASNS (3.0)	VPS33B (2.9)	CDC5L (2.9)
GO:0030278	regulation of ossification	0.08	>=0.20	ASXL3 (3.5)	RPS20P22 (3.2)	FGFR1 (3.0)	KIAA0825 (2.8)	BLID (2.8)	SOX5 (2.7)	FZD10 (2.7)	KLHL29 (2.7)	CUX2 (2.7)	SETBP1 (2.6)
GO:0000030	mannosyltransferase activity	0.08	>=0.20	G6PC3 (5.7)	TMEM175 (4.7)	TCTA (4.5)	TMEM101 (4.2)	TMUB2 (4.0)	EXD3 (3.7)	EDEM2 (3.5)	DNAJC1 (3.4)	SCAMP2 (3.4)	C3orf39 (3.0)
ENSG00000070423	RNF126 PPI subnetwork	0.08	>=0.20	AP1G1 (4.2)	USP19 (3.1)	KIAA1109 (3.0)	QRICH1 (2.9)	FASTKD5 (2.8)	POU5F2 (2.7)	TMUB2 (2.7)	SCAMP2 (2.7)	USP4 (2.6)	UFL1 (2.5)
GO:0006873	cellular ion homeostasis	0.08	>=0.20	SLC4A9 (3.2)	KCNG2 (3.2)	ENSG00000254839 (2.9)	KNDC1 (2.8)	PCDH9 (2.6)	MPP2 (2.6)	SCAMP5 (2.6)	SPHKAP (2.6)	GRID2 (2.6)	XKR6 (2.5)
ENSG00000119408	NEK6 PPI subnetwork	0.08	>=0.20	EIF4G1 (4.0)	ILF3 (3.6)	ASNS (3.2)	PIEZO1 (2.8)	NMT1 (2.8)	TMCO6 (2.8)	G6PC3 (2.5)	QTRT1 (2.4)	MAD1L1 (2.4)	DLST (2.4)
GO:0035295	tube development	0.08	>=0.20	DCBLD1 (3.3)	FOXA1 (3.3)	FGF18 (3.2)	KIF26B (3.1)	KIAA0825 (3.1)	FAM84B (3.0)	SEMA3F (2.9)	ECM1 (2.8)	FZD10 (2.8)	CADM1 (2.8)
ENSG00000138190	EXOC6 PPI subnetwork	0.08	>=0.20	VPS33B (3.2)	MKRN1 (3.1)	FAM172A (2.8)	CDHR3 (2.7)	AP1G1 (2.6)	OSBPL2 (2.5)	CCNG1 (2.5)	ENSG00000247809 (2.3)	GOPC (2.3)	NUDT18 (2.2)
ENSG00000109971	HSPA8 PPI subnetwork	0.08	>=0.20	CCT7 (5.1)	HSPD1 (4.4)	PSMD2 (4.1)	HSPE1 (3.7)	HARS (3.5)	PSMA5 (3.4)	EIF2B5 (3.3)	NMT1 (3.3)	CFL1 (2.9)	NPM1 (2.9)
GO:0016202	regulation of striated muscle tissue development	0.08	>=0.20	SP5 (4.2)	MYH7B (4.1)	ENSG00000236013 (3.0)	GALNT13 (2.9)	C21orf37 (2.7)	ENSG00000228201 (2.6)	PRDM16 (2.4)	GAD1 (2.3)	CDH15 (2.3)	SOX6 (2.3)
ENSG00000108424	KPNB1 PPI subnetwork	0.08	>=0.20	KIAA1429 (3.3)	EIF4G1 (3.2)	FUBP1 (3.2)	CCT7 (3.2)	HSPE1 (3.1)	HSPD1 (3.0)	ILF3 (3.0)	STAG1 (2.9)	PIK3C3 (2.8)	DDX20 (2.7)
ENSG00000165629	ATP5C1 PPI subnetwork	0.08	>=0.20	COX5A (5.2)	NDUFA2 (3.7)	PCCB (3.5)	MARS2 (3.0)	LANCL1 (2.9)	PSMA5 (2.9)	PRADC1 (2.9)	PSMD2 (2.9)	GSS (2.7)	HSPE1 (2.6)
ENSG00000159720	ATP6V0D1 PPI subnetwork	0.08	>=0.20	UFL1 (3.7)	ZMAT2 (3.2)	PAFAH1B1 (3.1)	LANCL1 (2.9)	OXR1 (2.8)	OSBPL2 (2.7)	TMBIM6 (2.4)	NMT1 (2.3)	RC3H2 (2.3)	SLC38A7 (2.3)
GO:0021517	ventral spinal cord development	0.08	>=0.20	DCC (3.8)	TBC1D28 (3.4)	LIN28B (3.2)	TMEM22 (3.0)	ENSG00000251455 (2.9)	C8orf84 (2.7)	BOLL (2.6)	ENSG00000228201 (2.5)	DPYSL4 (2.5)	NOX3 (2.5)
GO:0003013	circulatory system process	0.08	>=0.20	KCNG2 (5.0)	ENSG00000236013 (3.8)	MYH7B (3.6)	CACNB2 (3.5)	KLHDC8B (3.4)	SPHKAP (3.2)	NEXN (3.2)	PCDH9 (3.0)	ENSG00000228201 (2.9)	LINC00304 (2.8)
GO:0071371	cellular response to gonadotropin stimulus	0.08	>=0.20	LHCGR (8.6)	ENSG00000240405 (3.1)	RPP25 (2.9)	ENSG00000250075 (2.7)	PPP1R13B (2.6)	ENSG00000236013 (2.6)	ENSG00000245070 (2.6)	ENSG00000229775 (2.4)	WDPCP (2.3)	BNC2 (2.2)
GO:0007194	negative regulation of adenylate cyclase activity	0.08	>=0.20	ENSG00000231920 (4.4)	MPP2 (3.2)	KCNG1 (3.2)	NOX3 (3.0)	CSMD1 (2.9)	PTPRT (2.8)	ENSG00000245070 (2.8)	TRPC7 (2.7)	CALN1 (2.7)	ENSG00000181296 (2.7)
GO:0031280	negative regulation of cyclase activity	0.08	>=0.20	ENSG00000231920 (4.4)	MPP2 (3.2)	KCNG1 (3.2)	NOX3 (3.0)	CSMD1 (2.9)	PTPRT (2.8)	ENSG00000245070 (2.8)	TRPC7 (2.7)	CALN1 (2.7)	ENSG00000181296 (2.7)
ENSG00000163486	SRGAP2 PPI subnetwork	0.08	>=0.20	APC (3.3)	DNM2 (3.3)	MACF1 (3.2)	PRR14L (3.0)	EFNB2 (2.7)	SPATS2 (2.7)	EIF4G1 (2.6)	GNAQ (2.6)	UTRN (2.6)	DLG1 (2.4)
ENSG00000177485	ZBTB33 PPI subnetwork	0.08	>=0.20	PHF2 (4.2)	MLLT10 (3.6)	RPRD2 (3.3)	ATP11B (3.1)	SPATS2 (3.0)	MSL2 (2.9)	MSI2 (2.8)	STAG1 (2.7)	SP4 (2.7)	LSM12 (2.6)
ENSG00000146648	EGFR PPI subnetwork	0.08	>=0.20	PAFAH1B1 (3.1)	KLF6 (2.9)	GNAQ (2.7)	MST1R (2.7)	CAMK2D (2.6)	PML (2.4)	DNM2 (2.4)	FAM84B (2.3)	APC (2.3)	DLG1 (2.3)
MP:0004784	abnormal anterior cardinal vein morphology	0.08	>=0.20	ENSG00000247809 (3.8)	SEMA3F (3.8)	PCDH17 (3.6)	ZBTB46 (3.1)	ZNF423 (3.1)	ENSG00000245070 (3.1)	LIN28B (3.1)	EFNA5 (2.9)	ZCCHC4 (2.7)	ZDHHC3 (2.7)
ENSG00000048052	HDAC9 PPI subnetwork	0.08	>=0.20	SLC38A2 (4.6)	ENSG00000253792 (3.4)	PHF2 (3.1)	C1orf183 (2.9)	C21orf37 (2.9)	SOX5 (2.6)	MAU2 (2.6)	ENSG00000258708 (2.4)	BBX (2.4)	PHACTR1 (2.4)
GO:0008211	glucocorticoid metabolic process	0.08	>=0.20	LHCGR (4.7)	TSHZ2 (3.9)	JMJD8 (3.7)	SMAD5-AS1 (3.5)	MCF2L2 (3.3)	ENSG00000182109 (3.1)	ABP1 (3.1)	RERG (2.7)	WDPCP (2.6)	KNDC1 (2.6)
ENSG00000198824	CHAMP1 PPI subnetwork	0.08	>=0.20	SF3B1 (6.0)	FUBP1 (4.8)	YLPM1 (4.7)	QRICH1 (4.5)	SRSF6 (4.5)	TRA2A (4.2)	MALAT1 (4.1)	RBM5 (3.7)	WDR6 (3.7)	USP19 (3.7)
ENSG00000136931	NR5A1 PPI subnetwork	0.08	>=0.20	BBX (3.7)	GALNT13 (3.1)	ZBTB20 (3.1)	SOX6 (3.1)	TCF4 (3.0)	KLF6 (3.0)	DPYSL4 (2.5)	CDKAL1 (2.5)	JAKMIP2 (2.4)	APOB (2.4)
MP:0009434	paraparesis	0.08	>=0.20	CDH13 (3.1)	MCTP1 (2.8)	ZNF524 (2.8)	BLID (2.7)	CRTAC1 (2.6)	KIAA1109 (2.6)	CADM2 (2.6)	ATP11B (2.6)	SLC25A21 (2.5)	XKR6 (2.5)
ENSG00000075624	ACTB PPI subnetwork	0.08	>=0.20	RHOA (4.5)	CFL1 (3.5)	PAFAH1B1 (3.0)	CIZ1 (2.9)	CCT7 (2.7)	MALAT1 (2.7)	HARS (2.6)	NEXN (2.6)	KLF6 (2.5)	FHL2 (2.4)
REACTOME_TRANSMEMBRANE_TRANSPORT_OF_SMALL_MOLECULES	REACTOME_TRANSMEMBRANE_TRANSPORT_OF_SMALL_MOLECULES	0.08	>=0.20	SLC4A9 (4.1)	TM6SF2 (3.6)	SLC39A8 (3.3)	TMEM38B (3.3)	TMBIM6 (3.2)	SORT1 (3.1)	ENSG00000254652 (3.1)	SLC38A7 (3.0)	SLC25A13 (2.8)	GPER (2.5)
GO:0060541	respiratory system development	0.08	>=0.20	MSLN (3.7)	ENSG00000234902 (3.4)	FGF18 (3.3)	FOXA1 (3.3)	DCBLD1 (3.2)	SLC39A8 (3.0)	PRDM16 (3.0)	C8orf84 (2.6)	FAM84B (2.6)	BNC2 (2.6)
ENSG00000157388	CACNA1D PPI subnetwork	0.08	>=0.20	OXR1 (3.6)	STK32C (3.5)	MPP3 (3.5)	ODF1 (3.3)	BSN (3.2)	PTPRN2 (3.1)	RBFOX1 (3.1)	BANK1 (3.1)	ACTL7B (3.0)	CAMKV (3.0)
MP:0001071	abnormal facial nerve morphology	0.08	>=0.20	FOXA1 (4.5)	C10orf140 (4.5)	EFNA5 (3.7)	FAM160A1 (3.4)	ENSG00000247809 (3.4)	EPHA7 (3.0)	KIF26B (2.9)	CDH6 (2.9)	BLID (2.8)	LIN28B (2.5)
GO:0008250	oligosaccharyltransferase complex	0.08	>=0.20	EDEM2 (6.9)	TMBIM6 (4.9)	DNAJC1 (4.2)	JMJD8 (4.0)	PPAPDC1B (3.8)	UFL1 (3.7)	HSD17B12 (3.4)	C17orf65 (3.3)	ARSA (3.1)	CCDC36 (2.9)
GO:0043279	response to alkaloid	0.08	>=0.20	SNX32 (3.1)	PARK2 (3.0)	NRSN1 (3.0)	TBC1D28 (3.0)	TMEM22 (2.8)	GRID2 (2.6)	ENSG00000254556 (2.5)	CES5A (2.4)	MAML3 (2.4)	JAKMIP2 (2.3)
MP:0001410	head bobbing	0.08	>=0.20	LPHN3 (4.1)	HAPLN4 (3.6)	EFNB2 (3.6)	C21orf37 (3.1)	PDE1C (3.1)	ABP1 (2.7)	OLFM4 (2.7)	KCNJ2 (2.7)	EFHB (2.7)	PCDH9 (2.6)
GO:0070646	protein modification by small protein removal	0.08	>=0.20	ENSG00000212997 (4.0)	DCUN1D1 (3.6)	ARIH2 (3.5)	USP4 (3.3)	QRICH1 (2.9)	MCRS1 (2.7)	BOLL (2.6)	COX19 (2.5)	ATP11B (2.5)	WDR24 (2.5)
GO:0007214	gamma-aminobutyric acid signaling pathway	0.08	>=0.20	GABRB2 (6.0)	GABRG1 (5.4)	CALN1 (4.5)	GRM3 (4.5)	GRID2 (4.4)	SPHKAP (4.2)	LRFN5 (4.1)	RGS7BP (4.1)	SYT16 (3.9)	CSMD1 (3.9)
GO:0008134	transcription factor binding	0.08	>=0.20	RPRD2 (3.5)	HDAC5 (3.3)	BBX (3.1)	EIF4ENIF1 (3.0)	ATXN2 (2.8)	MSL2 (2.7)	ANKHD1 (2.7)	KLF6 (2.6)	BPTF (2.6)	ATXN7L2 (2.4)
ENSG00000167461	RAB8A PPI subnetwork	0.08	>=0.20	MLLT10 (3.2)	NRSN1 (3.1)	PTP4A3 (2.9)	FBXL4 (2.9)	CA10 (2.7)	CSMD3 (2.7)	ENSG00000227603 (2.6)	RPP25 (2.5)	CACNB2 (2.4)	EXD3 (2.2)
GO:0048806	genitalia development	0.08	>=0.20	FOXA1 (4.3)	TGM4 (3.6)	FAM160B2 (3.1)	EVPLL (3.1)	ROBO2 (3.0)	ENSG00000258708 (3.0)	ENSG00000258779 (2.8)	TSHZ2 (2.8)	JAKMIP3 (2.7)	MIPOL1 (2.7)
GO:0018393	internal peptidyl-lysine acetylation	0.08	>=0.20	MSL2 (3.8)	PHF2 (3.4)	ATXN7L2 (3.3)	CIZ1 (3.3)	MLLT10 (3.2)	TNRC18 (3.1)	STAG1 (3.0)	JRK (2.9)	ENSG00000228075 (2.8)	FIZ1 (2.6)
ENSG00000101421	CHMP4B PPI subnetwork	0.08	>=0.20	EPHA7 (4.0)	IST1 (3.8)	MARVELD3 (3.4)	DDHD2 (3.4)	RPS20P22 (3.2)	VPS54 (3.2)	RAB5A (3.2)	PIK3C3 (3.0)	FZD10 (2.8)	GAK (2.8)
MP:0001785	edema	0.08	>=0.20	PCDH17 (3.2)	TCF4 (3.1)	KCNG2 (2.8)	EFNB2 (2.7)	GPR146 (2.6)	UTRN (2.6)	MACF1 (2.5)	CDH13 (2.4)	SEMA3F (2.2)	ERBB4 (2.2)
GO:0032291	axon ensheathment in central nervous system	0.09	>=0.20	GRM3 (4.8)	DAAM2 (4.1)	RFTN2 (3.9)	BLID (3.2)	PRDM16 (3.0)	KIF6 (2.9)	GABRG1 (2.9)	SOX5 (2.8)	FIGN (2.6)	CTNNA2 (2.5)
GO:0022010	central nervous system myelination	0.09	>=0.20	GRM3 (4.8)	DAAM2 (4.1)	RFTN2 (3.9)	BLID (3.2)	PRDM16 (3.0)	KIF6 (2.9)	GABRG1 (2.9)	SOX5 (2.8)	FIGN (2.6)	CTNNA2 (2.5)
ENSG00000168283	BMI1 PPI subnetwork	0.09	>=0.20	SP4 (3.9)	LCORL (3.4)	FUBP1 (3.2)	SBNO1 (3.1)	MCRS1 (3.0)	DNAJC1 (2.9)	FIZ1 (2.7)	DCAF16 (2.7)	RPRD2 (2.7)	SLC25A21 (2.6)
MP:0003996	clonic seizures	0.09	>=0.20	HAPLN4 (5.8)	RGS7BP (4.1)	GABRB2 (4.1)	BSN (3.8)	PHYHIP (3.5)	CADPS2 (3.4)	GPR123 (3.3)	CUX2 (3.3)	CPLX1 (3.2)	CA10 (3.1)
ENSG00000183072	NKX2-5 PPI subnetwork	0.09	>=0.20	AMT (4.4)	UBOX5 (3.8)	ATXN7L2 (2.9)	ENSG00000236013 (2.7)	FAM160B2 (2.6)	RPP25 (2.5)	ANO4 (2.4)	ENSG00000251455 (2.4)	DAAM2 (2.4)	CADM1 (2.4)
ENSG00000121486	TRMT1L PPI subnetwork	0.09	>=0.20	EIF4G1 (4.3)	PCCB (3.7)	TARS2 (3.6)	PSMD2 (3.4)	CCT7 (3.4)	STAG1 (3.3)	USP19 (3.1)	TRPC4AP (3.1)	ASNS (2.9)	VPS33B (2.9)
MP:0000872	abnormal cerebellum external granule cell layer morphology	0.09	>=0.20	DCC (4.2)	PTPRD (3.8)	JAKMIP2 (3.7)	BMP8A (3.4)	GRID2 (3.2)	TMEM22 (3.2)	SPHKAP (3.0)	EPHA7 (2.9)	PDE1C (2.9)	CADPS2 (2.8)
GO:0006695	cholesterol biosynthetic process	0.09	>=0.20	HSD17B12 (4.2)	ENSG00000250075 (3.5)	PRADC1 (2.9)	ARMC2 (2.8)	ENSG00000212997 (2.7)	C13orf16 (2.6)	ENSG00000213882 (2.5)	C12orf65 (2.5)	TMCO6 (2.4)	ENSG00000239213 (2.4)
ENSG00000173889	PHC3 PPI subnetwork	0.09	>=0.20	DNAJC1 (3.3)	NAALADL2 (3.1)	LCORL (3.0)	DCAF16 (3.0)	BAI1 (2.7)	PHF2 (2.6)	SLC25A21 (2.6)	FIZ1 (2.5)	KLHL29 (2.4)	DDX20 (2.4)
GO:0044448	cell cortex part	0.09	>=0.20	FHL2 (3.9)	CFL1 (3.8)	GAK (3.7)	MKRN1 (3.4)	C13orf16 (3.0)	KLF7 (2.9)	MACF1 (2.9)	PITPNM2 (2.8)	UTRN (2.7)	DLST (2.4)
GO:0090102	cochlea development	0.09	>=0.20	ST6GAL2 (3.5)	CYP2W1 (3.4)	NAALADL2 (3.2)	ENSG00000245070 (3.0)	ENSG00000229775 (2.9)	LINC00310 (2.8)	ENSG00000230962 (2.7)	RFTN2 (2.7)	LINC00354 (2.7)	ENSG00000232874 (2.6)
ENSG00000130811	EIF3G PPI subnetwork	0.09	>=0.20	RPS11 (5.4)	IMPDH2 (5.1)	QARS (5.1)	NPM1 (4.3)	CCT7 (3.0)	CCNG1 (2.6)	ILF3 (2.6)	YLPM1 (2.5)	WDR55 (2.4)	ARIH2 (2.4)
ENSG00000136738	STAM PPI subnetwork	0.09	>=0.20	CIZ1 (4.3)	DNM2 (3.0)	USP33 (2.9)	FAM120A (2.5)	FIBP (2.5)	TRPC4AP (2.5)	RBM5 (2.4)	C17orf58 (2.3)	MAD1L1 (2.2)	LRFN5 (2.2)
GO:0021513	spinal cord dorsal/ventral patterning	0.09	>=0.20	DCC (3.3)	TBC1D28 (3.0)	PDE1C (3.0)	EXD3 (2.9)	KCNK16 (2.9)	PPY (2.9)	CES5A (2.8)	JAKMIP2 (2.7)	ENSG00000254269 (2.6)	TMEM22 (2.6)
GO:0016079	synaptic vesicle exocytosis	0.09	>=0.20	FBXL16 (3.9)	CPLX1 (3.8)	BSN (3.6)	KCNH3 (3.6)	NRG3 (3.4)	CELF4 (3.4)	FAM19A1 (3.0)	LRFN5 (3.0)	FBXO41 (3.0)	RPS6KL1 (3.0)
ENSG00000101849	TBL1X PPI subnetwork	0.09	>=0.20	PHF2 (3.1)	ENSG00000253792 (3.1)	ANKHD1 (2.7)	PCDH15 (2.3)	STAG1 (2.2)	LCORL (2.2)	MSI2 (2.2)	SEMA3F (2.2)	MIR3187 (2.1)	OSBPL2 (2.1)
GO:0048742	regulation of skeletal muscle fiber development	0.09	>=0.20	SOX6 (3.6)	ZBTB20 (3.1)	ENSG00000229891 (2.8)	FAM109A (2.7)	CDH15 (2.7)	TMEM101 (2.7)	AFF3 (2.6)	PLCD3 (2.4)	C15orf17 (2.4)	ABP1 (2.4)
ENSG00000164244	PRRC1 PPI subnetwork	0.09	>=0.20	SF3B1 (5.4)	FUBP1 (4.7)	YLPM1 (4.7)	SRSF6 (4.3)	TRA2A (4.1)	QRICH1 (4.1)	RBM5 (3.9)	USP19 (3.7)	MALAT1 (3.7)	WDR6 (3.4)
ENSG00000132432	SEC61G PPI subnetwork	0.09	>=0.20	UFL1 (5.5)	HSD17B12 (3.8)	CDKAL1 (3.4)	DNAJC1 (3.1)	ATP11B (3.0)	PSMD2 (2.9)	GOPC (2.9)	SCYL1 (2.8)	STAG1 (2.6)	RABGAP1 (2.5)
GO:0006475	internal protein amino acid acetylation	0.09	>=0.20	MSL2 (3.7)	ATXN7L2 (3.4)	CIZ1 (3.4)	PHF2 (3.3)	MLLT10 (3.0)	TNRC18 (3.0)	STAG1 (2.9)	ENSG00000228075 (2.8)	JRK (2.6)	BPTF (2.6)
ENSG00000176165	FOXG1 PPI subnetwork	0.09	>=0.20	SETBP1 (4.7)	ENSG00000232874 (3.6)	PIK3C3 (3.2)	ENSG00000213882 (3.1)	SASH1 (2.7)	NR3C2 (2.7)	ATXN2 (2.6)	ACVR2A (2.5)	ATXN1L (2.5)	NUMB (2.5)
GO:0043543	protein acylation	0.09	>=0.20	MSL2 (3.4)	CIZ1 (3.1)	ATXN7L2 (3.0)	PHF2 (3.0)	MLLT10 (2.9)	STAG1 (2.8)	LSM12 (2.5)	ZNF821 (2.5)	BPTF (2.5)	BAG4 (2.4)
GO:0010092	specification of organ identity	0.09	>=0.20	RPS20P22 (4.3)	ENSG00000220161 (3.4)	ENSG00000258636 (3.0)	SP5 (2.8)	FZD10 (2.6)	BAG4 (2.6)	ENSG00000254652 (2.5)	EPHA7 (2.5)	ENSG00000254839 (2.4)	TGM4 (2.4)
ENSG00000155508	CNOT8 PPI subnetwork	0.09	>=0.20	MPHOSPH9 (3.1)	IP6K2 (3.0)	TRA2A (3.0)	ATXN2 (3.0)	EBLN2 (2.7)	RBM5 (2.7)	STAG1 (2.6)	ARIH2 (2.6)	AP1G1 (2.6)	RPRD2 (2.6)
GO:0018205	peptidyl-lysine modification	0.09	>=0.20	ATXN7L2 (3.6)	CIZ1 (3.5)	MSL2 (3.3)	PHF2 (3.2)	ENSG00000232874 (3.1)	MLLT10 (2.9)	STAG1 (2.9)	MUS81 (2.7)	ZNF821 (2.7)	TNRC18 (2.7)
ENSG00000101040	ZMYND8 PPI subnetwork	0.09	>=0.20	TNRC18 (4.1)	SLC38A2 (4.0)	C21orf37 (3.4)	CCDC97 (3.1)	C1orf183 (3.0)	ADCY2 (2.8)	ENSG00000253792 (2.8)	MON1B (2.8)	BPTF (2.7)	PHF2 (2.7)
GO:0042310	vasoconstriction	0.09	>=0.20	MAML3 (3.7)	RERG (3.7)	TBC1D28 (3.2)	SGIP1 (3.1)	ENSG00000254936 (2.9)	ECM1 (2.7)	GPR146 (2.6)	NEXN-AS1 (2.6)	GPR123 (2.4)	LMOD1 (2.4)
REACTOME_PLC:GAMMA1_SIGNALLING	REACTOME_PLC:GAMMA1_SIGNALLING	0.09	>=0.20	RGS7BP (3.6)	PITPNM2 (3.3)	CD300LG (3.1)	MPP2 (2.9)	CAMKV (2.8)	GPER (2.7)	NCKIPSD (2.7)	KIAA1109 (2.7)	MCTP1 (2.7)	SH2B3 (2.6)
ENSG00000111450	STX2 PPI subnetwork	0.09	>=0.20	CELF4 (3.7)	KCNK16 (3.5)	PTPRN2 (3.4)	FBXL16 (3.3)	KCNC2 (3.1)	DNM1 (3.0)	CPLX1 (2.9)	CYB561D1 (2.9)	SH3GLB1 (2.8)	USP33 (2.7)
MP:0004471	short nasal bone	0.09	>=0.20	FZD10 (4.1)	C21orf37 (3.7)	MSI2 (3.5)	GAD1 (3.2)	FGF18 (3.1)	DAAM2 (3.1)	SP5 (3.0)	COL11A1 (3.0)	EPHA7 (2.6)	RERG (2.5)
GO:0033555	multicellular organismal response to stress	0.09	>=0.20	GABRG1 (3.8)	SGIP1 (3.6)	CSMD1 (3.5)	NRG3 (3.5)	SYT16 (3.3)	NEXN-AS1 (3.2)	MAML3 (3.1)	CTNNA2 (3.1)	C10orf114 (2.9)	LRFN5 (2.6)
ENSG00000118046	STK11 PPI subnetwork	0.09	>=0.20	DNM2 (3.8)	MAU2 (3.7)	ARIH2 (3.3)	SF3B1 (3.2)	GAK (3.0)	MON1A (2.6)	PPP1R13B (2.5)	MPI (2.5)	PRKAR2A (2.5)	RC3H2 (2.5)
GO:0030315	T-tubule	0.09	>=0.20	SYPL2 (5.1)	RBFOX1 (4.9)	ABRA (4.4)	GALNT13 (4.3)	MYH7B (3.6)	ERBB4 (3.5)	CDH15 (3.4)	PARK2 (3.4)	C10orf112 (3.3)	KCNJ2 (3.2)
REACTOME_REGULATION_OF_INSULIN_SECRETION_BY_ACETYLCHOLINE	REACTOME_REGULATION_OF_INSULIN_SECRETION_BY_ACETYLCHOLINE	0.09	>=0.20	GNAQ (3.6)	ARRDC4 (3.3)	CA10 (3.3)	CYP2W1 (3.2)	KCND3 (2.9)	ENSG00000233569 (2.7)	BCL11A (2.6)	VPS54 (2.6)	ZNF524 (2.6)	PTPRN2 (2.4)
GO:0007610	behavior	0.09	>=0.20	KCNC2 (3.8)	GPR123 (3.6)	CTNNA2 (3.6)	SORCS3 (3.4)	SGIP1 (3.3)	LRFN5 (3.3)	GRID2 (3.3)	NRSN1 (3.2)	PARK2 (3.0)	DBC1 (3.0)
ENSG00000125084	WNT1 PPI subnetwork	0.09	>=0.20	FGFR1 (4.5)	CADM1 (3.3)	DAG1 (3.2)	FGF18 (3.1)	SEMA3F (3.1)	HR (3.0)	ZNF423 (2.9)	SP5 (2.8)	TSKU (2.5)	PRDM16 (2.5)
GO:0060828	regulation of canonical Wnt receptor signaling pathway	0.09	>=0.20	DCBLD1 (3.3)	ENSG00000220161 (3.2)	ENSG00000245070 (2.9)	SMAD5 (2.9)	PURG (2.9)	SP5 (2.6)	FAM109A (2.6)	COL16A1 (2.6)	ENSG00000258636 (2.6)	FGFR1 (2.5)
ENSG00000065882	TBC1D1 PPI subnetwork	0.09	>=0.20	APC (3.4)	PPP1R13B (3.3)	MACF1 (3.2)	DNM2 (3.1)	DLG1 (2.9)	GNAQ (2.9)	EIF4G1 (2.9)	BPTF (2.6)	EFNB2 (2.6)	UTRN (2.5)
ENSG00000033800	PIAS1 PPI subnetwork	0.09	>=0.20	ZNF423 (3.7)	ENSG00000247809 (3.3)	HIF1A (2.9)	EBLN2 (2.8)	PPP1R13B (2.7)	PRPF40B (2.6)	ANO4 (2.6)	FMNL3 (2.5)	MSL2 (2.5)	SPATS2 (2.5)
GO:0042451	purine nucleoside biosynthetic process	0.09	>=0.20	IST1 (3.6)	CES5A (3.5)	ENSG00000234902 (3.5)	FAM186B (3.3)	ENSG00000250427 (3.3)	ASNS (2.9)	ENSG00000248846 (2.8)	SLC38A7 (2.8)	RCCD1 (2.7)	NUFIP2 (2.6)
GO:0046129	purine ribonucleoside biosynthetic process	0.09	>=0.20	IST1 (3.6)	CES5A (3.5)	ENSG00000234902 (3.5)	FAM186B (3.3)	ENSG00000250427 (3.3)	ASNS (2.9)	ENSG00000248846 (2.8)	SLC38A7 (2.8)	RCCD1 (2.7)	NUFIP2 (2.6)
GO:0042455	ribonucleoside biosynthetic process	0.09	>=0.20	IST1 (3.6)	CES5A (3.5)	ENSG00000234902 (3.5)	FAM186B (3.3)	ENSG00000250427 (3.3)	ASNS (2.9)	ENSG00000248846 (2.8)	SLC38A7 (2.8)	RCCD1 (2.7)	NUFIP2 (2.6)
ENSG00000108387	SEPT4 PPI subnetwork	0.09	>=0.20	FBXL16 (4.0)	PHYHIP (3.9)	CAMKV (3.9)	DNM1 (3.9)	GRM3 (3.6)	FBXO41 (3.5)	BSN (3.5)	MPP2 (3.4)	SNX32 (3.3)	BAI2 (3.3)
GO:0034703	cation channel complex	0.09	>=0.20	KCNC2 (4.8)	FBXL16 (4.7)	BSN (4.5)	RGS7BP (3.9)	AK5 (3.9)	PARK2 (3.9)	KCNH3 (3.8)	RBFOX1 (3.7)	CACNB2 (3.6)	SORCS3 (3.6)
ENSG00000099389	ENSG00000099389 PPI subnetwork	0.09	>=0.20	CDC5L (3.5)	ZZZ3 (3.1)	ILF3 (3.0)	MLLT10 (2.8)	BPTF (2.4)	STAG1 (2.4)	ENSG00000228075 (2.3)	ZFAT (2.3)	IK (2.2)	IPMK (2.1)
MP:0003733	abnormal retinal inner nuclear layer morphology	0.09	>=0.20	GNAT1 (7.1)	SPON1 (4.0)	PCDH15 (3.3)	NCAN (3.3)	GRM3 (3.0)	RFTN2 (2.9)	ARMC2 (2.9)	LINC00354 (2.7)	ENSG00000239213 (2.7)	GALNT13 (2.6)
GO:0006890	retrograde vesicle-mediated transport, Golgi to ER	0.09	>=0.20	SCYL1 (4.8)	UFL1 (4.8)	SRA1 (4.3)	PPAPDC1B (4.2)	WDR24 (3.7)	OSBPL2 (3.6)	GAK (3.5)	RAB5A (3.3)	POLR3D (3.0)	AP1G1 (3.0)
ENSG00000145335	SNCA PPI subnetwork	0.09	>=0.20	STK32C (3.3)	FAM131A (3.2)	CFL1 (3.1)	PAFAH1B1 (2.8)	KLF7 (2.8)	DLST (2.7)	CELF4 (2.7)	KNDC1 (2.4)	SLC44A2 (2.3)	CAMK2B (2.2)
GO:0072006	nephron development	0.09	>=0.20	ENSG00000247809 (4.3)	CDH6 (3.5)	SMAD5-AS1 (2.9)	PAPLN (2.8)	ENSG00000228201 (2.8)	PCDH15 (2.5)	PAPPA2 (2.5)	SLC4A9 (2.5)	ASTN2 (2.5)	ERBB4 (2.4)
GO:0051928	positive regulation of calcium ion transport	0.09	>=0.20	PROX2 (4.0)	FAM186B (3.5)	PPY (3.2)	ENSG00000224788 (3.2)	CCDC85B (2.8)	C10orf114 (2.7)	ENSG00000230962 (2.7)	C3orf71 (2.6)	CSMD3 (2.6)	PITPNM2 (2.6)
ENSG00000114450	GNB4 PPI subnetwork	0.09	>=0.20	CELF4 (3.6)	GNAT1 (2.9)	CCT7 (2.9)	TMBIM6 (2.5)	CADM2 (2.5)	NRSN1 (2.5)	DNM1 (2.5)	CTNNA2 (2.3)	ENSG00000258944 (2.3)	ENSG00000258779 (2.2)
ENSG00000105695	MAG PPI subnetwork	0.09	>=0.20	COL16A1 (6.3)	COL11A1 (5.5)	RCN3 (4.6)	LAMA2 (3.7)	ERBB3 (3.7)	FZD10 (3.5)	HR (3.2)	EFEMP2 (3.1)	BLID (3.0)	SOX5 (2.8)
REACTOME_SIGNALING_BY_PDGF	REACTOME_SIGNALING_BY_PDGF	0.09	>=0.20	EFEMP2 (4.8)	COL16A1 (4.5)	COL11A1 (4.4)	LAMA2 (4.3)	RCN3 (3.5)	SOX5 (3.3)	LTBP3 (3.2)	DAG1 (3.1)	LAMB2 (2.8)	FAM120A (2.5)
ENSG00000105664	COMP PPI subnetwork	0.09	>=0.20	COL11A1 (6.0)	SOX6 (3.4)	SYPL2 (3.3)	ADCY2 (2.9)	CRYBA1 (2.8)	BLID (2.8)	AFF3 (2.7)	EFEMP2 (2.6)	PIEZO1 (2.5)	ZNF423 (2.5)
ENSG00000104419	NDRG1 PPI subnetwork	0.09	>=0.20	EIF2B5 (4.1)	CCT7 (4.0)	QARS (3.8)	HARS (3.5)	PSMD2 (3.5)	UFL1 (3.4)	EIF4G1 (3.2)	PCCB (3.1)	SF3B1 (2.9)	SRSF6 (2.9)
GO:0004842	ubiquitin-protein ligase activity	0.09	>=0.20	MKRN1 (4.1)	RC3H2 (2.8)	PAFAH1B1 (2.8)	BBX (2.8)	CCNG1 (2.8)	USP33 (2.6)	ATXN2 (2.6)	QRICH1 (2.6)	ZBTB6 (2.5)	RABGAP1 (2.5)
GO:0019888	protein phosphatase regulator activity	0.09	>=0.20	MCRS1 (4.2)	MAD1L1 (3.2)	SLC35A4 (3.0)	ZDHHC3 (2.9)	CFL1 (2.8)	NAALADL2 (2.7)	RGS7BP (2.6)	LINC00310 (2.5)	CAMKV (2.3)	SPHKAP (2.3)
ENSG00000113580	NR3C1 PPI subnetwork	0.09	>=0.20	KLF6 (3.6)	HSPD1 (3.0)	ZC3H18 (3.0)	ATXN2 (3.0)	PA2G4 (2.9)	HSPE1 (2.9)	RPRD2 (2.9)	CDKAL1 (2.8)	CCDC97 (2.8)	CIZ1 (2.7)
ENSG00000108175	ZMIZ1 PPI subnetwork	0.09	>=0.20	ATXN2 (4.3)	C10orf140 (3.3)	FAM160B2 (3.1)	JRK (3.0)	RPRD2 (2.8)	DNAJC1 (2.7)	BCL11A (2.7)	IKZF4 (2.6)	C12orf65 (2.5)	MPP3 (2.5)
GO:0046873	metal ion transmembrane transporter activity	0.09	>=0.20	HAPLN4 (3.8)	BSN (3.4)	KCNC2 (3.4)	FBXL16 (3.3)	GABRB2 (3.2)	CPLX1 (3.2)	GPER (2.9)	FBXO41 (2.9)	RGS7BP (2.9)	NCAN (2.8)
ENSG00000101400	SNTA1 PPI subnetwork	0.09	>=0.20	KCNG1 (3.6)	RBFOX1 (3.6)	PARK2 (3.4)	CAMK2B (2.9)	DAAM2 (2.8)	PHYHIP (2.8)	BSN (2.8)	KCNJ2 (2.8)	CAMKV (2.7)	PITPNM2 (2.6)
ENSG00000111669	TPI1 PPI subnetwork	0.09	>=0.20	MPI (3.9)	C1orf51 (3.7)	HIF1A (2.8)	LINC00310 (2.5)	NCKIPSD (2.5)	CTNNA2 (2.3)	GRM3 (2.3)	ENSG00000254936 (2.2)	RBFOX1 (2.2)	ABRA (2.1)
ENSG00000162129	CLPB PPI subnetwork	0.09	>=0.20	HSPD1 (4.1)	ODF1 (3.5)	JAKMIP3 (3.2)	DNAJB4 (3.1)	ENSG00000228075 (2.9)	SBNO1 (2.8)	PRKAR2A (2.7)	HSPE1 (2.7)	LHCGR (2.6)	USP4 (2.5)
MP:0011098	complete embryonic lethality during organogenesis	0.09	>=0.20	MLLT10 (3.5)	NUMB (3.1)	PPP1R13B (3.1)	RBMS1 (3.0)	STAG1 (2.9)	EIF4ENIF1 (2.9)	EIF4G1 (2.9)	VPS54 (2.9)	ATXN2 (2.8)	BPTF (2.8)
ENSG00000004660	CAMKK1 PPI subnetwork	0.09	>=0.20	RGS7BP (2.7)	HARS2 (2.6)	PHYHIP (2.5)	RBFOX1 (2.4)	IPO9 (2.3)	CUX2 (2.2)	DUSP3 (2.1)	MKRN1 (2.1)	CAMK1D (2.0)	PISD (2.0)
ENSG00000105953	OGDH PPI subnetwork	0.09	>=0.20	QTRT1 (3.4)	ENSG00000181296 (3.3)	PRADC1 (2.9)	PAFAH1B1 (2.8)	SLC35A4 (2.8)	NMT1 (2.7)	ARRDC4 (2.5)	TGM4 (2.4)	TARS2 (2.3)	DLST (2.3)
GO:0007519	skeletal muscle tissue development	0.09	>=0.20	CDH15 (6.8)	SYPL2 (4.8)	NEXN (3.1)	ADCY2 (2.9)	ABRA (2.8)	SOX6 (2.8)	NEXN-AS1 (2.8)	RBFOX1 (2.8)	ENSG00000254839 (2.7)	TMEM38B (2.6)
REACTOME_CHOLESTEROL_BIOSYNTHESIS	REACTOME_CHOLESTEROL_BIOSYNTHESIS	0.09	>=0.20	HSD17B12 (5.2)	PRADC1 (3.0)	ZFYVE21 (2.4)	LHCGR (2.0)	TMCO6 (1.8)	C13orf16 (1.8)	ENSG00000250075 (1.7)	C15orf17 (1.7)	ARMC2 (1.5)	TGM4 (1.5)
GO:0008484	sulfuric ester hydrolase activity	0.09	>=0.20	COL11A1 (3.6)	ARSA (3.3)	GALNS (3.2)	FAM172A (2.8)	CAMK1D (2.8)	P4HTM (2.6)	G6PC3 (2.6)	FCGRT (2.6)	EDEM2 (2.6)	EFEMP2 (2.6)
ENSG00000117242	ENSG00000117242 PPI subnetwork	0.09	>=0.20	TMBIM6 (5.6)	PPAPDC1B (5.1)	EDEM2 (4.6)	HSD17B12 (4.4)	SCAMP2 (3.9)	G6PC3 (3.4)	UFL1 (3.2)	DNAJC1 (3.2)	TCTA (2.5)	RHOA (2.2)
GO:0008227	G-protein coupled amine receptor activity	0.09	>=0.20	CAMKV (4.3)	GPR27 (4.0)	KCNC2 (3.4)	PTPRT (3.4)	MCTP1 (3.4)	SGIP1 (3.3)	TRPC7 (3.2)	DCC (3.1)	GABRG1 (3.0)	CSMD1 (2.9)
GO:0051350	negative regulation of lyase activity	0.09	>=0.20	ENSG00000231920 (4.4)	MPP2 (3.2)	KCNG1 (3.2)	NOX3 (2.9)	ENSG00000245070 (2.8)	CSMD1 (2.8)	PTPRT (2.7)	TRPC7 (2.7)	CALN1 (2.7)	ENSG00000249618 (2.7)
ENSG00000166501	PRKCB PPI subnetwork	0.09	>=0.20	PHYHIP (4.0)	CAMK2B (4.0)	RGS7BP (3.6)	RBFOX1 (3.4)	CAMKV (3.3)	GNAQ (3.3)	CACNB2 (3.2)	BSN (3.1)	KLF6 (3.0)	XKR6 (2.8)
MP:0008071	absent B cells	0.09	>=0.20	BANK1 (6.7)	ENSG00000253792 (4.0)	AFF3 (3.8)	STRBP (3.6)	TCF4 (3.4)	BCL11A (3.1)	WDPCP (3.0)	CSF3R (2.9)	MSI2 (2.9)	PCDH9 (2.9)
GO:0016881	acid-amino acid ligase activity	0.09	>=0.20	MKRN1 (3.9)	USP33 (3.0)	NCK1 (3.0)	ATXN2 (2.9)	DCUN1D1 (2.9)	APC (2.7)	PAFAH1B1 (2.7)	LANCL1 (2.7)	RAB5A (2.7)	QRICH1 (2.6)
GO:0007052	mitotic spindle organization	0.09	>=0.20	DIAPH3 (4.7)	ENSG00000227603 (3.8)	MPHOSPH9 (3.6)	CDCA2 (3.5)	C3orf71 (3.0)	ENSG00000254269 (2.9)	DCAF16 (2.7)	DND1 (2.6)	KIAA1109 (2.6)	C17orf53 (2.5)
MP:0003231	abnormal placenta vasculature	0.09	>=0.20	DAG1 (3.0)	ZFYVE21 (2.7)	EIF4ENIF1 (2.6)	NUMB (2.4)	MLLT10 (2.4)	ST6GALNAC2 (2.4)	EFNB2 (2.4)	LAMB2 (2.3)	EFEMP2 (2.3)	KCNG2 (2.3)
GO:0001764	neuron migration	0.09	>=0.20	ROBO2 (3.7)	ERBB4 (3.6)	C10orf140 (3.5)	CUX2 (3.4)	ASXL3 (3.4)	DPYSL4 (3.2)	MAGI2 (3.0)	ENSG00000231920 (2.7)	ENSG00000253753 (2.7)	DCC (2.7)
GO:0051493	regulation of cytoskeleton organization	0.09	>=0.20	FIGN (2.9)	ENSG00000240405 (2.9)	ZBTB20 (2.7)	PRR14L (2.6)	SASH1 (2.6)	RHOA (2.5)	C8orf48 (2.5)	APC (2.4)	MALAT1 (2.3)	XKR6 (2.2)
GO:0048706	embryonic skeletal system development	0.09	>=0.20	ASXL3 (4.2)	KIF26B (3.5)	EFNA5 (3.4)	FAM160A1 (3.4)	TSHZ2 (3.3)	BNC2 (3.2)	FGF18 (3.1)	C10orf140 (2.9)	LIN28B (2.6)	C10orf114 (2.5)
MP:0006380	abnormal spermatid morphology	0.09	>=0.20	ADAD1 (6.6)	BOLL (6.5)	ODF1 (6.4)	ACTL7B (5.9)	ENSG00000228075 (3.5)	LHCGR (3.0)	C17orf105 (2.9)	CCDC36 (2.7)	STK32C (2.6)	SBNO1 (2.6)
REACTOME_CA:DEPENDENT_EVENTS	REACTOME_CA:DEPENDENT_EVENTS	0.09	>=0.20	MCTP1 (3.9)	CAMKV (3.7)	RGS7BP (3.2)	SORT1 (3.2)	SOX5 (2.9)	KCNH3 (2.9)	NCKIPSD (2.9)	SH2B3 (2.8)	MPP2 (2.8)	CAMK2D (2.8)
ENSG00000073050	XRCC1 PPI subnetwork	0.09	>=0.20	GSS (3.2)	TARS2 (3.1)	IMPDH2 (2.9)	WDR6 (2.8)	LANCL1 (2.8)	DCAKD (2.7)	NAALADL2 (2.7)	RCCD1 (2.6)	IPO9 (2.4)	MPI (2.4)
GO:0048489	synaptic vesicle transport	0.09	>=0.20	NRG3 (3.9)	CELF4 (3.7)	FBXL16 (3.6)	CADPS2 (3.6)	RPS6KL1 (3.4)	SNX32 (3.3)	CPLX1 (3.3)	BSN (3.3)	DNM1 (3.2)	LCORL (3.2)
MP:0003451	absent olfactory bulb	0.09	>=0.20	CRYBA1 (3.7)	LIN28B (3.3)	FAM84B (2.8)	NAV1 (2.8)	SLC39A8 (2.5)	PDE1C (2.5)	SETBP1 (2.4)	ERBB4 (2.4)	DPYSL4 (2.4)	SP5 (2.4)
GO:0000932	cytoplasmic mRNA processing body	0.09	>=0.20	RC3H2 (4.7)	AP1G1 (3.5)	ATXN1L (3.4)	PRR14L (3.3)	PML (3.0)	FIZ1 (3.0)	IST1 (2.6)	PHLPP2 (2.5)	SCAMP2 (2.5)	C15orf17 (2.4)
ENSG00000144285	SCN1A PPI subnetwork	0.09	>=0.20	RPS11 (5.2)	AP1G1 (3.6)	CCT7 (3.3)	SUGP1 (3.3)	NPM1 (3.2)	TRAPPC2L (3.1)	QARS (2.9)	DCUN1D1 (2.6)	IST1 (2.5)	ENSG00000220110 (2.5)
MP:0004136	abnormal tongue muscle morphology	0.09	>=0.20	LINC00310 (4.1)	EPHA7 (3.9)	SOX6 (3.4)	PDE1C (3.1)	ENSG00000253753 (3.1)	EFNA5 (2.9)	ERBB3 (2.8)	CDH15 (2.7)	ENSG00000220161 (2.7)	PPP2R3A (2.6)
ENSG00000074181	NOTCH3 PPI subnetwork	0.09	>=0.20	DPYSL4 (3.3)	PHF2 (3.3)	NCAN (3.1)	PCDH15 (3.0)	DAG1 (2.9)	FMNL3 (2.7)	BAI1 (2.7)	GRID2 (2.5)	EVPLL (2.5)	PAPLN (2.3)
KEGG_SNARE_INTERACTIONS_IN_VESICULAR_TRANSPORT	KEGG_SNARE_INTERACTIONS_IN_VESICULAR_TRANSPORT	0.09	>=0.20	NUMB (3.5)	SRA1 (3.2)	NUDT18 (3.2)	DUSP3 (2.8)	OSBPL2 (2.6)	MON1A (2.5)	TCTA (2.5)	RAB5A (2.4)	GNAQ (2.3)	SCYL1 (2.3)
GO:0019787	small conjugating protein ligase activity	0.09	>=0.20	MKRN1 (4.2)	NCK1 (3.0)	BBX (3.0)	PAFAH1B1 (2.8)	CCNG1 (2.7)	RC3H2 (2.6)	QRICH1 (2.6)	SH3GLB1 (2.6)	DCUN1D1 (2.6)	MSL2 (2.5)
GO:0072273	metanephric nephron morphogenesis	0.09	>=0.20	TMEM132B (3.9)	ENSG00000228201 (3.8)	KIF26B (3.0)	ST6GAL2 (3.0)	ENSG00000229775 (3.0)	ENSG00000247809 (2.9)	LINC00354 (2.7)	CDH6 (2.7)	SPON1 (2.7)	PCDH15 (2.5)
GO:0031418	L-ascorbic acid binding	0.09	>=0.20	RCN3 (5.0)	EFEMP2 (4.1)	GALNS (3.6)	MPI (3.5)	LAMB2 (3.3)	NCKIPSD (3.2)	DNAJC1 (3.1)	COL11A1 (2.8)	RAB11FIP5 (2.7)	KCNG2 (2.7)
ENSG00000185950	IRS2 PPI subnetwork	0.09	>=0.20	DNM2 (4.3)	DLG1 (2.9)	WHSC1L1 (2.8)	ENSG00000254269 (2.6)	EIF4G1 (2.5)	APC (2.5)	RPRD2 (2.5)	IKZF4 (2.5)	PAFAH1B1 (2.4)	TRPC4AP (2.4)
ENSG00000067596	DHX8 PPI subnetwork	0.09	>=0.20	IK (4.7)	PRPF3 (4.6)	USP19 (4.3)	CDC5L (4.2)	KIAA1429 (4.0)	AP1G1 (3.9)	SUGP1 (3.8)	PIK3C3 (3.5)	FASTKD5 (3.5)	MAU2 (3.4)
GO:2000736	regulation of stem cell differentiation	0.09	>=0.20	CDH6 (4.5)	ST6GAL2 (3.5)	PCDH15 (3.3)	ENSG00000232874 (3.3)	ENSG00000227016 (2.9)	ENSG00000240405 (2.9)	PRDM16 (2.8)	FAM186B (2.8)	SASH1 (2.7)	FGF18 (2.6)
ENSG00000163902	RPN1 PPI subnetwork	0.09	>=0.20	PSMA5 (3.3)	AP1G1 (3.2)	TMBIM6 (3.2)	UFL1 (2.9)	QTRT1 (2.9)	EIF4G1 (2.9)	DRG1 (2.7)	EDEM2 (2.7)	SMYD5 (2.7)	PHLPP2 (2.6)
GO:0072028	nephron morphogenesis	0.09	>=0.20	ENSG00000228201 (4.0)	CDH6 (3.2)	ENSG00000247809 (3.0)	TMEM132B (3.0)	PCDH15 (2.9)	KIF26B (2.8)	ENSG00000231920 (2.7)	SOX11 (2.6)	C21orf37 (2.5)	EXD3 (2.4)
GO:0035254	glutamate receptor binding	0.09	>=0.20	GPR27 (3.8)	KCNG1 (3.5)	CAMKV (3.4)	FBXL16 (3.4)	MPP2 (3.4)	GABRB2 (3.2)	ADCY2 (3.1)	ENSG00000254839 (3.0)	PHYHIP (3.0)	BSN (2.9)
MP:0010254	nuclear cataracts	0.09	>=0.20	CRYBA1 (16.2)	GNAT1 (3.6)	FIGN (2.6)	FAM186B (2.6)	CRIM1 (2.4)	KCNG1 (2.4)	ENSG00000251603 (2.3)	PAPLN (2.2)	ENSG00000251455 (2.2)	TSHZ2 (2.2)
MP:0002940	variable body spotting	0.09	>=0.20	EPHA7 (4.1)	ERBB3 (3.7)	ENSG00000254652 (3.7)	FIGN (3.2)	DAAM2 (3.2)	NAV1 (2.9)	LAMA2 (2.9)	FAM84B (2.9)	SOX5 (2.6)	SASH1 (2.4)
MP:0004190	abnormal direction of embryo turning	0.09	>=0.20	ENSG00000227016 (4.3)	WDPCP (3.9)	ENSG00000181296 (3.4)	C13orf16 (2.6)	KLHL29 (2.5)	BBX (2.5)	VPS54 (2.3)	TMEM101 (2.2)	CDH6 (2.1)	SP5 (1.9)
GO:0006818	hydrogen transport	0.09	>=0.20	SLC4A9 (4.5)	TRAPPC2L (3.8)	ENSG00000249618 (3.7)	ENSG00000233569 (3.2)	COX5A (3.2)	SLC38A7 (3.0)	GAK (2.8)	ZMAT2 (2.8)	NDUFA2 (2.7)	FAM160B2 (2.7)
ENSG00000129514	FOXA1 PPI subnetwork	0.09	>=0.20	MYH7B (3.5)	RHOT2 (3.5)	ATXN1L (3.4)	CCDC36 (3.3)	GAK (3.2)	PTPRD (3.1)	AP1G1 (3.1)	IST1 (3.0)	EPHA7 (2.9)	FZD10 (2.8)
ENSG00000072682	P4HA2 PPI subnetwork	0.09	>=0.20	TMBIM6 (3.5)	RHOA (3.2)	UGP2 (2.7)	KCNG1 (2.5)	UFL1 (2.4)	CCT7 (2.3)	PIEZO1 (2.3)	RAB5A (2.2)	PPAPDC1B (2.2)	EIF4G1 (2.2)
REACTOME_PROSTACYCLIN_SIGNALLING_THROUGH_PROSTACYCLIN_RECEPTOR	REACTOME_PROSTACYCLIN_SIGNALLING_THROUGH_PROSTACYCLIN_RECEPTOR	0.09	>=0.20	GNAT1 (5.3)	GP6 (3.5)	PTP4A3 (3.4)	CA10 (2.9)	DNM1 (2.8)	NRSN1 (2.8)	TCF4 (2.5)	CNBD1 (2.4)	RPS6KL1 (2.4)	DUSP3 (2.4)
GO:0007178	transmembrane receptor protein serine/threonine kinase signaling pathway	0.09	>=0.20	RBMS1 (3.0)	LTBP3 (2.9)	ZNF423 (2.7)	ENSG00000258096 (2.7)	ACVR2A (2.7)	JMJD8 (2.7)	FGF18 (2.6)	PRDM16 (2.6)	SP5 (2.5)	KLHDC8B (2.3)
GO:0033762	response to glucagon stimulus	0.09	>=0.20	CNBD1 (3.4)	ENSG00000228075 (3.3)	ENSG00000251455 (3.2)	ENSG00000258779 (3.0)	ENSG00000225399 (2.8)	RPS6KL1 (2.5)	GPER (2.5)	LINC00310 (2.5)	JRK (2.4)	TAT (2.4)
ENSG00000107341	UBE2R2 PPI subnetwork	0.09	>=0.20	ARIH2 (3.9)	RAB5A (3.4)	USP33 (3.2)	RABGAP1 (3.2)	FASTKD5 (2.9)	IP6K2 (2.7)	OSBPL2 (2.5)	TRPC4AP (2.4)	ZDHHC3 (2.4)	SH3GLB1 (2.3)
GO:0035257	nuclear hormone receptor binding	0.09	>=0.20	LSM12 (3.5)	EIF4ENIF1 (3.5)	BPTF (3.3)	QRICH1 (3.2)	SCYL1 (3.0)	ANKHD1 (2.8)	HDAC5 (2.7)	MSL2 (2.6)	BBX (2.6)	DNM2 (2.5)
ENSG00000089280	FUS PPI subnetwork	0.09	>=0.20	FUBP1 (5.6)	SRSF6 (5.3)	TRA2A (5.1)	SF3B1 (4.6)	YLPM1 (4.4)	PTBP1 (4.2)	PRPF3 (3.8)	IK (3.5)	RBM5 (3.5)	ILF3 (3.5)
GO:0048704	embryonic skeletal system morphogenesis	0.09	>=0.20	ASXL3 (4.4)	FAM160A1 (3.4)	C10orf140 (3.3)	EFNA5 (3.3)	KIF26B (3.3)	C10orf114 (3.1)	ENSG00000230962 (2.7)	BNC2 (2.7)	MIPOL1 (2.7)	FGF18 (2.6)
ENSG00000078900	TP73 PPI subnetwork	0.09	>=0.20	ATXN2 (3.9)	PHF2 (3.0)	BPTF (2.9)	EIF4ENIF1 (2.6)	FIZ1 (2.6)	ZZZ3 (2.5)	GNAQ (2.4)	BNC2 (2.4)	MSL2 (2.4)	STAG1 (2.4)
GO:0006865	amino acid transport	0.09	>=0.20	HAPLN4 (3.3)	ENSG00000254652 (3.1)	C10orf112 (3.1)	SLC38A1 (2.9)	SLC38A7 (2.8)	ASNS (2.7)	CDH13 (2.5)	CADM2 (2.5)	IPMK (2.5)	ENSG00000258636 (2.4)
MP:0002633	persistent truncus arteriosis	0.09	>=0.20	BNC2 (4.3)	FOXA1 (3.9)	ENSG00000247809 (3.6)	KIF26B (3.5)	EPHA7 (3.1)	C8orf84 (3.0)	EFNB2 (3.0)	FGF18 (2.7)	EFNA5 (2.7)	CDH6 (2.7)
GO:0051056	regulation of small GTPase mediated signal transduction	0.09	>=0.20	DEPDC5 (3.8)	FMNL3 (3.6)	OSBPL2 (3.3)	NAV1 (3.2)	ENSG00000229891 (3.1)	SASH1 (3.1)	PTK2 (3.0)	KIAA1109 (2.9)	APC (2.8)	GAK (2.6)
GO:0030323	respiratory tube development	0.1	>=0.20	FOXA1 (4.1)	FGF18 (3.2)	ENSG00000232874 (3.2)	PRDM16 (3.1)	DCBLD1 (3.1)	MSLN (3.0)	ENSG00000234902 (3.0)	NEXN-AS1 (2.9)	FAM84B (2.8)	SLC39A8 (2.8)
GO:0008015	blood circulation	0.1	>=0.20	KCNG2 (5.0)	ENSG00000236013 (3.8)	MYH7B (3.6)	CACNB2 (3.5)	KLHDC8B (3.4)	SPHKAP (3.2)	NEXN (3.2)	PCDH9 (3.1)	ENSG00000228201 (2.8)	LINC00304 (2.8)
ENSG00000069329	VPS35 PPI subnetwork	0.1	>=0.20	LANCL1 (3.7)	GOPC (3.3)	PHLPP2 (3.2)	RHOA (3.2)	RAB5A (3.1)	HSD17B12 (3.1)	TBC1D28 (3.0)	UGP2 (2.9)	TMBIM6 (2.7)	OSBPL2 (2.6)
ENSG00000177879	AP3S1 PPI subnetwork	0.1	>=0.20	GAK (4.1)	MAU2 (3.4)	ENSG00000255310 (3.4)	ENSG00000254556 (3.3)	PPAPDC1B (3.0)	TRPC4AP (2.8)	STOML1 (2.8)	TMEM101 (2.7)	FAM172A (2.7)	OSBPL2 (2.7)
MP:0001504	abnormal posture	0.1	>=0.20	GRID2 (4.7)	CADM2 (4.6)	CA10 (4.5)	HAPLN4 (4.2)	ASTN2 (3.6)	DBC1 (3.6)	KNDC1 (3.3)	PARK2 (3.2)	XKR6 (3.1)	CPLX1 (3.0)
GO:0007215	glutamate receptor signaling pathway	0.1	>=0.20	SORCS3 (5.1)	FAM19A1 (4.9)	NRG3 (4.6)	GABRG1 (4.6)	CSMD3 (4.5)	CADM2 (4.4)	CA10 (4.3)	GABRB2 (4.2)	GRID2 (4.2)	CSMD1 (4.1)
MP:0000295	trabecula carnea hypoplasia	0.1	>=0.20	KCNG2 (3.2)	CCDC97 (3.2)	MYH7B (3.0)	KLF7 (2.9)	ZNF423 (2.9)	RPRD2 (2.7)	NEXN (2.7)	DAG1 (2.6)	CACNB2 (2.5)	SLC38A7 (2.4)
ENSG00000006740	ARHGAP44 PPI subnetwork	0.1	>=0.20	DNM1 (4.3)	FBXL16 (4.3)	PHYHIP (4.2)	CAMKV (3.9)	SNX32 (3.7)	BSN (3.6)	CPLX1 (3.6)	AK5 (3.5)	MPP2 (3.5)	CELF4 (3.4)
ENSG00000124783	SSR1 PPI subnetwork	0.1	>=0.20	PPAPDC1B (6.1)	EDEM2 (4.9)	UFL1 (3.5)	LSM1 (3.5)	NPM1 (3.2)	BAG4 (3.1)	RPS20P22 (2.5)	ENSG00000255310 (2.2)	TMBIM6 (2.1)	JRK (2.1)
ENSG00000178982	EIF3K PPI subnetwork	0.1	>=0.20	QARS (6.5)	IMPDH2 (6.2)	RPS11 (5.9)	NPM1 (4.5)	SRSF6 (3.2)	ZNF524 (2.8)	CCNG1 (2.8)	CCT7 (2.6)	ENSG00000258779 (2.3)	FCF1 (2.2)
GO:0005891	voltage-gated calcium channel complex	0.1	>=0.20	KCNH3 (5.0)	CAMK2B (4.4)	BAI2 (4.2)	BAI1 (4.2)	BSN (4.1)	RBFOX1 (4.0)	CELF4 (3.5)	CUX2 (3.5)	PTPRN2 (3.3)	ADCY2 (3.3)
GO:0060562	epithelial tube morphogenesis	0.1	>=0.20	ENSG00000258636 (3.2)	SP5 (3.1)	C10orf140 (3.1)	ECM1 (2.9)	EPHA7 (2.8)	CADM1 (2.8)	KIAA0825 (2.7)	DCBLD1 (2.7)	DCAKD (2.5)	EXD3 (2.5)
MP:0002657	chondrodystrophy	0.1	>=0.20	COL11A1 (4.4)	AFF3 (4.1)	MSI2 (3.6)	CRIM1 (3.5)	FHL2 (3.3)	RAB11FIP5 (2.8)	FGFR1 (2.7)	KLHL29 (2.7)	KIF26B (2.6)	SLC25A13 (2.6)
GO:0030660	Golgi-associated vesicle membrane	0.1	>=0.20	OSBPL2 (4.2)	UFL1 (3.9)	TRPC4AP (3.7)	RAB5A (3.7)	PPAPDC1B (3.3)	SRA1 (3.2)	EDEM2 (3.2)	ENSG00000253753 (2.6)	GOPC (2.5)	PIK3C3 (2.4)
ENSG00000095637	SORBS1 PPI subnetwork	0.1	>=0.20	PLCL1 (4.4)	CSF3R (3.1)	DNM2 (3.1)	FAM120A (3.1)	PHF2 (2.7)	NAV1 (2.6)	PISD (2.6)	DLG1 (2.5)	SORT1 (2.4)	EFNA5 (2.4)
MP:0004486	decreased response of heart to induced stress	0.1	>=0.20	CAMK2D (4.8)	KLF6 (3.6)	ABRA (3.4)	SYPL2 (2.4)	GIPC2 (2.3)	MYH7B (2.3)	ARC (2.3)	NEXN (2.2)	PPP1R13B (2.2)	ENSG00000250668 (2.2)
ENSG00000196504	PRPF40A PPI subnetwork	0.1	>=0.20	PRPF3 (4.1)	USP19 (3.9)	ATXN2 (3.9)	GAK (3.6)	YLPM1 (3.5)	CDC5L (3.4)	ZC3H18 (3.3)	RPRD2 (3.3)	ILF3 (3.3)	ANKHD1 (3.1)
ENSG00000155897	ADCY8 PPI subnetwork	0.1	>=0.20	DNAJB4 (4.5)	HSPD1 (3.5)	SCAMP2 (3.5)	UTRN (3.0)	NCK1 (2.9)	LAMP3 (2.9)	SMAD5 (2.8)	NUFIP2 (2.5)	UFL1 (2.5)	EBLN2 (2.4)
ENSG00000215301	DDX3X PPI subnetwork	0.1	>=0.20	SRSF6 (4.9)	SF3B1 (4.3)	IK (3.7)	WDR6 (3.6)	CCT7 (3.6)	CDC5L (3.6)	EIF4G1 (3.6)	FUBP1 (3.6)	YLPM1 (3.5)	PTBP1 (3.4)
GO:0033176	proton-transporting V-type ATPase complex	0.1	>=0.20	SLC4A9 (7.9)	PACRG (5.3)	SLC38A7 (4.8)	TRAPPC2L (3.5)	GAK (3.2)	TMBIM6 (2.9)	SLC25A13 (2.9)	TMEM101 (2.8)	ZMAT2 (2.7)	RABGAP1 (2.5)
ENSG00000184702	SEPT5 PPI subnetwork	0.1	>=0.20	DNM1 (4.3)	GRM3 (3.8)	FBXL16 (3.7)	CAMKV (3.6)	MPP2 (3.5)	BSN (3.5)	BAI2 (3.5)	SNX32 (3.4)	PHYHIP (3.4)	CAMK1D (3.2)
ENSG00000107819	SFXN3 PPI subnetwork	0.1	>=0.20	HSPD1 (8.2)	DNAJB4 (6.4)	AP1G1 (4.9)	HSPE1 (4.8)	ARC (3.3)	IST1 (3.1)	ATP11B (3.1)	CCT7 (3.1)	TRPC4AP (2.9)	NUFIP2 (2.9)
GO:0072210	metanephric nephron development	0.1	>=0.20	PCDH15 (3.6)	ENSG00000247809 (3.4)	SPON1 (3.3)	ENSG00000245070 (3.3)	ENSG00000229775 (3.2)	CDH6 (3.1)	KIF26B (2.9)	ENSG00000228201 (2.7)	TMEM132B (2.7)	ZBTB26 (2.6)
REACTOME_GOLGI_TO_ER_RETROGRADE_TRANSPORT	REACTOME_GOLGI_TO_ER_RETROGRADE_TRANSPORT	0.1	>=0.20	UFL1 (5.4)	PPAPDC1B (5.1)	TRPC4AP (4.6)	SCYL1 (4.3)	OSBPL2 (4.2)	SRA1 (4.1)	RCN3 (3.2)	KIAA1429 (3.1)	EDEM2 (3.1)	RAB5A (3.0)
REACTOME_COPI_MEDIATED_TRANSPORT	REACTOME_COPI_MEDIATED_TRANSPORT	0.1	>=0.20	UFL1 (5.4)	PPAPDC1B (5.1)	TRPC4AP (4.6)	SCYL1 (4.3)	OSBPL2 (4.2)	SRA1 (4.1)	RCN3 (3.2)	KIAA1429 (3.1)	EDEM2 (3.1)	RAB5A (3.0)
GO:0016874	ligase activity	0.1	>=0.20	ASNS (5.1)	MKRN1 (3.9)	USP33 (3.4)	HARS2 (3.2)	PCCB (3.2)	ATXN2 (3.1)	USP4 (3.0)	USP19 (2.9)	VPS33B (2.8)	CCNG1 (2.8)
ENSG00000120949	TNFRSF8 PPI subnetwork	0.1	>=0.20	SLC38A2 (3.8)	ENSG00000253792 (3.6)	PHACTR1 (3.3)	C21orf37 (3.1)	C1orf183 (3.0)	BPTF (3.0)	TNRC18 (2.9)	MAU2 (2.8)	CCDC97 (2.6)	NUMB (2.6)
GO:0043270	positive regulation of ion transport	0.1	>=0.20	PPY (3.8)	ENSG00000224788 (3.5)	PROX2 (3.1)	ENSG00000227811 (3.0)	MARVELD3 (2.8)	CSMD3 (2.7)	GABRG1 (2.7)	PITPNM2 (2.6)	ENSG00000220161 (2.6)	PLCB2 (2.6)
ENSG00000164919	COX6C PPI subnetwork	0.1	>=0.20	NDUFA2 (6.2)	MRPS21 (4.7)	COX5A (4.5)	TRAPPC2L (4.1)	GALNS (3.2)	IST1 (3.2)	C1orf54 (2.8)	OSBPL2 (2.8)	FIBP (2.7)	FAM195A (2.6)
GO:0046961	proton-transporting ATPase activity, rotational mechanism	0.1	>=0.20	SLC4A9 (4.6)	COX5A (3.8)	SLC38A7 (3.2)	TRAPPC2L (3.1)	TMBIM6 (2.6)	ZMAT2 (2.6)	SLC25A13 (2.4)	STUB1 (2.4)	PAFAH1B1 (2.3)	GAK (2.2)
GO:0003179	heart valve morphogenesis	0.1	>=0.20	ERBB4 (3.4)	ENSG00000224788 (3.4)	ENSG00000222017 (3.4)	ENSG00000250427 (3.2)	PRDM16 (3.0)	HR (2.9)	DIAPH3-AS1 (2.8)	ENSG00000250668 (2.6)	FAM84B (2.5)	FAM109A (2.4)
GO:0015992	proton transport	0.1	>=0.20	SLC4A9 (4.5)	ENSG00000249618 (3.9)	TRAPPC2L (3.8)	ENSG00000233569 (3.5)	COX5A (3.2)	SLC38A7 (3.1)	GAK (2.9)	ZMAT2 (2.8)	FAM160B2 (2.7)	NDUFA2 (2.7)
GO:0000228	nuclear chromosome	0.1	>=0.20	NCAPG (4.2)	C17orf53 (3.9)	CDCA2 (3.4)	PRC1 (3.4)	STAG1 (3.3)	WDR90 (3.2)	RCCD1 (3.0)	ZC3H18 (2.8)	DCAKD (2.6)	TERF1 (2.5)
MP:0003657	abnormal erythrocyte osmotic lysis	0.1	>=0.20	MKRN1 (5.4)	GPR146 (3.4)	SOX6 (2.9)	SLC25A21 (2.6)	DCUN1D1 (2.5)	VOPP1 (2.4)	SUOX (2.0)	PHYHIP (2.0)	SLC39A8 (2.0)	OLFM4 (2.0)
GO:0010464	regulation of mesenchymal cell proliferation	0.1	>=0.20	ENSG00000258779 (3.3)	ENSG00000229775 (2.6)	RPS20P22 (2.6)	EPHA7 (2.6)	C12orf65 (2.5)	ZDHHC3 (2.4)	EFNA5 (2.4)	C13orf16 (2.3)	VPS54 (2.3)	CSMD3 (2.2)
ENSG00000099882	ENSG00000099882 PPI subnetwork	0.1	>=0.20	PHYHIP (4.1)	MCTP1 (3.8)	DPYSL4 (3.2)	GNAQ (3.1)	BAI2 (3.0)	XKR6 (2.9)	BSN (2.9)	PITPNM2 (2.8)	NCAN (2.8)	KCNH3 (2.8)
GO:0015672	monovalent inorganic cation transport	0.1	>=0.20	SLC4A9 (3.8)	CA10 (3.4)	HAPLN4 (3.3)	CSMD1 (3.0)	CPLX1 (3.0)	FBXL16 (3.0)	RGS7BP (2.8)	PARK2 (2.8)	CADM2 (2.7)	KNDC1 (2.6)
GO:0000123	histone acetyltransferase complex	0.1	>=0.20	MSL2 (4.1)	STAG1 (4.1)	PHF2 (3.9)	BPTF (3.7)	RPRD2 (3.6)	FIZ1 (3.1)	MCRS1 (2.9)	EIF4ENIF1 (2.8)	TNRC18 (2.7)	ATXN7L2 (2.7)
ENSG00000135018	UBQLN1 PPI subnetwork	0.1	>=0.20	PSMD2 (3.7)	EIF2B5 (3.1)	MOB4 (3.0)	NMT1 (3.0)	CCT7 (2.9)	HARS (2.7)	PSMA5 (2.6)	FAM131A (2.5)	DCUN1D1 (2.5)	NUDT12 (2.4)
GO:0007422	peripheral nervous system development	0.1	>=0.20	ENSG00000254936 (5.4)	ENSG00000255310 (5.1)	ENSG00000254556 (4.4)	DAAM2 (3.4)	EVPLL (3.3)	SOX6 (3.1)	ERBB3 (3.1)	ENSG00000258636 (2.9)	XKR6 (2.9)	PDE1C (2.7)
ENSG00000164924	YWHAZ PPI subnetwork	0.1	>=0.20	CCT7 (4.0)	EIF4G1 (3.8)	HSPE1 (3.6)	HSPD1 (3.4)	PSMD2 (3.3)	ASNS (3.3)	RHOA (3.2)	PIEZO1 (3.2)	SF3B1 (3.0)	ANKHD1 (2.7)
MP:0003632	abnormal nervous system morphology	0.1	>=0.20	SLC38A7 (3.6)	JAKMIP2 (3.4)	FOXA1 (3.4)	CADM1 (3.3)	DAG1 (3.2)	ENSG00000247809 (3.2)	RFTN2 (2.9)	PURG (2.9)	SASH1 (2.9)	TMEM132B (2.7)
ENSG00000117153	KLHL12 PPI subnetwork	0.1	>=0.20	AP1G1 (4.1)	DCUN1D1 (3.5)	RC3H2 (3.4)	FAM172A (3.4)	BAG4 (3.2)	SBNO1 (3.1)	BBX (2.9)	USP19 (2.8)	UFL1 (2.8)	USP33 (2.6)
ENSG00000126583	PRKCG PPI subnetwork	0.1	>=0.20	PHYHIP (4.5)	GABRB2 (4.4)	CACNB2 (4.1)	CAMKV (3.6)	GPR27 (3.6)	RBFOX1 (3.5)	CAMK2B (3.5)	KCNH3 (3.4)	BSN (3.2)	ENSG00000254839 (2.9)
MP:0001431	abnormal eating behavior	0.1	>=0.20	FOXP2 (3.6)	LIN28B (3.4)	CAMKV (3.2)	EPHA7 (3.1)	PAPPA2 (3.0)	GABRG1 (2.7)	KIF26B (2.6)	UFL1 (2.6)	PHYHIP (2.6)	MPP2 (2.4)
ENSG00000051128	HOMER3 PPI subnetwork	0.1	>=0.20	GABRG1 (5.1)	CSMD1 (3.6)	MACF1 (3.5)	KCNG1 (3.3)	ODZ2 (3.1)	RBFOX1 (2.9)	CDH13 (2.9)	LPHN3 (2.8)	RERG (2.7)	CRYBA1 (2.7)
ENSG00000114942	EEF1B2 PPI subnetwork	0.1	>=0.20	UFL1 (3.6)	ASNS (3.4)	CES5A (3.0)	HSPE1 (3.0)	QARS (2.9)	HSPD1 (2.7)	PTP4A3 (2.7)	MON1B (2.7)	USP4 (2.6)	CCNG1 (2.5)
ENSG00000067369	TP53BP1 PPI subnetwork	0.1	>=0.20	PHYHIP (3.4)	RCCD1 (3.0)	ENSG00000253792 (2.9)	MPP2 (2.7)	STAG1 (2.5)	WDR90 (2.5)	C17orf53 (2.4)	OXR1 (2.4)	CDCA2 (2.3)	EIF4ENIF1 (2.3)
GO:0006140	regulation of nucleotide metabolic process	0.1	>=0.20	ENSG00000253656 (3.3)	PITPNM2 (3.1)	FIGN (3.0)	STK32C (2.9)	FBXL16 (2.7)	NAV1 (2.6)	PTK2 (2.6)	MCTP1 (2.4)	RGS7BP (2.4)	EVPLL (2.4)
ENSG00000198722	UNC13B PPI subnetwork	0.1	>=0.20	BSN (5.2)	NRSN1 (5.2)	CELF4 (4.9)	FBXO41 (4.5)	CPLX1 (4.4)	CADPS2 (4.4)	FAM19A1 (4.1)	FBXL16 (3.7)	DNM1 (3.6)	KCNH3 (3.5)
REACTOME_UNWINDING_OF_DNA	REACTOME_UNWINDING_OF_DNA	0.1	>=0.20	PRC1 (4.3)	C17orf53 (4.2)	NCAPG (3.7)	WDR90 (3.2)	IPO9 (3.1)	DIAPH3 (2.9)	PRADC1 (2.9)	CDCA2 (2.5)	WHSC1L1 (2.4)	RCCD1 (2.2)
ENSG00000128602	SMO PPI subnetwork	0.1	>=0.20	SLC38A2 (4.0)	C21orf37 (4.0)	ENSG00000253792 (3.5)	C1orf183 (3.2)	ENSG00000258708 (2.9)	TNRC18 (2.7)	BPTF (2.7)	NRG3 (2.6)	CCDC97 (2.4)	MAU2 (2.4)
GO:0003382	epithelial cell morphogenesis	0.1	>=0.20	BLID (3.3)	ENSG00000229775 (3.2)	ST6GAL2 (3.2)	ENSG00000254839 (3.1)	LINC00354 (3.0)	KIF26B (2.8)	ENSG00000258636 (2.7)	ENSG00000220161 (2.7)	CDH6 (2.4)	PAPLN (2.4)
ENSG00000108296	CWC25 PPI subnetwork	0.1	>=0.20	PRPF3 (4.9)	IK (4.8)	CDC5L (4.3)	PIK3C3 (3.7)	ANKHD1 (3.5)	ZBTB6 (3.5)	RBM6 (3.4)	DDX20 (3.3)	SUGP1 (3.2)	RBM5 (3.1)
GO:0055067	monovalent inorganic cation homeostasis	0.1	>=0.20	SLC4A9 (7.2)	PACRG (3.3)	PARK2 (2.8)	LINC00304 (2.6)	ENSG00000228201 (2.5)	ERBB4 (2.5)	ENSG00000255310 (2.5)	GPER (2.4)	ENSG00000231920 (2.4)	NR3C2 (2.4)
GO:0023061	signal release	0.1	>=0.20	TMEM22 (4.1)	KCNK16 (4.1)	KCNC2 (4.1)	ENSG00000254936 (4.0)	RPS6KL1 (3.6)	NRSN1 (3.6)	RHBDL1 (3.4)	PPY (3.4)	CELF4 (3.3)	PTPRN2 (3.3)
GO:0003001	generation of a signal involved in cell-cell signaling	0.1	>=0.20	TMEM22 (4.1)	KCNK16 (4.1)	KCNC2 (4.1)	ENSG00000254936 (4.0)	RPS6KL1 (3.6)	NRSN1 (3.6)	RHBDL1 (3.4)	PPY (3.4)	CELF4 (3.3)	PTPRN2 (3.3)
ENSG00000137710	RDX PPI subnetwork	0.1	>=0.20	LAMB2 (3.4)	ERBB4 (3.0)	KIAA1109 (2.8)	SH2B3 (2.8)	DAAM2 (2.8)	ZBTB20 (2.6)	SFI1 (2.5)	UTRN (2.4)	MACF1 (2.4)	ZNF423 (2.3)
ENSG00000116809	ZBTB17 PPI subnetwork	0.1	>=0.20	LHCGR (3.7)	MSL2 (3.0)	RPRD2 (2.9)	AFF3 (2.8)	ENSG00000232874 (2.6)	ERBB4 (2.6)	TNRC18 (2.5)	ENSG00000236013 (2.4)	EIF4G1 (2.4)	GALNT13 (2.3)
MP:0004768	abnormal axonal transport	0.1	>=0.20	KIAA1109 (4.4)	APC (3.6)	C15orf17 (3.4)	KIAA1715 (3.2)	MACF1 (3.0)	ENSG00000251603 (2.8)	PCDH9 (2.6)	JAKMIP3 (2.6)	PRKAR2A (2.6)	DDHD2 (2.5)
ENSG00000120899	PTK2B PPI subnetwork	0.1	>=0.20	PAFAH1B1 (3.7)	KCNH3 (3.6)	APC (3.5)	SPATS2 (3.2)	GABRB2 (3.0)	PHYHIP (3.0)	GNAQ (2.9)	NUMB (2.7)	SH2B3 (2.7)	FAM131A (2.6)
GO:0022836	gated channel activity	0.1	>=0.20	KCNC2 (5.1)	SORCS3 (4.8)	GABRB2 (4.6)	PTPRT (4.4)	PARK2 (4.4)	CADM2 (4.4)	BSN (4.3)	DBC1 (4.2)	FBXL16 (4.1)	CA10 (4.1)
ENSG00000115241	PPM1G PPI subnetwork	0.1	>=0.20	SF3B1 (2.9)	MAGI2 (2.8)	ENSG00000212997 (2.7)	PSMD2 (2.5)	SLC25A13 (2.5)	EIF4G1 (2.5)	TAF1B (2.2)	LANCL1 (2.2)	MOB4 (2.2)	TRPC4AP (2.1)
MP:0001394	circling	0.1	>=0.20	SLC4A9 (4.4)	PDE1C (3.3)	GRID2 (3.0)	KCNJ2 (3.0)	GALNT13 (2.9)	OLFM4 (2.8)	SETBP1 (2.6)	SOX11 (2.4)	ASB16 (2.4)	CUX2 (2.4)
ENSG00000165409	TSHR PPI subnetwork	0.1	>=0.20	FAM120A (3.0)	KLF7 (3.0)	TNRC18 (2.5)	KIAA1109 (2.4)	DNAJC1 (2.3)	TMBIM6 (2.3)	HIF1A (2.2)	EIF4E3 (2.2)	EDEM2 (2.2)	MACF1 (2.2)
MP:0003817	abnormal pituitary diverticulum morphology	0.1	>=0.20	EPHA7 (5.2)	IGF2BP3 (3.9)	FOXP2 (3.3)	ENSG00000248255 (3.2)	PURG (3.1)	ENSG00000249862 (3.0)	C10orf140 (3.0)	BCL11A (2.9)	NEXN (2.8)	FIGN (2.8)
GO:0016594	glycine binding	0.1	>=0.20	ERBB4 (4.0)	CALN1 (3.7)	CSMD3 (3.7)	PTPRD (3.6)	TAT (3.6)	PTPRT (3.2)	GABRG1 (3.0)	CUX2 (3.0)	SYT16 (3.0)	ENSG00000231920 (2.9)
ENSG00000130725	UBE2M PPI subnetwork	0.1	>=0.20	CCT7 (3.5)	RAB5A (3.2)	PSMD2 (3.1)	MOB4 (2.9)	DRG1 (2.8)	NMT1 (2.8)	HARS (2.7)	CFL1 (2.6)	PAFAH1B1 (2.6)	FIBP (2.6)
GO:0008047	enzyme activator activity	0.1	>=0.20	PTK2 (3.8)	SH2B3 (3.7)	DEPDC5 (3.6)	NUMB (3.3)	OSBPL2 (3.2)	SASH1 (3.1)	DLG1 (3.0)	GNAQ (2.6)	HDAC5 (2.6)	FMNL3 (2.5)
ENSG00000085365	ENSG00000085365 PPI subnetwork	0.1	>=0.20	RABGAP1 (3.5)	MPI (3.1)	SCAMP2 (3.0)	FAM73A (2.8)	PML (2.7)	VPS33B (2.7)	TMEM132B (2.6)	C15orf17 (2.6)	ENSG00000230962 (2.4)	C17orf65 (2.4)
GO:0030594	neurotransmitter receptor activity	0.1	>=0.20	PTPRT (4.0)	CDH15 (3.8)	CAMKV (3.8)	FAM19A1 (3.6)	ENSG00000181296 (3.5)	KCNG1 (3.4)	NRSN1 (3.3)	CALN1 (3.2)	KCNC2 (3.1)	ADCY2 (3.0)
ENSG00000169139	UBE2V2 PPI subnetwork	0.1	>=0.20	FBXL16 (4.3)	CAMKV (4.2)	CRTAC1 (3.9)	CELF4 (3.7)	SORCS3 (3.6)	FBXO41 (3.5)	KCNH3 (3.5)	BSN (3.5)	ARMC2 (3.5)	CAMK1D (3.3)
ENSG00000132604	TERF2 PPI subnetwork	0.1	>=0.20	SP4 (3.4)	SLC25A21 (3.2)	AP1G1 (3.1)	HSPD1 (3.1)	WDR90 (3.0)	RCCD1 (3.0)	CEP120 (2.7)	ATXN1L (2.7)	LANCL1 (2.6)	KIAA1429 (2.5)
GO:0003706	ligand-regulated transcription factor activity	0.1	>=0.20	ENSG00000247809 (5.8)	PRKAR2A (3.6)	ENSG00000232874 (3.1)	DAG1 (2.8)	DPYD (2.7)	PLCD3 (2.7)	FAM172A (2.7)	ZBTB26 (2.5)	JRK (2.4)	ERBB3 (2.3)
GO:0050673	epithelial cell proliferation	0.1	>=0.20	ENSG00000247809 (4.5)	FOXA1 (3.2)	PAPLN (3.0)	FGF18 (2.9)	ROBO2 (2.8)	SETBP1 (2.7)	BLID (2.6)	FAM186B (2.5)	CDHR3 (2.5)	BNC2 (2.5)
GO:0072088	nephron epithelium morphogenesis	0.1	>=0.20	ENSG00000228201 (4.3)	CDH6 (3.0)	PCDH15 (2.8)	ENSG00000231920 (2.7)	TMEM132B (2.6)	SOX11 (2.6)	ZBTB26 (2.6)	C21orf37 (2.5)	ENSG00000258708 (2.5)	ENSG00000258636 (2.5)
GO:0015079	potassium ion transmembrane transporter activity	0.1	>=0.20	FBXL16 (4.7)	KCNC2 (4.4)	RGS7BP (3.9)	BSN (3.8)	HAPLN4 (3.7)	CPLX1 (3.6)	GABRB2 (3.3)	CACNB2 (3.2)	PTPRT (3.2)	KNDC1 (3.1)
ENSG00000104863	LIN7B PPI subnetwork	0.1	>=0.20	PHYHIP (4.8)	FBXL16 (4.8)	BSN (4.6)	DNM1 (4.2)	MPP2 (4.2)	KCNH3 (4.2)	CAMKV (4.1)	CPLX1 (3.9)	FBXO41 (3.7)	BAI2 (3.6)
GO:0030324	lung development	0.1	>=0.20	FOXA1 (4.0)	ENSG00000232874 (3.1)	FGF18 (3.1)	DCBLD1 (3.1)	PRDM16 (3.0)	MSLN (3.0)	NEXN-AS1 (2.9)	ENSG00000234902 (2.9)	SLC39A8 (2.8)	KIAA0825 (2.7)
MP:0002675	asthenozoospermia	0.1	>=0.20	ODF1 (10.5)	ACTL7B (8.3)	C17orf105 (6.9)	ENSG00000228075 (6.0)	BOLL (4.6)	ADAD1 (3.8)	LHCGR (3.1)	C13orf16 (3.1)	ENSG00000226387 (2.8)	LINC00354 (2.6)
ENSG00000152822	GRM1 PPI subnetwork	0.1	>=0.20	PHYHIP (4.5)	BSN (4.3)	GNAQ (4.1)	KCNH3 (4.0)	CAMKV (3.9)	GPR27 (3.8)	MCTP1 (3.5)	GABRB2 (3.5)	RBFOX1 (3.2)	CAMK2B (3.2)
ENSG00000139269	INHBE PPI subnetwork	0.1	>=0.20	KIF26B (2.9)	BBX (2.7)	SLC38A2 (2.5)	FZD10 (2.5)	CAMK2D (2.4)	KCNG2 (2.4)	ENSG00000226387 (2.3)	PRR14L (2.1)	CDHR3 (2.1)	ENSG00000229891 (2.0)
ENSG00000100346	CACNA1I PPI subnetwork	0.1	>=0.20	DSC3 (5.1)	APOB (5.0)	CPS1 (3.6)	TAT (3.2)	ENSG00000258636 (2.8)	PYY (2.6)	KNDC1 (2.6)	SLC38A3 (2.4)	ASTN2 (2.3)	PPY (2.2)
ENSG00000128513	POT1 PPI subnetwork	0.1	>=0.20	ATXN1L (3.8)	IST1 (3.8)	SLC38A7 (3.6)	AP1G1 (3.2)	SP4 (3.2)	TMUB2 (3.0)	ARMC2 (2.9)	TRAPPC2L (2.9)	GALNS (2.9)	ENSG00000253792 (2.7)
GO:0003727	single-stranded RNA binding	0.1	>=0.20	SRSF6 (3.6)	CAMK2D (2.8)	PDE1C (2.7)	JRK (2.6)	ENSG00000251455 (2.6)	VPS54 (2.5)	KLHDC8B (2.5)	KLHL29 (2.5)	SF3B1 (2.4)	ARC (2.3)
GO:0006821	chloride transport	0.1	>=0.20	CCDC36 (3.6)	ENSG00000234350 (3.2)	GRM3 (3.2)	GABRB2 (3.1)	GABRG1 (3.0)	CSMD3 (3.0)	LRFN5 (2.8)	BOLL (2.8)	ENSG00000233569 (2.8)	CALN1 (2.7)
ENSG00000092531	SNAP23 PPI subnetwork	0.1	>=0.20	NUMB (3.1)	ZDHHC3 (3.1)	VPS33B (2.8)	C4orf32 (2.7)	RAB5A (2.6)	SYT16 (2.6)	DLG1 (2.5)	SLC35A4 (2.5)	SH3GLB1 (2.5)	TMUB2 (2.5)
GO:0010463	mesenchymal cell proliferation	0.1	>=0.20	ENSG00000258779 (4.0)	RPS20P22 (2.9)	C10orf114 (2.7)	EPHA7 (2.5)	FZD10 (2.4)	LINC00354 (2.4)	FGFR1 (2.3)	FGF18 (2.3)	MAML3 (2.3)	PP2D1 (2.2)
MP:0006030	abnormal otic vesicle development	0.1	>=0.20	EPHA7 (5.6)	GAD1 (4.5)	FIGN (4.1)	SETBP1 (3.7)	PURG (3.6)	ASXL3 (3.3)	FZD10 (3.2)	ZNF423 (2.9)	SEMA3F (2.9)	CADM1 (2.8)
GO:0002009	morphogenesis of an epithelium	0.1	>=0.20	FOXA1 (3.6)	EPHA7 (3.3)	FZD10 (3.1)	ENSG00000258636 (3.1)	KIAA0825 (3.1)	DCBLD1 (2.8)	C10orf140 (2.7)	SEMA3F (2.7)	EFNB2 (2.7)	TMEM132B (2.7)
MP:0000087	absent mandible	0.1	>=0.20	PURG (3.9)	SP5 (3.9)	JAKMIP2 (3.6)	GAD1 (3.6)	ZNF423 (3.5)	IGF2BP3 (3.3)	CTNNA2 (3.3)	ENSG00000248255 (3.2)	PDE1C (3.1)	FGFR1 (2.9)
GO:0008016	regulation of heart contraction	0.1	>=0.20	MYH7B (5.0)	ENSG00000236013 (4.9)	KCNG2 (4.5)	CACNB2 (4.0)	SPHKAP (3.9)	PCDH9 (3.6)	GRID2 (3.0)	ENSG00000250668 (2.9)	NEXN (2.8)	ENSG00000228201 (2.7)
ENSG00000105663	ENSG00000105663 PPI subnetwork	0.1	>=0.20	SLC38A2 (4.2)	BPTF (3.8)	C21orf37 (3.5)	RPS20P22 (3.3)	BAG4 (3.2)	WHSC1L1 (3.2)	OSBPL2 (3.1)	TNRC18 (3.0)	PHF2 (2.9)	C1orf183 (2.8)
MP:0000967	abnormal sensory neuron projections	0.1	>=0.20	FOXP2 (4.2)	BNC2 (4.2)	PDE1C (4.1)	LRFN5 (4.0)	PTPRD (3.9)	TSHZ2 (3.4)	ZNF423 (3.4)	CDH6 (3.3)	ROBO2 (3.3)	FGF18 (3.2)
ENSG00000198576	ARC PPI subnetwork	0.1	>=0.20	PHYHIP (4.5)	MCTP1 (4.2)	FBXL16 (3.5)	BSN (3.5)	PAFAH1B1 (3.5)	GPR27 (3.5)	RBFOX1 (3.3)	CAMKV (3.3)	CAMK2B (3.2)	SCAMP5 (3.1)
ENSG00000169564	PCBP1 PPI subnetwork	0.1	>=0.20	TRA2A (5.2)	FUBP1 (5.1)	SRSF6 (4.7)	PTBP1 (4.4)	SF3B1 (4.4)	ILF3 (4.2)	PRPF3 (3.8)	YLPM1 (3.8)	IK (3.5)	RBM6 (3.4)
ENSG00000102898	NUTF2 PPI subnetwork	0.1	>=0.20	QRICH1 (4.1)	ARMC2 (3.7)	NUFIP2 (2.9)	LINC00310 (2.8)	DCAF16 (2.8)	CDKAL1 (2.8)	C12orf65 (2.5)	C17orf65 (2.5)	DDX20 (2.5)	PA2G4 (2.2)
ENSG00000154277	UCHL1 PPI subnetwork	0.1	>=0.20	NCKIPSD (3.2)	HSPD1 (3.2)	OXR1 (3.1)	NRG3 (2.9)	AK5 (2.8)	GOPC (2.6)	TCTA (2.5)	RAB5A (2.5)	KLF6 (2.5)	DCAKD (2.4)
ENSG00000137574	TGS1 PPI subnetwork	0.1	>=0.20	BPTF (6.2)	FASTKD5 (3.8)	RPRD2 (3.3)	EIF4ENIF1 (3.2)	ZZZ3 (3.1)	NUFIP2 (3.0)	KLF7 (2.9)	MSL2 (2.8)	EIF4G1 (2.6)	PARK2 (2.5)
ENSG00000102225	CDK16 PPI subnetwork	0.1	>=0.20	DCAKD (3.3)	CFL1 (3.3)	DNM1 (3.0)	OXR1 (3.0)	HDAC5 (2.9)	BAG4 (2.6)	PAFAH1B1 (2.6)	FAM131A (2.4)	CAMKV (2.3)	ATXN7L3 (2.2)
ENSG00000117906	RCN2 PPI subnetwork	0.1	>=0.20	BAI1 (4.1)	EDEM2 (3.6)	TMBIM6 (3.6)	GALNS (2.8)	BSN (2.6)	ENSG00000258708 (2.6)	DNAJC1 (2.5)	FBXL16 (2.5)	ACVR2A (2.4)	PHYHIP (2.4)
ENSG00000130985	UBA1 PPI subnetwork	0.1	>=0.20	ASNS (4.5)	HARS (3.6)	CCT7 (3.2)	HSPD1 (3.1)	SLC38A2 (3.1)	HSPE1 (3.1)	ZMAT2 (3.0)	MKRN1 (2.9)	NDUFAF3 (2.8)	CDCA2 (2.6)
GO:0060349	bone morphogenesis	0.1	>=0.20	COL11A1 (4.5)	AFF3 (3.2)	ENSG00000248846 (2.9)	ENSG00000254839 (2.9)	FGF18 (2.9)	DAAM2 (2.8)	FGFR1 (2.8)	RCN3 (2.8)	COL16A1 (2.6)	FZD10 (2.6)
GO:0016197	endosomal transport	0.1	>=0.20	OSBPL2 (4.4)	GOPC (3.5)	SCYL1 (3.1)	RAB5A (3.0)	RABGAP1 (3.0)	UFL1 (2.8)	ATXN1L (2.7)	NICN1 (2.7)	C8orf48 (2.6)	MARVELD3 (2.5)
MP:0001077	abnormal spinal nerve morphology	0.1	>=0.20	LPHN3 (3.8)	FZD10 (3.3)	CADM1 (3.3)	DPYSL4 (3.3)	GALNT13 (3.0)	CDH13 (2.8)	DAAM2 (2.8)	PTPRD (2.7)	CSMD3 (2.6)	KCND3 (2.5)
REACTOME_AMINE_LIGAND:BINDING_RECEPTORS	REACTOME_AMINE_LIGAND:BINDING_RECEPTORS	0.1	>=0.20	CAMKV (4.6)	GPR27 (3.8)	DCC (3.5)	MCTP1 (3.3)	SGIP1 (3.3)	GABRB2 (3.2)	PTPRT (3.0)	KCNC2 (3.0)	CSMD1 (3.0)	TRPC7 (2.9)
ENSG00000120265	PCMT1 PPI subnetwork	0.11	>=0.20	DNAJB4 (5.4)	NCK1 (3.6)	GOPC (3.5)	HSPD1 (3.3)	FMNL3 (3.1)	ZDHHC3 (2.9)	ATXN1L (2.9)	CPS1 (2.6)	SASH1 (2.6)	APOB (2.6)
MP:0005657	abnormal neural plate morphology	0.11	>=0.20	SP5 (5.5)	SLC38A7 (3.6)	ZNF423 (3.2)	TERF1 (3.2)	RPS20P22 (2.9)	ATXN7L3 (2.8)	BAG4 (2.7)	ENSG00000254652 (2.6)	ENSG00000248255 (2.5)	DND1 (2.5)
ENSG00000187079	TEAD1 PPI subnetwork	0.11	>=0.20	ABRA (4.4)	SCAMP2 (3.5)	MYH7B (3.1)	NEXN (3.1)	SYPL2 (2.8)	BCL11A (2.7)	CDH15 (2.7)	TCF4 (2.6)	ENSG00000228201 (2.4)	ATXN2 (2.4)
GO:2000677	regulation of transcription regulatory region DNA binding	0.11	>=0.20	TMEM132B (2.6)	MCF2L2 (2.6)	ST6GAL2 (2.5)	CTNNA2 (2.4)	EXD3 (2.4)	ARMC2 (2.4)	KIF6 (2.3)	LIN28B (2.3)	ENSG00000255310 (2.3)	NEXN-AS1 (2.2)
GO:0031300	intrinsic to organelle membrane	0.11	>=0.20	G6PC3 (4.3)	EDEM2 (4.1)	C3orf39 (3.7)	TMEM101 (3.6)	ARSA (3.6)	TMBIM6 (3.5)	HSD17B12 (3.5)	JMJD8 (3.4)	TMUB2 (3.2)	KIAA0317 (3.2)
GO:0051130	positive regulation of cellular component organization	0.11	>=0.20	XKR6 (3.2)	ENSG00000251455 (2.4)	ZBTB46 (2.4)	ENSG00000258944 (2.3)	PIEZO1 (2.3)	GNAQ (2.3)	DNM1 (2.2)	ENSG00000197727 (2.2)	EFEMP2 (2.2)	DLG1 (2.1)
GO:0021954	central nervous system neuron development	0.11	>=0.20	ENSG00000248846 (4.2)	FAM131A (3.5)	LINC00354 (3.3)	MAGI2 (3.1)	KLHL29 (2.9)	C10orf140 (2.9)	CUX2 (2.9)	KCNG1 (2.9)	ARC (2.8)	BAI1 (2.7)
MP:0005630	increased lung weight	0.11	>=0.20	ABRA (3.6)	RBMS1 (3.5)	KCNJ2 (3.5)	C21orf37 (2.9)	ACVR2A (2.7)	PAPPA2 (2.7)	KLF7 (2.6)	TMEM38B (2.6)	UGP2 (2.5)	PTPRD (2.4)
GO:0045137	development of primary sexual characteristics	0.11	>=0.20	LHCGR (5.7)	ENSG00000229775 (3.7)	MAML3 (3.2)	ENSG00000258636 (3.0)	ASXL3 (2.7)	MIPOL1 (2.6)	FOXA1 (2.6)	RPP25 (2.5)	C10orf140 (2.4)	BNC2 (2.4)
ENSG00000165059	PRKACG PPI subnetwork	0.11	>=0.20	CACNB2 (4.6)	RGS7BP (3.8)	KCND3 (3.6)	RBFOX1 (3.5)	BSN (3.4)	KCNG1 (3.3)	LMOD1 (3.2)	LRFN5 (3.1)	CAMKV (3.1)	GPR27 (2.9)
MP:0001475	reduced long term depression	0.11	>=0.20	GABRB2 (4.8)	NCAN (4.5)	PITPNM2 (3.7)	FBXL16 (3.7)	CTNNA2 (3.6)	KCNH3 (3.4)	CAMKV (3.4)	DBC1 (3.4)	BSN (3.2)	BAI1 (3.2)
GO:0045823	positive regulation of heart contraction	0.11	>=0.20	ENSG00000250427 (5.2)	ENSG00000255310 (3.1)	ENSG00000228201 (2.8)	BAI1 (2.6)	ENSG00000231920 (2.5)	PDE1C (2.5)	ENSG00000222017 (2.5)	C1orf87 (2.4)	NR3C2 (2.2)	RCCD1 (2.1)
ENSG00000138376	BARD1 PPI subnetwork	0.11	>=0.20	RPRD2 (3.8)	C17orf53 (3.8)	FIZ1 (3.0)	EIF4ENIF1 (3.0)	CDC5L (3.0)	PIK3C3 (2.9)	IPO9 (2.9)	ANKHD1 (2.9)	ZC3H18 (2.7)	DDX20 (2.6)
MP:0002216	abnormal seminiferous tubule morphology	0.11	>=0.20	ADAD1 (5.7)	LHCGR (4.7)	BOLL (3.5)	ODF1 (3.4)	C1orf51 (2.7)	SPATS2 (2.7)	CCDC36 (2.5)	EPHA7 (2.4)	MLLT10 (2.4)	GIPC2 (2.3)
REACTOME_E2F_MEDIATED_REGULATION_OF_DNA_REPLICATION	REACTOME_E2F_MEDIATED_REGULATION_OF_DNA_REPLICATION	0.11	>=0.20	NCAPG (5.9)	PRC1 (4.9)	C17orf53 (4.8)	DIAPH3 (4.4)	CDCA2 (4.2)	RCCD1 (2.9)	IPO9 (2.6)	KIAA1715 (2.4)	PRADC1 (2.3)	CCNG1 (2.3)
GO:0006901	vesicle coating	0.11	>=0.20	UFL1 (5.1)	PPAPDC1B (4.7)	SRA1 (4.5)	SCYL1 (4.2)	POLR3D (3.5)	RAB5A (3.3)	WDR24 (3.2)	TRPC4AP (3.1)	ENSG00000251023 (3.0)	ENSG00000258096 (2.8)
GO:0000782	telomere cap complex	0.11	>=0.20	IST1 (4.3)	LETM2 (3.9)	PHLPP2 (3.2)	DCAKD (3.2)	MAD1L1 (2.8)	C8orf84 (2.7)	TMUB2 (2.7)	PPCDC (2.6)	CIZ1 (2.6)	LANCL1 (2.6)
GO:0000783	nuclear telomere cap complex	0.11	>=0.20	IST1 (4.3)	LETM2 (3.9)	PHLPP2 (3.2)	DCAKD (3.2)	MAD1L1 (2.8)	C8orf84 (2.7)	TMUB2 (2.7)	PPCDC (2.6)	CIZ1 (2.6)	LANCL1 (2.6)
ENSG00000132485	ZRANB2 PPI subnetwork	0.11	>=0.20	RBM6 (3.6)	TRA2A (3.2)	MSL2 (2.9)	PTBP1 (2.9)	USP33 (2.8)	ZFAT (2.7)	EXD3 (2.7)	RHOT2 (2.7)	FUBP1 (2.6)	HEATR4 (2.5)
ENSG00000100567	PSMA3 PPI subnetwork	0.11	>=0.20	PSMA5 (5.1)	PSMD2 (5.0)	NMT1 (4.2)	CCT7 (4.1)	SRA1 (3.5)	HSPE1 (3.3)	EIF2B5 (3.1)	HARS (3.1)	FASTKD5 (2.8)	MOB4 (2.8)
ENSG00000138378	STAT4 PPI subnetwork	0.11	>=0.20	PML (4.0)	KLF6 (3.5)	MON1B (3.0)	SETBP1 (3.0)	EBLN2 (2.9)	PLCB2 (2.8)	EIF4E3 (2.7)	IKZF4 (2.7)	MSL2 (2.7)	NRG3 (2.5)
ENSG00000132424	PNISR PPI subnetwork	0.11	>=0.20	RBM5 (5.3)	USP33 (4.3)	FUBP1 (4.2)	RBM6 (3.7)	PRPF40B (3.7)	QRICH1 (3.5)	UFL1 (3.4)	PRPF3 (3.3)	SF3B1 (3.2)	YLPM1 (3.0)
ENSG00000166963	MAP1A PPI subnetwork	0.11	>=0.20	GABRB2 (4.1)	GPR123 (3.2)	GALNS (3.0)	APC (2.7)	IST1 (2.7)	TCTA (2.7)	RHOA (2.6)	MON1B (2.6)	RBM5 (2.5)	MCTP1 (2.5)
GO:0045746	negative regulation of Notch signaling pathway	0.11	>=0.20	EXD3 (3.4)	ENSG00000197727 (3.3)	GPER (3.3)	ST6GAL2 (3.2)	ENSG00000250075 (3.1)	C10orf114 (3.1)	RPS6KL1 (3.1)	PCDH15 (3.0)	ENSG00000251603 (2.9)	SPATS2 (2.8)
ENSG00000064547	LPAR2 PPI subnetwork	0.11	>=0.20	SLC38A2 (4.6)	C21orf37 (3.9)	ENSG00000253792 (3.6)	C1orf183 (2.8)	TNRC18 (2.8)	NRG3 (2.7)	BPTF (2.7)	CCDC97 (2.6)	SMAD5-AS1 (2.5)	ENSG00000258708 (2.5)
ENSG00000112033	PPARD PPI subnetwork	0.11	>=0.20	ARC (3.1)	VPS54 (2.9)	MIPOL1 (2.8)	IKZF4 (2.7)	ARRDC4 (2.7)	ANKHD1 (2.6)	SBNO1 (2.6)	PHF2 (2.4)	LTBP3 (2.4)	SMAD5 (2.3)
GO:0047485	protein N-terminus binding	0.11	>=0.20	RABGAP1 (3.5)	TMUB2 (3.3)	PML (3.0)	NAV1 (2.9)	TAF1B (2.8)	NMT1 (2.7)	SCYL1 (2.5)	GOPC (2.4)	DNAJB4 (2.4)	TRPC4AP (2.4)
ENSG00000005339	CREBBP PPI subnetwork	0.11	>=0.20	PML (4.4)	KLF6 (4.0)	CCDC97 (3.8)	EIF4ENIF1 (3.7)	ARC (3.4)	ATXN2 (3.2)	HDAC5 (2.8)	ATXN7L3 (2.8)	PHF2 (2.6)	SH2B3 (2.5)
GO:0035282	segmentation	0.11	>=0.20	ENSG00000258708 (4.4)	LINC00354 (4.0)	SP5 (3.9)	ENSG00000247809 (3.5)	ROBO2 (3.4)	FZD10 (3.3)	DCC (2.9)	FGF18 (2.7)	PCDH15 (2.7)	C10orf140 (2.6)
ENSG00000077235	GTF3C1 PPI subnetwork	0.11	>=0.20	DRG1 (4.9)	EIF2B5 (4.3)	WDR24 (3.7)	PRPF3 (3.4)	SMYD5 (3.4)	EIF4ENIF1 (3.2)	PISD (3.0)	MCRS1 (2.8)	ZCCHC4 (2.6)	HARS (2.6)
GO:2000311	regulation of alpha-amino-3-hydroxy-5-methyl-4-isoxazole propionate selective glutamate receptor activity	0.11	>=0.20	KCNH3 (4.9)	GPR123 (4.7)	BAI1 (4.2)	CSMD1 (4.0)	ASTN2 (3.7)	ENSG00000230962 (3.7)	ENSG00000220161 (3.5)	SNX32 (3.4)	MIR3187 (3.4)	SORCS3 (3.3)
ENSG00000120837	NFYB PPI subnetwork	0.11	>=0.20	PML (3.0)	PA2G4 (2.6)	MARS2 (2.6)	MLLT10 (2.4)	DIAPH3-AS1 (2.4)	MON1B (2.4)	SRSF6 (2.2)	EIF4ENIF1 (2.2)	CFL1 (2.1)	BCL11A (2.1)
MP:0000159	abnormal xiphoid process morphology	0.11	>=0.20	ZNF423 (4.7)	FGFR1 (4.4)	DAAM2 (4.0)	EFEMP2 (3.5)	KIF26B (3.5)	LPHN3 (3.3)	ASXL3 (3.1)	FZD10 (3.1)	KLHL29 (3.0)	SOX11 (3.0)
GO:0008060	ARF GTPase activator activity	0.11	>=0.20	PTK2 (3.8)	FYN (3.7)	PCDH17 (3.6)	BAI2 (3.5)	OSBPL2 (3.3)	VPS33B (3.1)	SH2B3 (2.9)	GAK (2.7)	EVPLL (2.6)	ZBTB46 (2.5)
ENSG00000100503	NIN PPI subnetwork	0.11	>=0.20	DNM1 (4.3)	FBXL16 (4.1)	MPP2 (3.6)	CAMK1D (3.5)	PHYHIP (3.5)	BSN (3.3)	ZBTB46 (3.3)	CAMKV (3.2)	ARMC2 (3.1)	SCAMP5 (3.0)
ENSG00000148798	INA PPI subnetwork	0.11	>=0.20	PHYHIP (4.1)	RBFOX1 (4.0)	CAMKV (3.4)	MPP2 (3.2)	CFL1 (3.2)	PTPRT (3.0)	MACF1 (3.0)	BSN (2.9)	LANCL1 (2.9)	CAMK2B (2.9)
MP:0004130	abnormal muscle cell glucose uptake	0.11	>=0.20	SYPL2 (4.3)	ARRDC4 (4.2)	ABRA (4.1)	PPP2R3A (4.0)	PARK2 (3.6)	PLCL1 (3.6)	SORT1 (3.5)	PRR16 (3.0)	ADCY2 (2.9)	UGP2 (2.9)
MP:0001696	failure to gastrulate	0.11	>=0.20	ATXN7L2 (3.1)	TERF1 (3.0)	TBC1D28 (3.0)	CDH13 (2.6)	AMT (2.5)	CRIM1 (2.4)	ENSG00000181296 (2.4)	EIF4ENIF1 (2.3)	ENSG00000227603 (2.3)	PTK2 (2.3)
ENSG00000168005	C11orf84 PPI subnetwork	0.11	>=0.20	HEATR4 (3.8)	PRKAR2A (3.5)	FAM120A (3.5)	KLHL29 (3.0)	USP33 (2.8)	SH3GLB1 (2.7)	FAM172A (2.7)	MKRN1 (2.6)	GNAT1 (2.5)	STK32C (2.5)
ENSG00000181856	SLC2A4 PPI subnetwork	0.11	>=0.20	RHOT2 (4.3)	STUB1 (4.2)	DUSP3 (3.7)	MPP3 (2.9)	PPP2R3A (2.6)	DLST (2.6)	ZFYVE21 (2.5)	MIPOL1 (2.4)	ARIH2 (2.3)	C8orf48 (2.2)
ENSG00000111087	GLI1 PPI subnetwork	0.11	>=0.20	BBX (3.8)	GNAQ (3.1)	MSL2 (2.7)	ENSG00000251023 (2.6)	JAKMIP2 (2.6)	ARIH2 (2.6)	STK32C (2.6)	PAFAH1B1 (2.5)	MPP3 (2.5)	DCC (2.4)
MP:0003290	intestinal hypoperistalsis	0.11	>=0.20	LMOD1 (6.9)	FOXP2 (4.8)	CUX2 (3.9)	C8orf84 (3.5)	KCND3 (3.3)	DAAM2 (3.1)	FAM19A1 (2.8)	ERBB3 (2.8)	KLHL29 (2.7)	EPHA7 (2.6)
GO:0008170	N-methyltransferase activity	0.11	>=0.20	RPRD2 (4.3)	TARS2 (4.0)	SBNO1 (4.0)	MLLT10 (3.8)	BAG4 (3.7)	QTRT1 (3.4)	CIZ1 (3.2)	DDHD2 (3.1)	USP19 (3.0)	RBM5 (3.0)
ENSG00000157087	ATP2B2 PPI subnetwork	0.11	>=0.20	TMBIM6 (3.1)	STOML1 (2.9)	HSD17B12 (2.6)	GNAQ (2.6)	CADM2 (2.4)	CFL1 (2.4)	MPP2 (2.3)	DSC3 (2.2)	ECM1 (2.2)	ENSG00000225399 (2.2)
GO:0050321	tau-protein kinase activity	0.11	>=0.20	RHBDL1 (3.0)	KNDC1 (2.9)	BAG4 (2.8)	BSN (2.8)	KLHDC8B (2.6)	FIBP (2.5)	ENSG00000227016 (2.5)	SCAMP5 (2.5)	SOX5 (2.4)	ENSG00000220161 (2.4)
ENSG00000117533	VAMP4 PPI subnetwork	0.11	>=0.20	STK32C (4.0)	NUMB (3.5)	OSBPL2 (3.5)	UBOX5 (3.3)	TRPC4AP (2.7)	FAM120AOS (2.7)	FAM131A (2.5)	RAB5A (2.5)	RABGAP1 (2.4)	UFL1 (2.4)
MP:0004783	abnormal cardinal vein morphology	0.11	>=0.20	PCDH17 (5.1)	SEMA3F (4.8)	PPP1R13B (3.7)	CD300LG (3.4)	UTRN (3.3)	GIPC2 (3.3)	CRIM1 (3.2)	GPR146 (3.2)	FMNL3 (2.8)	SLC44A2 (2.7)
ENSG00000154096	THY1 PPI subnetwork	0.11	>=0.20	TMBIM6 (3.2)	EDEM2 (2.9)	HSD17B12 (2.8)	NCAN (2.6)	BAI1 (2.4)	CADM2 (2.2)	COL16A1 (2.2)	GNAQ (2.2)	ASNS (2.2)	PTPRN2 (2.0)
ENSG00000154415	PPP1R3A PPI subnetwork	0.11	>=0.20	LMOD1 (4.3)	USP4 (3.9)	NUMB (3.6)	DNM2 (3.1)	MACF1 (2.8)	SORT1 (2.8)	MALAT1 (2.5)	GNAQ (2.5)	SYPL2 (2.4)	ABRA (2.4)
GO:0031401	positive regulation of protein modification process	0.11	>=0.20	ENSG00000197727 (3.2)	CNBD1 (2.7)	ENSG00000251603 (2.6)	ZCCHC4 (2.5)	C8orf48 (2.5)	C4orf32 (2.4)	MCRS1 (2.3)	PSMD2 (2.3)	ENSG00000249618 (2.2)	FIBP (2.2)
GO:0072009	nephron epithelium development	0.11	>=0.20	ENSG00000228201 (3.9)	CDH6 (3.4)	ENSG00000231920 (3.3)	PAPLN (3.2)	KIF26B (2.8)	C21orf37 (2.8)	PAPPA2 (2.6)	SLC4A9 (2.5)	ZNF821 (2.5)	ENSG00000240405 (2.4)
MP:0000920	abnormal myelination	0.11	>=0.20	ERBB3 (5.3)	ANO4 (3.9)	SASH1 (3.4)	PLCL1 (3.0)	DAAM2 (2.8)	COL16A1 (2.8)	C8orf84 (2.8)	TMEM132B (2.7)	GRM3 (2.6)	PDE1C (2.6)
REACTOME_CLASS_C3_METABOTROPIC_GLUTAMATEPHEROMONE_RECEPTORS	REACTOME_CLASS_C3_METABOTROPIC_GLUTAMATEPHEROMONE_RECEPTORS	0.11	>=0.20	GABRG1 (5.5)	GABRB2 (5.0)	CUX2 (4.6)	CA10 (4.5)	PTPRT (4.3)	DBC1 (4.0)	GPR123 (3.8)	ADCY2 (3.8)	LRFN5 (3.7)	FAM19A1 (3.6)
ENSG00000101811	CSTF2 PPI subnetwork	0.11	>=0.20	FUBP1 (4.8)	TRA2A (4.6)	YLPM1 (4.4)	SF3B1 (4.2)	PTBP1 (4.1)	ILF3 (3.9)	IK (3.9)	SRSF6 (3.8)	ZC3H18 (3.8)	PRPF3 (3.6)
ENSG00000104915	STX10 PPI subnetwork	0.11	>=0.20	EDEM2 (3.6)	TMUB2 (3.4)	TCTA (3.0)	TRPC4AP (2.8)	RC3H2 (2.8)	MON1A (2.7)	RCN3 (2.7)	RABGAP1 (2.6)	HARS (2.5)	DCAF16 (2.4)
MP:0011092	complete embryonic lethality	0.11	>=0.20	ZDHHC3 (3.4)	PTBP1 (3.1)	ENSG00000247809 (2.9)	ATXN1L (2.7)	TRPC4AP (2.7)	DAG1 (2.6)	APC (2.6)	MAU2 (2.6)	ATXN2 (2.6)	SLC39A8 (2.5)
ENSG00000106052	TAX1BP1 PPI subnetwork	0.11	>=0.20	DNAJB4 (4.1)	HDAC5 (3.5)	HSPD1 (3.3)	ARC (3.0)	STUB1 (2.7)	KLF7 (2.5)	ENSG00000236013 (2.5)	ZMAT2 (2.3)	COQ10B (2.3)	RHOT2 (2.2)
MP:0004592	small mandible	0.11	>=0.20	ENSG00000249618 (3.9)	SEMA3F (3.4)	ASXL3 (3.0)	FOXP2 (3.0)	DSC3 (2.9)	EFNA5 (2.5)	RCN3 (2.5)	C10orf140 (2.5)	JAKMIP2 (2.5)	RPRD2 (2.3)
GO:0048747	muscle fiber development	0.11	>=0.20	CDH15 (5.7)	SYPL2 (3.9)	NEXN (3.3)	ENSG00000254839 (3.2)	TMEM38B (3.0)	ZBTB20 (3.0)	ENSG00000250668 (2.7)	NOX3 (2.7)	PLCD3 (2.7)	ENSG00000224788 (2.6)
ENSG00000177156	TALDO1 PPI subnetwork	0.11	>=0.20	HSPD1 (4.0)	DNAJB4 (4.0)	HSPE1 (3.5)	NAV1 (3.4)	COX19 (2.8)	COX5A (2.7)	QARS (2.6)	ECM1 (2.5)	UGP2 (2.5)	NUDT12 (2.3)
ENSG00000206287	RING1 PPI subnetwork	0.11	>=0.20	SP4 (4.2)	LCORL (3.7)	PHF2 (3.5)	DNAJC1 (3.3)	FUBP1 (3.1)	ATP11B (3.1)	MSI2 (3.1)	EIF4ENIF1 (2.9)	ENSG00000229891 (2.7)	MLLT10 (2.7)
ENSG00000206215	ENSG00000206215 PPI subnetwork	0.11	>=0.20	SP4 (4.2)	LCORL (3.7)	PHF2 (3.5)	DNAJC1 (3.3)	FUBP1 (3.1)	ATP11B (3.1)	MSI2 (3.1)	EIF4ENIF1 (2.9)	ENSG00000229891 (2.7)	MLLT10 (2.7)
ENSG00000204227	RING1 PPI subnetwork	0.11	>=0.20	SP4 (4.2)	LCORL (3.7)	PHF2 (3.5)	DNAJC1 (3.3)	FUBP1 (3.1)	ATP11B (3.1)	MSI2 (3.1)	EIF4ENIF1 (2.9)	ENSG00000229891 (2.7)	MLLT10 (2.7)
GO:0044057	regulation of system process	0.11	>=0.20	GPR123 (3.9)	PCDH9 (3.8)	SPHKAP (3.4)	KCNC2 (3.4)	KCNG2 (3.2)	BAI2 (3.1)	ENSG00000254936 (3.1)	GABRB2 (3.0)	BAI1 (3.0)	MYH7B (2.9)
GO:0015370	solute:sodium symporter activity	0.11	>=0.20	TM6SF2 (4.9)	C10orf112 (4.0)	ABP1 (3.3)	GRM3 (3.1)	NRSN1 (2.8)	SLC38A2 (2.7)	GRID2 (2.7)	GNAT1 (2.7)	GABRG1 (2.7)	HAPLN4 (2.6)
ENSG00000147274	RBMX PPI subnetwork	0.11	>=0.20	SRSF6 (5.0)	TRA2A (4.9)	FUBP1 (4.8)	SF3B1 (4.7)	PTBP1 (4.6)	IK (4.2)	ILF3 (4.0)	PRPF3 (3.7)	YLPM1 (3.7)	WDR6 (3.6)
ENSG00000100934	SEC23A PPI subnetwork	0.11	>=0.20	SRA1 (4.4)	TRPC4AP (3.8)	UFL1 (3.7)	NMT1 (3.1)	POLR3D (3.1)	ASNS (3.0)	SMYD5 (3.0)	AP1G1 (3.0)	SCYL1 (2.9)	PPAPDC1B (2.9)
ENSG00000108264	TADA2A PPI subnetwork	0.11	>=0.20	EIF4ENIF1 (2.9)	FCF1 (2.5)	MLLT10 (2.5)	WDR55 (2.5)	ZC3H18 (2.4)	MARS2 (2.4)	PHF2 (2.3)	NUFIP2 (2.3)	C17orf58 (2.2)	YLPM1 (2.2)
GO:0004659	prenyltransferase activity	0.11	>=0.20	LSM1 (4.0)	DDHD2 (3.9)	POLR3D (3.4)	ZBTB6 (3.4)	ZZZ3 (2.9)	HSD17B12 (2.8)	NUFIP2 (2.8)	TARS2 (2.7)	ENSG00000254556 (2.6)	PPAPDC1B (2.6)
ENSG00000172379	ARNT2 PPI subnetwork	0.11	>=0.20	SLC38A2 (4.5)	C21orf37 (3.7)	ENSG00000253792 (3.4)	C1orf183 (3.1)	MON1B (2.8)	ENSG00000258708 (2.7)	PRR16 (2.7)	ADCY2 (2.7)	TNRC18 (2.7)	SMAD5-AS1 (2.7)
ENSG00000114573	ATP6V1A PPI subnetwork	0.11	>=0.20	PSMD2 (4.6)	GSS (3.5)	IST1 (3.2)	SLC25A13 (3.1)	RC3H2 (3.0)	PAFAH1B1 (2.9)	TRAPPC2L (2.9)	AP1G1 (2.9)	ZMAT2 (2.8)	PCCB (2.8)
MP:0004355	short radius	0.11	>=0.20	BNC2 (4.9)	COL11A1 (4.4)	FZD10 (4.3)	FGFR1 (3.9)	C8orf84 (3.8)	ZNF423 (3.3)	EFEMP2 (3.2)	KIF26B (3.0)	COL16A1 (3.0)	RFTN2 (2.8)
MP:0003862	decreased aggression towards males	0.11	>=0.20	MIR3187 (4.0)	GRID2 (4.0)	DBC1 (3.7)	GPR123 (3.7)	SPHKAP (3.4)	DCC (3.4)	XKR6 (3.1)	SORCS3 (3.1)	ENSG00000227016 (3.0)	CSMD3 (3.0)
GO:0006112	energy reserve metabolic process	0.11	>=0.20	TMEM22 (3.6)	KCNK16 (3.3)	SORT1 (3.3)	UGP2 (3.3)	HAPLN4 (3.1)	LINC00310 (3.0)	SLC38A3 (2.7)	PPY (2.7)	PTPRN2 (2.7)	PITPNM2 (2.5)
ENSG00000116030	SUMO1 PPI subnetwork	0.11	>=0.20	PIK3C3 (3.0)	USP4 (3.0)	EIF4ENIF1 (2.9)	ANKHD1 (2.8)	HARS (2.7)	SLC38A2 (2.7)	CEP120 (2.7)	EIF2B5 (2.6)	CCT7 (2.6)	TRPC4AP (2.5)
ENSG00000116062	MSH6 PPI subnetwork	0.11	>=0.20	C17orf53 (3.8)	IPO9 (3.6)	ANAPC4 (3.6)	RCCD1 (3.5)	MPHOSPH9 (3.4)	CDC5L (3.1)	WDR90 (3.1)	NCAPG (3.1)	KIAA1429 (3.0)	TARS2 (2.9)
MP:0001258	decreased body length	0.11	>=0.20	SPON1 (3.6)	UTRN (3.4)	RFTN2 (2.9)	BMP8A (2.9)	SLC39A8 (2.8)	KIF26B (2.8)	ENSG00000254839 (2.7)	ADAM12 (2.6)	ARRDC4 (2.6)	LIN28B (2.5)
GO:2000179	positive regulation of neural precursor cell proliferation	0.11	>=0.20	ENSG00000248255 (5.2)	ENSG00000247809 (4.6)	PDE1C (4.6)	PRDM16 (3.5)	UBOX5 (2.9)	C10orf140 (2.9)	C10orf114 (2.7)	DPYSL4 (2.7)	SOX5 (2.7)	ENSG00000227016 (2.7)
MP:0006011	abnormal endolymphatic duct morphology	0.11	>=0.20	SETBP1 (4.4)	SEMA3F (3.8)	ASXL3 (3.7)	EIF4E3 (3.4)	ODZ2 (3.3)	MAGI2 (3.1)	FOXA1 (3.0)	DAAM2 (3.0)	CADM1 (2.9)	PAPPA2 (2.6)
MP:0002572	abnormal emotion/affect behavior	0.11	>=0.20	GPR123 (4.3)	ENSG00000249618 (4.2)	CTNNA2 (3.8)	BAI2 (3.7)	RHBDL1 (3.3)	ENSG00000254652 (3.2)	KCNC2 (3.2)	SNX32 (3.1)	MIR3187 (3.0)	SCAMP5 (2.9)
MP:0000564	syndactyly	0.11	>=0.20	EPHA7 (4.5)	ASXL3 (3.5)	FZD10 (3.4)	GAD1 (3.4)	DSC3 (3.4)	JAKMIP2 (3.3)	SP5 (3.2)	RPS20P22 (2.9)	FGFR1 (2.8)	PRR16 (2.7)
ENSG00000154342	WNT3A PPI subnetwork	0.11	>=0.20	FGFR1 (4.4)	ADAM12 (3.7)	FGF18 (3.6)	SP5 (2.9)	CADM1 (2.9)	ACVR2A (2.8)	RCN3 (2.7)	EFEMP2 (2.6)	KIF26B (2.6)	KLHL29 (2.6)
GO:0030204	chondroitin sulfate metabolic process	0.11	>=0.20	RFTN2 (3.5)	ENSG00000248846 (3.2)	TGM4 (3.2)	ENSG00000250427 (2.8)	LAMA2 (2.7)	FIGN (2.6)	XKR6 (2.5)	C8orf84 (2.4)	BSN-AS2 (2.4)	CALN1 (2.3)
ENSG00000171311	EXOSC1 PPI subnetwork	0.11	>=0.20	KIAA1429 (3.9)	SSSCA1 (3.5)	USP19 (3.2)	KIAA1109 (3.1)	SUGP1 (2.9)	EXOSC7 (2.8)	FAM172A (2.7)	FUBP1 (2.7)	PIK3C3 (2.7)	SMYD5 (2.6)
GO:0055002	striated muscle cell development	0.11	>=0.20	CDH15 (4.9)	NEXN (4.8)	SYPL2 (4.7)	MYH7B (4.1)	ABRA (4.1)	TMEM38B (3.3)	PPP2R3A (3.2)	ENSG00000236013 (3.1)	RBFOX1 (3.1)	ENSG00000250668 (3.0)
ENSG00000127616	SMARCA4 PPI subnetwork	0.11	>=0.20	BPTF (3.9)	STAG1 (3.7)	QRICH1 (3.5)	EIF4ENIF1 (3.2)	PHF2 (3.1)	ZC3H18 (3.0)	TERF1 (2.8)	MSL2 (2.8)	ATXN2 (2.7)	YLPM1 (2.6)
ENSG00000106462	EZH2 PPI subnetwork	0.11	>=0.20	BPTF (3.4)	DNAJC1 (3.3)	FAM109A (3.1)	MCRS1 (3.1)	TNRC18 (2.6)	ATXN2 (2.5)	STAG1 (2.5)	HDAC5 (2.4)	MLLT10 (2.4)	ILF3 (2.4)
MP:0003312	abnormal locomotor coordination	0.11	>=0.20	ASTN2 (3.7)	GRID2 (3.3)	ODZ2 (3.1)	RGS7BP (3.0)	SLC4A9 (2.9)	LINC00354 (2.8)	GALNT13 (2.8)	CPLX1 (2.6)	DNM1 (2.6)	HR (2.3)
GO:0019903	protein phosphatase binding	0.11	>=0.20	EFNA5 (3.3)	DNM2 (3.2)	LINC00310 (2.7)	CFL1 (2.7)	SCAMP2 (2.6)	MCRS1 (2.6)	DCAKD (2.5)	GIPC2 (2.5)	ZBTB46 (2.4)	UTRN (2.4)
MP:0003049	abnormal lumbar vertebrae morphology	0.11	>=0.20	SOX11 (4.3)	FOXP2 (4.1)	ST6GAL2 (3.6)	PCDH17 (3.5)	MIR3187 (3.5)	CUX2 (3.2)	LPHN3 (3.2)	KIF26B (3.1)	FZD10 (2.9)	JAKMIP2 (2.9)
ENSG00000171346	KRT15 PPI subnetwork	0.11	>=0.20	PLCD3 (3.3)	NCKIPSD (3.0)	FHL2 (2.6)	P4HTM (2.5)	ENSG00000228201 (2.4)	SPATS2 (2.3)	EFHB (2.2)	NRSN1 (2.2)	C8orf48 (2.2)	RPRD2 (2.1)
ENSG00000104408	EIF3E PPI subnetwork	0.11	>=0.20	QARS (5.2)	RPS11 (4.8)	IMPDH2 (4.6)	NPM1 (4.0)	SRSF6 (3.2)	CCT7 (2.8)	CCNG1 (2.7)	WDR24 (2.4)	DRG1 (2.4)	ILF3 (2.3)
GO:0003697	single-stranded DNA binding	0.11	>=0.20	PPCDC (3.1)	RBMS1 (2.8)	PA2G4 (2.8)	MAD1L1 (2.7)	UGP2 (2.4)	ANAPC4 (2.3)	NCAPG (2.3)	NCKIPSD (2.3)	DCAKD (2.2)	IK (2.2)
GO:0048557	embryonic digestive tract morphogenesis	0.11	>=0.20	FOXP2 (3.8)	FOXA1 (3.4)	ROBO2 (3.4)	ENSG00000258636 (3.3)	ENSG00000234902 (3.2)	TGM4 (3.1)	NAALADL2 (3.0)	NOX3 (3.0)	FAM160B2 (2.9)	KIF6 (2.8)
MP:0006069	abnormal retinal neuronal layer morphology	0.11	>=0.20	GNAT1 (6.8)	CAMK1D (3.0)	CRYBA1 (2.9)	PPY (2.9)	CADM1 (2.8)	TRPC7 (2.6)	CADM2 (2.5)	NCAN (2.4)	SGIP1 (2.4)	PTPRD (2.2)
ENSG00000160200	CBS PPI subnetwork	0.11	>=0.20	NPM1 (4.6)	ZMAT2 (4.1)	HARS2 (3.8)	EXOSC7 (3.7)	WDR55 (3.6)	IK (3.5)	FAM172A (2.8)	POLR3D (2.8)	CDC5L (2.7)	HR (2.7)
GO:0033993	response to lipid	0.11	>=0.20	ENSG00000229775 (4.2)	C4orf32 (3.4)	CES5A (3.2)	CNBD1 (2.9)	ENSG00000227811 (2.7)	CSMD1 (2.6)	DEPDC5 (2.5)	C17orf105 (2.4)	EFNA5 (2.4)	SFI1 (2.4)
ENSG00000112559	MDFI PPI subnetwork	0.11	>=0.20	CDH15 (4.1)	SFI1 (3.5)	EXD3 (3.2)	RHOT2 (3.0)	MON1B (3.0)	WDR24 (2.9)	SUGP1 (2.8)	CIZ1 (2.5)	TRPC4AP (2.4)	ZNF821 (2.2)
ENSG00000206511	GABBR1 PPI subnetwork	0.11	>=0.20	BSN (3.2)	DNM1 (3.1)	GABRB2 (3.1)	ASNS (3.1)	PHYHIP (2.9)	CA10 (2.7)	GRID2 (2.7)	TMBIM6 (2.7)	CPLX1 (2.7)	ENSG00000258708 (2.7)
ENSG00000206466	GABBR1 PPI subnetwork	0.11	>=0.20	BSN (3.2)	DNM1 (3.1)	GABRB2 (3.1)	ASNS (3.1)	PHYHIP (2.9)	CA10 (2.7)	GRID2 (2.7)	TMBIM6 (2.7)	CPLX1 (2.7)	ENSG00000258708 (2.7)
ENSG00000204681	GABBR1 PPI subnetwork	0.11	>=0.20	BSN (3.2)	DNM1 (3.1)	GABRB2 (3.1)	ASNS (3.1)	PHYHIP (2.9)	CA10 (2.7)	GRID2 (2.7)	TMBIM6 (2.7)	CPLX1 (2.7)	ENSG00000258708 (2.7)
GO:0008589	regulation of smoothened signaling pathway	0.11	>=0.20	ROBO2 (3.2)	ENSG00000220161 (3.0)	BNC2 (3.0)	RFTN2 (2.7)	ZNF423 (2.6)	NAALADL2 (2.5)	ASXL3 (2.5)	PAPLN (2.4)	PTPRD (2.4)	FOXP2 (2.4)
ENSG00000102900	NUP93 PPI subnetwork	0.11	>=0.20	BAG4 (3.9)	DDX20 (3.6)	SMYD5 (3.2)	NCKIPSD (3.1)	MCRS1 (2.9)	PA2G4 (2.9)	TRPC4AP (2.8)	ANAPC4 (2.6)	EIF4ENIF1 (2.6)	MARS2 (2.6)
REACTOME_DEPOLARIZATION_OF_THE_PRESYNAPTIC_TERMINAL_TRIGGERS_THE_OPENING_OF_CALCIUM_CHANNELS	REACTOME_DEPOLARIZATION_OF_THE_PRESYNAPTIC_TERMINAL_TRIGGERS_THE_OPENING_OF_CALCIUM_CHANNELS	0.11	>=0.20	BAI2 (4.5)	RBFOX1 (4.4)	ASTN2 (4.2)	MPP3 (4.2)	FBXO41 (4.1)	CAMK2B (4.0)	CELF4 (4.0)	KCNH3 (3.9)	BAI1 (3.7)	BSN (3.6)
ENSG00000173402	DAG1 PPI subnetwork	0.11	>=0.20	DAG1 (4.4)	UTRN (4.1)	CDH15 (4.0)	LAMB2 (3.8)	SYPL2 (3.6)	FIGN (3.5)	RBFOX1 (3.3)	C8orf84 (3.2)	SASH1 (3.1)	ERBB3 (2.9)
ENSG00000096401	CDC5L PPI subnetwork	0.11	>=0.20	C17orf53 (3.9)	CCNG1 (2.8)	RPRD2 (2.7)	CDKAL1 (2.6)	C17orf65 (2.6)	PRC1 (2.6)	CEP120 (2.6)	ENSG00000245070 (2.5)	SLC38A2 (2.5)	DDX20 (2.5)
GO:0021984	adenohypophysis development	0.11	>=0.20	ENSG00000229891 (3.9)	ENSG00000258096 (3.9)	ENSG00000231920 (3.7)	ENSG00000228201 (3.7)	BAI1 (3.4)	C10orf114 (3.4)	DIAPH3-AS1 (3.3)	BSN-AS2 (3.3)	ENSG00000181296 (3.2)	ENSG00000249618 (3.2)
ENSG00000197442	MAP3K5 PPI subnetwork	0.11	>=0.20	ARC (3.9)	PAFAH1B1 (3.3)	CCNG1 (3.2)	LIN28B (2.9)	PML (2.9)	DNAJB4 (2.7)	LAMP3 (2.5)	GPR27 (2.4)	CAMKV (2.3)	DALRD3 (2.2)
GO:0006892	post-Golgi vesicle-mediated transport	0.11	>=0.20	VPS33B (3.7)	UFL1 (3.6)	KIAA0754 (3.4)	OSBPL2 (3.4)	MARVELD3 (3.2)	SCYL1 (2.8)	MON1B (2.7)	USP33 (2.5)	LCORL (2.2)	GOPC (2.2)
GO:0031644	regulation of neurological system process	0.11	>=0.20	GPR123 (4.3)	KCNC2 (3.8)	BAI1 (3.6)	CALN1 (3.6)	RHBDL1 (3.5)	KNDC1 (3.5)	MPP2 (3.4)	GABRB2 (3.4)	KCNH3 (3.4)	FBXO41 (3.3)
GO:0031110	regulation of microtubule polymerization or depolymerization	0.11	>=0.20	C12orf65 (3.4)	ZBTB20 (2.9)	LCORL (2.9)	DND1 (2.9)	LANCL1 (2.8)	KIF6 (2.8)	PCDH9 (2.3)	MPHOSPH9 (2.2)	FIGN (2.2)	RPS6KL1 (2.2)
ENSG00000175582	RAB6A PPI subnetwork	0.11	>=0.20	PTK2 (3.2)	RABGAP1 (3.1)	ATXN2 (3.1)	RAB5A (3.1)	PAFAH1B1 (2.7)	TRPC4AP (2.6)	OSBPL2 (2.6)	DEPDC5 (2.6)	USP33 (2.3)	POLR3D (2.3)
ENSG00000138069	RAB1A PPI subnetwork	0.11	>=0.20	SRA1 (4.0)	FIBP (4.0)	SCYL1 (3.9)	RAB5A (3.7)	TCTA (3.6)	NDUFAF3 (3.3)	UFL1 (3.2)	POLR3D (3.2)	MCRS1 (3.0)	TRPC4AP (3.0)
ENSG00000070814	TCOF1 PPI subnetwork	0.11	>=0.20	PTBP1 (4.7)	ILF3 (4.0)	TRA2A (3.8)	SRSF6 (3.7)	SF3B1 (3.4)	FUBP1 (3.2)	IK (3.1)	YLPM1 (3.1)	IMPDH2 (3.1)	QTRT1 (3.0)
ENSG00000138741	TRPC3 PPI subnetwork	0.11	>=0.20	EPHA7 (3.5)	CACNB2 (3.2)	UTRN (3.2)	CSMD1 (3.0)	RGS7BP (3.0)	MPP3 (3.0)	KIAA1109 (2.9)	KCNG2 (2.8)	ENSG00000227016 (2.7)	CADPS2 (2.6)
GO:2000177	regulation of neural precursor cell proliferation	0.11	>=0.20	ENSG00000247809 (5.0)	PDE1C (4.6)	ENSG00000248255 (4.4)	PRDM16 (3.1)	C10orf140 (2.9)	FAM160B2 (2.8)	ASXL3 (2.7)	C10orf114 (2.6)	NCAN (2.6)	DPYSL4 (2.5)
GO:0017156	calcium ion-dependent exocytosis	0.12	>=0.20	C17orf105 (3.6)	ODF1 (3.5)	CNBD1 (3.2)	LCORL (3.1)	ENSG00000228075 (3.1)	GPER (3.0)	ENSG00000250427 (2.8)	PCDH9 (2.8)	LINC00354 (2.7)	AK5 (2.5)
GO:0042733	embryonic digit morphogenesis	0.12	>=0.20	ENSG00000254652 (3.8)	KIF6 (3.5)	C10orf140 (3.1)	C17orf58 (2.9)	ZDHHC3 (2.8)	ENSG00000220110 (2.7)	GALNT13 (2.6)	ZBTB26 (2.5)	ZNF423 (2.5)	BNC2 (2.4)
ENSG00000101442	ACTR5 PPI subnetwork	0.12	>=0.20	MCRS1 (4.1)	FIBP (3.7)	CIZ1 (3.5)	ATXN7L2 (3.3)	SUGP1 (3.1)	IP6K2 (3.1)	FIZ1 (3.1)	TAF1B (3.1)	STAG1 (3.0)	MON1A (2.9)
ENSG00000205937	RNPS1 PPI subnetwork	0.12	>=0.20	SF3B1 (5.5)	FUBP1 (5.1)	YLPM1 (4.9)	SRSF6 (4.9)	TRA2A (4.8)	PRPF3 (4.5)	ILF3 (4.0)	PTBP1 (4.0)	IK (4.0)	RBM6 (3.9)
GO:0005779	integral to peroxisomal membrane	0.12	>=0.20	NUDT12 (3.8)	UFL1 (3.6)	TCTA (3.5)	C17orf58 (3.4)	FBXL4 (2.8)	PISD (2.8)	PET112 (2.7)	DDHD2 (2.7)	FIBP (2.6)	SLC25A20 (2.6)
GO:0031231	intrinsic to peroxisomal membrane	0.12	>=0.20	NUDT12 (3.8)	UFL1 (3.6)	TCTA (3.5)	C17orf58 (3.4)	FBXL4 (2.8)	PISD (2.8)	PET112 (2.7)	DDHD2 (2.7)	FIBP (2.6)	SLC25A20 (2.6)
ENSG00000034152	MAP2K3 PPI subnetwork	0.12	>=0.20	RHBDL1 (4.1)	STUB1 (3.0)	FBXO41 (2.9)	C15orf17 (2.8)	PIK3C3 (2.7)	NCKIPSD (2.7)	MIR3187 (2.6)	ENSG00000226387 (2.5)	EIF4E3 (2.5)	CIZ1 (2.5)
ENSG00000154556	SORBS2 PPI subnetwork	0.12	>=0.20	NAV1 (4.2)	PA2G4 (3.1)	PHF2 (3.0)	FAM120A (2.9)	ATXN2 (2.7)	PRKAR2A (2.6)	CIZ1 (2.6)	TRPC7 (2.5)	NUMB (2.3)	ECM1 (2.3)
ENSG00000111640	GAPDH PPI subnetwork	0.12	>=0.20	CCT7 (4.1)	HSPD1 (3.9)	DNAJB4 (3.7)	HSPE1 (3.5)	HARS (3.1)	CFL1 (3.1)	PSMD2 (2.9)	MACF1 (2.8)	NPM1 (2.8)	NCKIPSD (2.8)
GO:0003207	cardiac chamber formation	0.12	>=0.20	KLHDC8B (4.8)	ENSG00000236013 (4.2)	KIF6 (3.5)	SPHKAP (3.4)	NEXN-AS1 (2.7)	ENSG00000250075 (2.6)	C15orf17 (2.5)	BCL11A (2.5)	PP2D1 (2.4)	KIAA0825 (2.4)
GO:0040008	regulation of growth	0.12	>=0.20	KLHDC8B (3.0)	CRIM1 (2.9)	EBLN2 (2.7)	ERBB4 (2.7)	FGF18 (2.6)	LTBP3 (2.6)	ENSG00000232874 (2.5)	ABP1 (2.4)	JAKMIP3 (2.4)	PRR16 (2.4)
REACTOME_DOPAMINE_NEUROTRANSMITTER_RELEASE_CYCLE	REACTOME_DOPAMINE_NEUROTRANSMITTER_RELEASE_CYCLE	0.12	>=0.20	NRSN1 (6.5)	CELF4 (5.6)	CPLX1 (5.5)	FBXL16 (5.0)	BSN (4.7)	FBXO41 (4.3)	DNM1 (4.0)	NRG3 (3.9)	KCNC2 (3.6)	PHYHIP (3.4)
REACTOME_SEROTONIN_NEUROTRANSMITTER_RELEASE_CYCLE	REACTOME_SEROTONIN_NEUROTRANSMITTER_RELEASE_CYCLE	0.12	>=0.20	NRSN1 (6.5)	CELF4 (5.6)	CPLX1 (5.5)	FBXL16 (5.0)	BSN (4.7)	FBXO41 (4.3)	DNM1 (4.0)	NRG3 (3.9)	KCNC2 (3.6)	PHYHIP (3.4)
GO:0022890	inorganic cation transmembrane transporter activity	0.12	>=0.20	SLC4A9 (3.7)	CPLX1 (3.3)	HAPLN4 (3.2)	SORT1 (3.1)	COX5A (3.1)	SCAMP5 (3.0)	BSN (2.9)	RGS7BP (2.6)	KCNC2 (2.6)	GABRB2 (2.5)
REACTOME_THROMBOXANE_SIGNALLING_THROUGH_TP_RECEPTOR	REACTOME_THROMBOXANE_SIGNALLING_THROUGH_TP_RECEPTOR	0.12	>=0.20	GNAT1 (4.2)	GP6 (3.0)	CA10 (3.0)	PTPRN2 (2.8)	CNBD1 (2.7)	RPS6KL1 (2.7)	KLF7 (2.7)	TCF4 (2.4)	DNM1 (2.4)	DUSP3 (2.3)
ENSG00000197746	PSAP PPI subnetwork	0.12	>=0.20	G6PC3 (4.1)	TMUB2 (3.1)	FCGRT (2.9)	C1orf87 (2.7)	GALNS (2.7)	MALAT1 (2.7)	NUFIP2 (2.6)	FHIT (2.5)	SORT1 (2.5)	EBLN2 (2.4)
MP:0004509	abnormal pelvic girdle bone morphology	0.12	>=0.20	COL11A1 (8.4)	EFEMP2 (4.4)	COL16A1 (4.1)	RCN3 (3.9)	ADAM12 (3.9)	FGFR1 (3.9)	RERG (3.8)	FOXA1 (3.4)	DCBLD1 (3.0)	MSI2 (3.0)
ENSG00000104856	RELB PPI subnetwork	0.12	>=0.20	YLPM1 (3.2)	LANCL1 (2.6)	QRICH1 (2.5)	ILF3 (2.5)	CDKAL1 (2.5)	FIBP (2.5)	EIF2B5 (2.5)	BPTF (2.4)	CCDC97 (2.4)	CIZ1 (2.3)
REACTOME_NRIF_SIGNALS_CELL_DEATH_FROM_THE_NUCLEUS	REACTOME_NRIF_SIGNALS_CELL_DEATH_FROM_THE_NUCLEUS	0.12	>=0.20	TMUB2 (3.8)	FCF1 (3.3)	CD300LG (3.0)	KIAA0317 (2.9)	FAM120AOS (2.5)	SCAMP2 (2.4)	CYB561D1 (2.3)	POU5F2 (2.2)	DAG1 (2.1)	SLC38A7 (2.1)
ENSG00000136485	DCAF7 PPI subnetwork	0.12	>=0.20	WHSC1L1 (3.5)	ATXN7L3 (3.0)	OXR1 (2.9)	RBMS1 (2.8)	SBNO1 (2.7)	EIF4ENIF1 (2.6)	MSL2 (2.5)	SPATS2 (2.5)	RAB11FIP5 (2.5)	C4orf32 (2.4)
GO:0035137	hindlimb morphogenesis	0.12	>=0.20	C21orf37 (4.7)	ENSG00000254556 (3.5)	ASXL3 (2.9)	DAAM2 (2.8)	ENSG00000231920 (2.6)	ENSG00000254839 (2.6)	ZNF423 (2.5)	LIN28B (2.4)	ENSG00000254269 (2.4)	SP5 (2.4)
GO:0003205	cardiac chamber development	0.12	>=0.20	MYH7B (4.6)	ENSG00000236013 (4.5)	SPHKAP (4.5)	KCNG2 (4.3)	KLHDC8B (3.1)	EPHA7 (3.0)	NEXN (2.8)	FHL2 (2.8)	PLCD3 (2.8)	KIF26B (2.7)
MP:0003910	decreased eating behavior	0.12	>=0.20	KCND3 (5.1)	RERG (3.7)	KCNC2 (3.5)	BAI2 (3.3)	PRR16 (3.0)	KCNG2 (2.8)	BMP8A (2.7)	DIAPH3-AS1 (2.5)	ENSG00000228201 (2.5)	FAM131A (2.4)
GO:0006836	neurotransmitter transport	0.12	>=0.20	CPLX1 (4.8)	NRSN1 (4.3)	KNDC1 (4.2)	CELF4 (4.0)	HAPLN4 (3.9)	FBXL16 (3.8)	RHBDL1 (3.7)	KCNC2 (3.5)	GPR123 (3.4)	RPS6KL1 (3.3)
GO:0031225	anchored to membrane	0.12	>=0.20	CA10 (3.8)	OLFM4 (3.7)	ST6GALNAC2 (3.5)	FAM19A1 (3.1)	MST1R (3.0)	LRFN5 (3.0)	DAAM2 (2.8)	ADAD1 (2.7)	ODZ2 (2.6)	CSMD3 (2.6)
ENSG00000145782	ATG12 PPI subnetwork	0.12	>=0.20	QRICH1 (3.4)	TERF1 (3.3)	RPRD2 (3.2)	RAB5A (3.2)	NUFIP2 (3.1)	BBX (2.6)	STAG1 (2.6)	ZC3H18 (2.6)	EIF4G1 (2.6)	ENSG00000254269 (2.5)
ENSG00000105220	GPI PPI subnetwork	0.12	>=0.20	COX5A (3.3)	DLST (2.8)	WDR55 (2.8)	FASTKD5 (2.5)	SLC35A4 (2.4)	MALAT1 (2.4)	HSPD1 (2.4)	UGP2 (2.4)	ENSG00000254936 (2.3)	ACSF3 (2.3)
ENSG00000117020	AKT3 PPI subnetwork	0.12	>=0.20	KIAA1109 (3.1)	C4orf32 (3.1)	ENSG00000239213 (3.1)	STUB1 (3.0)	APC (2.8)	PPP2R3A (2.8)	DALRD3 (2.8)	EFNB2 (2.6)	DNM2 (2.5)	MCTP1 (2.5)
ENSG00000166484	MAPK7 PPI subnetwork	0.12	>=0.20	HSPD1 (5.1)	DNAJB4 (3.7)	FAM120A (3.4)	ARC (3.2)	RHOA (3.2)	HSPE1 (3.1)	PAFAH1B1 (3.0)	KLF6 (3.0)	NUFIP2 (2.6)	SASH1 (2.6)
MP:0002404	increased intestinal adenoma incidence	0.12	>=0.20	GALNT13 (3.2)	C17orf53 (2.8)	WDR24 (2.6)	ENSG00000258944 (2.6)	ARMC2 (2.5)	DAG1 (2.5)	QRICH1 (2.4)	MPHOSPH9 (2.3)	ANKHD1 (2.3)	MPI (2.3)
ENSG00000106683	LIMK1 PPI subnetwork	0.12	>=0.20	ATP11B (3.1)	DCUN1D1 (3.0)	DCC (2.7)	DNM2 (2.6)	COQ10B (2.5)	FIZ1 (2.5)	IGF2BP3 (2.4)	STRBP (2.4)	KLHL29 (2.3)	ATXN7L3 (2.3)
GO:0003777	microtubule motor activity	0.12	>=0.20	CDHR3 (6.8)	DNAH5 (4.8)	CDCA2 (4.6)	C1orf87 (4.5)	KIF6 (4.5)	NCAPG (4.3)	PRC1 (4.1)	PACRG (3.8)	DIAPH3 (3.7)	EFHB (3.6)
ENSG00000160867	FGFR4 PPI subnetwork	0.12	>=0.20	GAD1 (6.4)	MYH7B (6.3)	SP5 (6.2)	PDE1C (4.5)	FZD10 (4.2)	EPHA7 (3.6)	FGF18 (3.3)	ENSG00000254839 (2.5)	SOX11 (2.4)	GALNT13 (2.2)
ENSG00000156711	MAPK13 PPI subnetwork	0.12	>=0.20	KLF6 (7.4)	ARC (5.0)	COQ10B (4.3)	ENSG00000222017 (3.3)	FBXL4 (2.9)	C1orf183 (2.7)	PAFAH1B1 (2.6)	FAM131A (2.5)	HDAC5 (2.5)	EIF4E3 (2.4)
ENSG00000049759	NEDD4L PPI subnetwork	0.12	>=0.20	HSD17B12 (3.0)	DNM2 (3.0)	QARS (2.9)	STUB1 (2.9)	WDR24 (2.7)	USP33 (2.6)	SLC35A4 (2.3)	HARS (2.2)	PHACTR1 (2.2)	POLR3D (2.2)
ENSG00000164609	SLU7 PPI subnetwork	0.12	>=0.20	PRPF3 (5.0)	IK (4.8)	CDC5L (4.3)	KIAA1429 (3.9)	PIK3C3 (3.8)	USP19 (3.7)	SUGP1 (3.6)	ZMAT2 (3.2)	IST1 (3.0)	FASTKD5 (3.0)
GO:0015012	heparan sulfate proteoglycan biosynthetic process	0.12	>=0.20	C17orf105 (3.4)	ENSG00000251455 (3.2)	BSN-AS2 (3.0)	ENSG00000232874 (3.0)	C1orf87 (2.8)	MCF2L2 (2.7)	ENSG00000248255 (2.6)	C3orf39 (2.6)	ENSG00000245070 (2.6)	B3GALT1 (2.4)
ENSG00000152518	ZFP36L2 PPI subnetwork	0.12	>=0.20	APC (3.6)	MACF1 (3.4)	PRR14L (3.1)	DNM2 (2.9)	SPATS2 (2.8)	DLG1 (2.8)	KIAA1109 (2.7)	EIF4G1 (2.6)	PPP2R3A (2.6)	PPP1R13B (2.4)
ENSG00000188386	PPP3R2 PPI subnetwork	0.12	>=0.20	CACNB2 (3.4)	LINC00310 (3.2)	HIVEP3 (3.0)	CYP2W1 (2.8)	SETBP1 (2.7)	AFF3 (2.5)	MSI2 (2.5)	KIF26B (2.5)	GRID2 (2.2)	CAMK2D (2.2)
MP:0001306	small lens	0.12	>=0.20	CRYBA1 (16.8)	GNAT1 (3.7)	CRIM1 (3.1)	SOX11 (2.8)	ATXN2 (2.5)	ENSG00000251603 (2.5)	MSLN (2.4)	SETBP1 (2.2)	PRDM16 (2.1)	IPMK (2.1)
MP:0003567	abnormal fetal cardiomyocyte proliferation	0.12	>=0.20	VPS54 (3.9)	KCNG2 (3.3)	DDHD2 (3.2)	EFNA5 (3.0)	WHSC1L1 (2.7)	ENSG00000245070 (2.7)	ZNF423 (2.6)	MYH7B (2.5)	SLC38A1 (2.5)	SLC39A8 (2.4)
MP:0001429	dehydration	0.12	>=0.20	PAPPA2 (5.0)	PPY (4.5)	DSC3 (4.3)	SLC4A9 (4.1)	KCNK16 (3.8)	SOX11 (2.7)	PYY (2.6)	SOX6 (2.5)	FAM160A1 (2.4)	CALN1 (2.3)
ENSG00000182195	LDOC1 PPI subnetwork	0.12	>=0.20	UBOX5 (4.0)	ENSG00000251023 (3.6)	TMCO6 (3.2)	PRPF40B (3.2)	FIZ1 (2.7)	MUS81 (2.6)	ENSG00000231920 (2.6)	MCRS1 (2.6)	G6PC3 (2.5)	TMEM175 (2.5)
ENSG00000131828	PDHA1 PPI subnetwork	0.12	>=0.20	MPI (4.3)	PCCB (3.4)	ACSF3 (3.4)	FAM195A (3.1)	SLC35A4 (2.9)	FIBP (2.9)	COX5A (2.8)	TRPC4AP (2.8)	UGP2 (2.8)	NDUFAF3 (2.7)
ENSG00000151617	EDNRA PPI subnetwork	0.12	>=0.20	KLF7 (3.5)	CRIM1 (3.5)	NR3C2 (3.3)	ZFYVE21 (3.0)	GPR27 (2.8)	MARVELD3 (2.7)	MUS81 (2.6)	GNAQ (2.5)	PYY (2.5)	ZNF524 (2.4)
GO:0070412	R-SMAD binding	0.12	>=0.20	KLF6 (4.8)	ZZZ3 (3.4)	LCORL (3.3)	KLHDC8B (3.2)	PIK3C3 (2.8)	HDAC5 (2.4)	ILF3 (2.4)	UBOX5 (2.4)	MLLT10 (2.4)	ATXN7L2 (2.3)
MP:0003419	delayed endochondral bone ossification	0.12	>=0.20	COL11A1 (3.8)	PTPRD (3.1)	ZNF423 (3.0)	BCL11A (2.9)	KCNG1 (2.9)	DAAM2 (2.9)	TCF4 (2.7)	FGFR1 (2.7)	FAM109A (2.5)	SOX6 (2.5)
GO:0000159	protein phosphatase type 2A complex	0.12	>=0.20	NUDT18 (3.2)	RAB5A (2.8)	ARIH2 (2.7)	CAMKV (2.7)	MCRS1 (2.7)	HDAC5 (2.6)	NUMB (2.5)	SNX32 (2.4)	FIZ1 (2.4)	PPP1R13B (2.4)
MP:0003938	abnormal ear development	0.12	>=0.20	SETBP1 (4.4)	ZNF423 (3.7)	ASXL3 (3.7)	SOX11 (3.6)	ENSG00000253792 (3.5)	C17orf58 (3.2)	FGF18 (3.1)	CRIM1 (3.1)	KLHL29 (3.1)	CADM1 (3.0)
GO:0048009	insulin-like growth factor receptor signaling pathway	0.12	>=0.20	CES5A (3.1)	FOXA1 (3.1)	BBX (3.0)	FAM84B (2.9)	EBLN2 (2.8)	CSMD1 (2.8)	TNRC18 (2.8)	PAPPA2 (2.7)	ENSG00000226387 (2.6)	ZBTB20 (2.5)
ENSG00000158769	F11R PPI subnetwork	0.12	>=0.20	GP6 (4.6)	EFNB2 (2.7)	PPP1R13B (2.7)	UBOX5 (2.5)	PCDH17 (2.3)	BMP8A (2.3)	MARVELD3 (2.2)	PTK2 (2.2)	FIGN (2.1)	SLC38A1 (2.1)
ENSG00000006712	PAF1 PPI subnetwork	0.12	>=0.20	CDC5L (4.3)	IK (4.3)	KIAA1429 (3.6)	BPTF (3.5)	CIZ1 (3.1)	TERF1 (3.1)	EIF4ENIF1 (3.0)	CCDC97 (3.0)	WDR6 (2.9)	SRA1 (2.9)
GO:0044454	nuclear chromosome part	0.12	>=0.20	NCAPG (3.6)	C17orf53 (3.5)	PRC1 (3.1)	RCCD1 (3.1)	WDR90 (3.1)	CDCA2 (3.1)	STAG1 (3.0)	RPP25 (2.8)	DCAKD (2.7)	FIZ1 (2.6)
ENSG00000099783	HNRNPM PPI subnetwork	0.12	>=0.20	TRA2A (5.4)	SRSF6 (5.1)	FUBP1 (4.9)	PTBP1 (4.8)	SF3B1 (4.6)	ILF3 (4.1)	YLPM1 (4.0)	PRPF3 (3.8)	IK (3.4)	RBM6 (3.4)
REACTOME_KINESINS	REACTOME_KINESINS	0.12	>=0.20	NCAPG (7.2)	CDCA2 (6.9)	PRC1 (6.9)	DIAPH3 (5.7)	C17orf53 (3.5)	MPHOSPH9 (3.0)	NICN1 (2.7)	WDR90 (2.5)	LANCL1 (2.1)	C17orf105 (2.0)
MP:0002563	shortened circadian period	0.12	>=0.20	C1orf51 (10.9)	COQ10B (5.0)	CCDC85B (4.0)	NRSN1 (3.9)	ARC (3.8)	GPR123 (3.3)	CTNNA2 (3.2)	ENSG00000229891 (2.9)	CPLX1 (2.9)	GPR146 (2.8)
GO:0044304	main axon	0.12	>=0.20	HAPLN4 (5.8)	BSN (4.8)	KNDC1 (4.8)	CPLX1 (4.6)	MPP2 (4.5)	PHYHIP (4.5)	PTPRD (4.5)	LANCL1 (4.3)	DAAM2 (3.8)	GABRB2 (3.7)
GO:0003007	heart morphogenesis	0.12	>=0.20	MYH7B (3.7)	SPHKAP (3.7)	EPHA7 (3.1)	ENSG00000236013 (2.9)	KLHDC8B (2.9)	KCNG2 (2.8)	FGF18 (2.8)	KIF26B (2.6)	PP2D1 (2.5)	ABRA (2.5)
ENSG00000140992	PDPK1 PPI subnetwork	0.12	>=0.20	DNM2 (3.5)	GNAQ (2.8)	MON1B (2.7)	TRPC4AP (2.7)	FAM73A (2.6)	RC3H2 (2.5)	PPP2R3A (2.5)	KLF7 (2.5)	ENSG00000258779 (2.4)	STUB1 (2.3)
REACTOME_ADHERENS_JUNCTIONS_INTERACTIONS	REACTOME_ADHERENS_JUNCTIONS_INTERACTIONS	0.12	>=0.20	EFNB2 (4.4)	FAM84B (3.5)	ODZ2 (3.4)	PTPRD (3.3)	PCDH17 (3.1)	LPHN3 (3.1)	LRFN5 (3.1)	SEMA3F (3.0)	PCDH9 (3.0)	GABRG1 (3.0)
ENSG00000179950	PUF60 PPI subnetwork	0.12	>=0.20	LSM12 (3.5)	PAFAH1B1 (2.9)	IGF2BP3 (2.9)	NMT1 (2.8)	SF3B1 (2.8)	CCT7 (2.7)	FUBP1 (2.7)	FIGN (2.6)	CCDC97 (2.6)	TGM4 (2.5)
ENSG00000141380	SS18 PPI subnetwork	0.12	>=0.20	EIF4ENIF1 (4.1)	RPRD2 (3.5)	PHF2 (3.4)	PA2G4 (3.3)	BPTF (3.2)	MCRS1 (3.0)	PRPF40B (2.8)	DNAJC1 (2.6)	WDR6 (2.6)	C17orf65 (2.5)
ENSG00000134909	ARHGAP32 PPI subnetwork	0.12	>=0.20	MST1R (4.0)	APC (3.1)	NCAN (3.0)	HR (2.9)	PAFAH1B1 (2.6)	ERBB3 (2.6)	PHYHIP (2.5)	ATXN1L (2.3)	ZFYVE21 (2.3)	TSKU (2.3)
ENSG00000134686	PHC2 PPI subnetwork	0.12	>=0.20	SP4 (3.7)	SLC25A21 (3.7)	DNAJC1 (3.3)	RPRD2 (3.2)	LCORL (3.2)	ZFAT (3.1)	SBNO1 (2.9)	SPATS2 (2.8)	MSI2 (2.8)	PHF2 (2.8)
ENSG00000167553	TUBA1C PPI subnetwork	0.12	>=0.20	MACF1 (3.9)	RHOA (2.8)	HSPD1 (2.7)	ENSG00000258708 (2.5)	DNAJB4 (2.5)	CFL1 (2.5)	TNRC18 (2.5)	LMOD1 (2.3)	ENSG00000258636 (2.2)	RBM5 (2.2)
GO:0033002	muscle cell proliferation	0.12	>=0.20	KCNG2 (3.6)	EBLN2 (3.2)	C4orf32 (3.0)	CD300LG (3.0)	ENSG00000247809 (2.9)	ENSG00000224788 (2.7)	SPHKAP (2.6)	PP2D1 (2.5)	ENSG00000228201 (2.4)	PLCD3 (2.4)
GO:0006790	sulfur compound metabolic process	0.12	>=0.20	JAKMIP3 (3.5)	TGM4 (3.3)	ENSG00000248255 (3.2)	GALNT13 (3.1)	NUDT12 (2.8)	TSHZ2 (2.8)	C1orf87 (2.8)	SUOX (2.7)	TM6SF2 (2.5)	C10orf112 (2.5)
REACTOME_PI3K_EVENTS_IN_ERBB2_SIGNALING	REACTOME_PI3K_EVENTS_IN_ERBB2_SIGNALING	0.12	>=0.20	STUB1 (3.7)	ZBTB20 (3.0)	JMJD8 (3.0)	DCUN1D1 (2.9)	C4orf32 (2.7)	BBX (2.7)	C1orf183 (2.5)	RHOT2 (2.5)	EFNB2 (2.4)	RC3H2 (2.4)
MP:0001967	deafness	0.12	>=0.20	GABRG1 (2.9)	ANO4 (2.8)	CADM1 (2.7)	PDE1C (2.6)	CDH6 (2.5)	DNAH5 (2.4)	ERBB4 (2.4)	CTNNA2 (2.4)	CRTAC1 (2.3)	RFTN2 (2.3)
GO:0008286	insulin receptor signaling pathway	0.12	>=0.20	SLC4A9 (5.8)	ENSG00000233569 (3.8)	FAM73A (3.0)	SORT1 (2.6)	STUB1 (2.6)	RPS20P22 (2.5)	PRDM16 (2.4)	PACRG (2.4)	C4orf32 (2.4)	DUSP3 (2.2)
GO:0060070	canonical Wnt receptor signaling pathway	0.12	>=0.20	KIAA0825 (3.9)	SP5 (3.6)	SMAD5 (2.9)	ENSG00000245070 (2.9)	FGFR1 (2.8)	PURG (2.8)	FGF18 (2.6)	PLCD3 (2.5)	EPHA7 (2.4)	CADM1 (2.4)
GO:0046969	NAD-dependent histone deacetylase activity (H3-K9 specific)	0.12	>=0.20	TMCO6 (4.2)	PRR16 (3.2)	HDAC5 (3.1)	CEP120 (2.8)	IP6K2 (2.8)	ATXN7L2 (2.7)	ENSG00000232874 (2.6)	ENSG00000248255 (2.5)	ZNF821 (2.5)	MCF2L2 (2.5)
GO:0032129	histone deacetylase activity (H3-K9 specific)	0.12	>=0.20	TMCO6 (4.2)	PRR16 (3.2)	HDAC5 (3.1)	CEP120 (2.8)	IP6K2 (2.8)	ATXN7L2 (2.7)	ENSG00000232874 (2.6)	ENSG00000248255 (2.5)	ZNF821 (2.5)	MCF2L2 (2.5)
ENSG00000172780	RAB43 PPI subnetwork	0.12	>=0.20	PRPF3 (4.9)	IK (4.6)	CDC5L (4.3)	KIAA1429 (3.9)	DRG1 (3.8)	ANKHD1 (3.7)	PIK3C3 (3.6)	USP19 (3.4)	SUGP1 (3.3)	AP1G1 (3.2)
ENSG00000150459	SAP18 PPI subnetwork	0.12	>=0.20	SRSF6 (3.1)	RHOA (2.6)	SLC38A1 (2.5)	SF3B1 (2.4)	TRPC4AP (2.4)	MPHOSPH9 (2.3)	CES5A (2.3)	PIEZO1 (2.3)	WHSC1L1 (2.3)	EBLN2 (2.3)
ENSG00000110367	DDX6 PPI subnetwork	0.12	>=0.20	EIF2B5 (3.5)	KIAA1429 (3.3)	SLC35A4 (3.3)	HARS (3.0)	PSMD2 (3.0)	ENSG00000220110 (2.9)	SBNO1 (2.9)	EIF4G1 (2.8)	MAU2 (2.8)	TRAPPC2L (2.7)
GO:0001841	neural tube formation	0.12	>=0.20	LIN28B (3.1)	C10orf140 (2.9)	FIGN (2.7)	ATXN7L2 (2.6)	DCAKD (2.6)	C17orf58 (2.5)	ENSG00000230962 (2.5)	EXD3 (2.3)	SOX11 (2.3)	PURG (2.3)
MP:0003722	absent ureter	0.12	>=0.20	CADM1 (4.2)	LMOD1 (4.1)	KIF26B (4.0)	ENSG00000247809 (3.8)	DAAM2 (3.6)	TMEM132B (3.6)	SGIP1 (3.4)	SOX11 (3.4)	ASXL3 (3.3)	EFEMP2 (3.0)
ENSG00000127928	GNGT1 PPI subnetwork	0.12	>=0.20	GNAT1 (6.3)	PTP4A3 (2.9)	CA10 (2.9)	CELF4 (2.8)	DNM1 (2.7)	NRSN1 (2.7)	DUSP3 (2.6)	PTPRN2 (2.6)	SCAMP5 (2.4)	TCF4 (2.2)
MP:0011099	complete lethality throughout fetal growth and development	0.12	>=0.20	MACF1 (3.2)	PCDH17 (3.0)	KIAA1109 (2.9)	RBMS1 (2.8)	WHSC1L1 (2.8)	MLLT10 (2.6)	SLC38A2 (2.5)	SMAD5 (2.5)	DAG1 (2.5)	CRIM1 (2.5)
GO:0003746	translation elongation factor activity	0.12	>=0.20	STUB1 (4.6)	IMPDH2 (3.2)	CIZ1 (3.1)	QARS (3.0)	WDR24 (2.9)	CCT7 (2.7)	PTP4A3 (2.7)	ZNF524 (2.6)	UFL1 (2.6)	SMYD5 (2.5)
GO:0006418	tRNA aminoacylation for protein translation	0.12	>=0.20	ASNS (7.3)	TARS2 (3.6)	RCCD1 (3.5)	WDR55 (3.2)	USP4 (3.1)	ACSF3 (3.0)	MON1A (2.9)	PET112 (2.9)	HARS2 (2.8)	QTRT1 (2.8)
GO:0046875	ephrin receptor binding	0.12	>=0.20	EFNB2 (4.3)	SOX11 (4.1)	EPHA7 (3.3)	KCNG1 (3.3)	FAM172A (3.2)	ODZ2 (3.1)	PHYHIP (2.9)	FAM131A (2.9)	FGF18 (2.9)	TARS2 (2.6)
ENSG00000100823	APEX1 PPI subnetwork	0.12	>=0.20	BAG4 (3.7)	DCAKD (3.4)	DALRD3 (2.8)	WDR90 (2.7)	FIZ1 (2.6)	ENSG00000248846 (2.6)	RCCD1 (2.4)	DNAJB4 (2.4)	BLID (2.4)	GNAQ (2.4)
ENSG00000105855	ITGB8 PPI subnetwork	0.12	>=0.20	SH2B3 (3.3)	EFEMP2 (3.0)	FMNL3 (2.8)	PIEZO1 (2.8)	ENSG00000254556 (2.7)	HIVEP3 (2.7)	ECM1 (2.5)	ENSG00000255310 (2.5)	RCN3 (2.5)	DNM1 (2.4)
ENSG00000105229	PIAS4 PPI subnetwork	0.12	>=0.20	RBM5 (3.4)	WDR6 (3.2)	HDAC5 (3.0)	SETBP1 (2.9)	PML (2.8)	SF3B1 (2.8)	BBX (2.8)	QRICH1 (2.7)	PHF2 (2.7)	BPTF (2.6)
GO:0005540	hyaluronic acid binding	0.12	>=0.20	SOX5 (4.2)	COL11A1 (4.2)	RFTN2 (3.7)	CSMD3 (3.6)	ADAM12 (3.1)	SOX6 (2.8)	SORCS3 (2.7)	HIF1A (2.6)	CRTAC1 (2.6)	NCAN (2.6)
GO:0033365	protein localization to organelle	0.12	>=0.20	ENSG00000212997 (3.5)	BBX (2.9)	KIAA1109 (2.8)	ENSG00000258944 (2.8)	ENSG00000258708 (2.6)	DLST (2.4)	EPHA7 (2.3)	ATXN1L (2.3)	STOML1 (2.3)	KIAA1429 (2.2)
GO:0016567	protein ubiquitination	0.12	>=0.20	RAB5A (3.4)	MKRN1 (3.3)	PIK3C3 (2.8)	ZMAT2 (2.7)	USP33 (2.7)	RC3H2 (2.6)	DCUN1D1 (2.6)	USP4 (2.5)	RABGAP1 (2.4)	CNBD1 (2.4)
ENSG00000172201	ID4 PPI subnetwork	0.12	>=0.20	CDH15 (4.9)	NCAN (4.1)	ENSG00000239213 (3.3)	CA10 (3.0)	FAM109A (2.9)	GPR123 (2.7)	LPHN3 (2.7)	SASH1 (2.7)	SOX11 (2.7)	DPYSL4 (2.6)
GO:0042446	hormone biosynthetic process	0.12	>=0.20	LHCGR (4.9)	ENSG00000231920 (3.3)	TSHZ2 (3.2)	PRPF40B (3.1)	ENSG00000254269 (3.1)	ABP1 (3.0)	MIPOL1 (3.0)	KNDC1 (2.9)	ENSG00000225399 (2.8)	ENSG00000249618 (2.8)
GO:0048598	embryonic morphogenesis	0.12	>=0.20	C10orf140 (3.7)	LIN28B (3.4)	FZD10 (3.3)	SP5 (3.2)	EFNA5 (3.2)	ZNF423 (3.1)	KIF26B (3.1)	SOX11 (3.1)	IGF2BP3 (2.7)	EPHA7 (2.7)
MP:0000585	kinked tail	0.12	>=0.20	SP5 (5.8)	FZD10 (4.6)	GAD1 (4.1)	EPHA7 (3.6)	LIN28B (3.6)	ZNF423 (3.2)	IGF2BP3 (2.9)	C10orf140 (2.8)	CUX2 (2.8)	ENSG00000254652 (2.7)
ENSG00000144867	SRPRB PPI subnetwork	0.12	>=0.20	HSD17B12 (4.8)	PPAPDC1B (4.5)	EDEM2 (3.9)	LSM1 (3.4)	QARS (3.1)	DDHD2 (3.0)	FGFR1 (2.8)	COQ10B (2.8)	TCTA (2.7)	P4HTM (2.7)
GO:0030521	androgen receptor signaling pathway	0.12	>=0.20	QRICH1 (3.3)	ENSG00000247809 (3.0)	ENSG00000251455 (3.0)	BPTF (2.8)	FIZ1 (2.7)	LSM12 (2.7)	C3orf62 (2.5)	PROX2 (2.4)	MON1A (2.4)	ENSG00000250427 (2.3)
MP:0005438	abnormal glycogen homeostasis	0.12	>=0.20	PPP2R3A (4.0)	BBX (3.7)	ARSA (3.7)	PARK2 (3.4)	ABRA (2.8)	ENSG00000230962 (2.8)	PRR16 (2.7)	KIF26B (2.6)	ATXN7L3 (2.5)	ZFAT (2.5)
REACTOME_CREB_PHOSPHORYLATION_THROUGH_THE_ACTIVATION_OF_RAS	REACTOME_CREB_PHOSPHORYLATION_THROUGH_THE_ACTIVATION_OF_RAS	0.12	>=0.20	GABRB2 (4.9)	BSN (4.7)	CAMKV (3.9)	RBFOX1 (3.8)	PHYHIP (3.7)	SYPL2 (3.4)	CCDC85B (3.2)	AK5 (3.1)	RHBDL1 (3.1)	CAMK1D (2.9)
MP:0000740	impaired smooth muscle contractility	0.12	>=0.20	LMOD1 (10.2)	EPHA7 (4.5)	PARK2 (4.2)	CACNB2 (4.1)	NEXN (3.9)	SORT1 (3.6)	KCND3 (3.5)	STK32C (2.9)	KCNJ2 (2.8)	NEXN-AS1 (2.8)
GO:0060322	head development	0.13	>=0.20	ASXL3 (3.2)	TMEM132B (2.9)	C21orf37 (2.7)	SP5 (2.7)	KIF6 (2.7)	ENSG00000220161 (2.7)	GAD1 (2.4)	ENSG00000227016 (2.3)	FZD10 (2.3)	MIPOL1 (2.3)
ENSG00000187325	TAF9B PPI subnetwork	0.13	>=0.20	CEP120 (3.9)	ENSG00000227603 (3.3)	MLLT10 (3.3)	ATXN7L2 (3.3)	DDX20 (3.1)	TERF1 (3.1)	USP33 (3.0)	DND1 (3.0)	ENSG00000220110 (2.8)	DEPDC5 (2.4)
ENSG00000215760	ENSG00000215760 PPI subnetwork	0.13	>=0.20	CEP120 (3.9)	ENSG00000227603 (3.3)	MLLT10 (3.3)	ATXN7L2 (3.3)	DDX20 (3.1)	TERF1 (3.1)	USP33 (3.0)	DND1 (3.0)	ENSG00000220110 (2.8)	DEPDC5 (2.4)
GO:0007200	phospholipase C-activating G-protein coupled receptor signaling pathway	0.13	>=0.20	ENSG00000227016 (5.4)	C13orf16 (3.7)	GABRG1 (3.3)	FOXP2 (2.7)	CCDC36 (2.6)	DAAM2 (2.5)	ROBO2 (2.5)	BMP8A (2.4)	ENSG00000229775 (2.4)	ENSG00000245070 (2.3)
ENSG00000174775	HRAS PPI subnetwork	0.13	>=0.20	CCDC85B (3.8)	FMNL3 (3.7)	APC (3.5)	DNM2 (3.2)	PCDH17 (2.8)	FAM19A1 (2.7)	NUMB (2.7)	MSL2 (2.6)	ENSG00000251603 (2.4)	GNAQ (2.4)
ENSG00000077782	FGFR1 PPI subnetwork	0.13	>=0.20	MYH7B (6.4)	GAD1 (5.1)	SP5 (4.9)	PDE1C (3.9)	FGF18 (3.6)	FZD10 (3.0)	BPTF (2.9)	LPHN3 (2.7)	EPHA7 (2.7)	NUFIP2 (2.7)
GO:0045814	negative regulation of gene expression, epigenetic	0.13	>=0.20	DIAPH3-AS1 (3.5)	FIZ1 (3.2)	C17orf105 (3.1)	DND1 (3.0)	ENSG00000228075 (3.0)	CCDC97 (2.9)	ZFAT (2.9)	ENSG00000227811 (2.6)	MLLT10 (2.5)	MAU2 (2.4)
ENSG00000085733	CTTN PPI subnetwork	0.13	>=0.20	PTK2 (3.7)	GNAQ (3.6)	MALAT1 (3.6)	FHL2 (3.5)	LMOD1 (3.2)	CFL1 (3.1)	KCNH3 (3.0)	BSN (2.8)	NAV1 (2.7)	PHYHIP (2.7)
ENSG00000129250	KIF1C PPI subnetwork	0.13	>=0.20	DNM2 (3.5)	RABGAP1 (3.3)	PPP1R13B (3.1)	DUSP3 (2.8)	BPTF (2.8)	APC (2.7)	SPATS2 (2.7)	PAFAH1B1 (2.6)	OSBPL2 (2.5)	EIF4G1 (2.5)
MP:0004617	sacral vertebral transformation	0.13	>=0.20	RPS20P22 (3.4)	JRK (3.2)	ZBTB20 (3.0)	NAALADL2 (2.7)	TSHZ2 (2.4)	FZD10 (2.4)	KIF26B (2.4)	C10orf140 (2.4)	ENSG00000254652 (2.3)	SYPL2 (2.3)
MP:0001899	absent long term depression	0.13	>=0.20	BAI2 (4.4)	CAMK2B (4.3)	PTPRN2 (3.9)	ROBO2 (3.6)	RERG (3.3)	SGIP1 (3.2)	ENSG00000231920 (3.2)	CAMKV (3.1)	KCNC2 (3.0)	CDHR3 (3.0)
ENSG00000076944	STXBP2 PPI subnetwork	0.13	>=0.20	NCKIPSD (3.4)	MPI (3.0)	PTK2 (2.6)	SLC35A4 (2.4)	BLID (2.4)	TARS2 (2.3)	NUDT18 (2.3)	NDUFAF3 (2.2)	DNM2 (2.2)	ATP11B (2.2)
ENSG00000111707	SUDS3 PPI subnetwork	0.13	>=0.20	BAG4 (4.7)	LSM1 (4.4)	WHSC1L1 (4.4)	SBNO1 (3.8)	DDHD2 (3.3)	QRICH1 (3.0)	DND1 (2.8)	MAU2 (2.7)	STAG1 (2.7)	PTBP1 (2.6)
ENSG00000196700	ZNF512B PPI subnetwork	0.13	>=0.20	CIZ1 (3.6)	WDR6 (3.6)	ATXN1L (3.1)	PLCD3 (3.0)	MON1B (3.0)	USP19 (2.9)	SBNO1 (2.8)	PHACTR1 (2.5)	LTBP3 (2.5)	TRPC4AP (2.5)
KEGG_STEROID_HORMONE_BIOSYNTHESIS	KEGG_STEROID_HORMONE_BIOSYNTHESIS	0.13	>=0.20	LHCGR (8.0)	ENSG00000213882 (4.9)	TSKU (4.7)	TSHZ2 (4.0)	TM6SF2 (3.5)	TAT (3.2)	GIPC2 (3.2)	CPS1 (3.1)	SLC38A3 (3.1)	ABP1 (3.0)
ENSG00000101665	SMAD7 PPI subnetwork	0.13	>=0.20	FMNL3 (3.2)	GPER (3.1)	VPS54 (2.8)	ATXN1L (2.6)	NUMB (2.6)	MSL2 (2.5)	PHF2 (2.5)	STAG1 (2.5)	ZNF423 (2.5)	SPATS2 (2.4)
ENSG00000174021	GNG5 PPI subnetwork	0.13	>=0.20	GNAT1 (5.2)	DNM1 (2.9)	CA10 (2.9)	GP6 (2.8)	NRSN1 (2.6)	CELF4 (2.6)	PTP4A3 (2.6)	TCF4 (2.6)	DUSP3 (2.4)	PCDH15 (2.3)
MP:0009395	increased nucleated erythrocyte cell number	0.13	>=0.20	KLF6 (5.4)	NUFIP2 (3.7)	PHF2 (3.3)	SLC44A2 (3.0)	WHSC1L1 (2.5)	KLF7 (2.5)	BCL11A (2.3)	RBMS1 (2.3)	PAFAH1B1 (2.3)	ATXN7L3 (2.2)
GO:0001944	vasculature development	0.13	>=0.20	ADAM12 (3.8)	PCDH17 (3.5)	SEMA3F (3.3)	FGF18 (3.2)	EFEMP2 (3.2)	CD300LG (3.1)	RCN3 (2.9)	EFNB2 (2.8)	LAMB2 (2.8)	ZNF423 (2.8)
ENSG00000123374	CDK2 PPI subnetwork	0.13	>=0.20	NCAPG (4.8)	PRC1 (4.7)	CDCA2 (4.2)	C17orf53 (4.1)	DIAPH3 (3.2)	IPO9 (2.5)	PA2G4 (2.5)	ENSG00000249862 (2.3)	WDR90 (2.3)	CDH15 (2.2)
GO:0005765	lysosomal membrane	0.13	>=0.20	SLC38A7 (6.7)	SCAMP2 (3.8)	ARSA (3.5)	GALNS (3.3)	TMBIM6 (3.1)	TMEM38B (3.1)	SORT1 (3.1)	DUSP3 (3.0)	TMUB2 (2.7)	FCGRT (2.5)
ENSG00000077150	NFKB2 PPI subnetwork	0.13	>=0.20	RPS11 (3.8)	HSPE1 (3.3)	EIF4G1 (3.1)	ASNS (3.1)	HSPD1 (2.8)	SF3B1 (2.7)	CCT7 (2.7)	PSMD2 (2.7)	ANKHD1 (2.6)	CIZ1 (2.6)
ENSG00000095139	ARCN1 PPI subnetwork	0.13	>=0.20	UFL1 (4.5)	SRA1 (4.3)	TRPC4AP (3.6)	PCCB (3.4)	POLR3D (3.4)	PPAPDC1B (3.0)	RCN3 (2.8)	ZCCHC4 (2.7)	SMYD5 (2.6)	EDEM2 (2.5)
ENSG00000197694	SPTAN1 PPI subnetwork	0.13	>=0.20	LMOD1 (4.1)	MACF1 (3.4)	CFL1 (3.3)	UGP2 (3.3)	MALAT1 (2.9)	MKRN1 (2.8)	STUB1 (2.7)	KLF6 (2.6)	RHOA (2.5)	CIZ1 (2.4)
GO:0031625	ubiquitin protein ligase binding	0.13	>=0.20	PAFAH1B1 (3.5)	SMAD5 (3.2)	NUFIP2 (3.1)	SH3GLB1 (2.9)	FIZ1 (2.8)	RABGAP1 (2.7)	FMNL3 (2.7)	EFNB2 (2.6)	SCAMP2 (2.5)	TMBIM6 (2.5)
ENSG00000120129	DUSP1 PPI subnetwork	0.13	>=0.20	STK32C (3.8)	SMAD5 (3.7)	STUB1 (3.4)	PTPRN2 (3.2)	USP33 (3.2)	ZNF821 (3.1)	TRPC4AP (2.5)	PAFAH1B1 (2.5)	VPS54 (2.4)	ZBTB46 (2.4)
ENSG00000106367	AP1S1 PPI subnetwork	0.13	>=0.20	SLC38A7 (3.7)	EIF4G1 (2.6)	IST1 (2.5)	ARSA (2.5)	ACSF3 (2.5)	TRPC4AP (2.3)	SNX32 (2.3)	DNM2 (2.3)	PHLPP2 (2.3)	MAU2 (2.3)
MP:0003233	prolonged QT interval	0.13	>=0.20	MYH7B (4.7)	KCNG2 (4.5)	SLC4A9 (3.7)	ENSG00000236013 (3.3)	CACNB2 (3.3)	PDE1C (3.1)	FGF18 (3.1)	KLHDC8B (2.8)	PLCL1 (2.8)	FHL2 (2.8)
ENSG00000132005	RFX1 PPI subnetwork	0.13	>=0.20	LTBP3 (4.3)	ZBTB20 (4.2)	TCF4 (3.5)	ATXN2 (3.0)	PHF2 (2.9)	HR (2.8)	NR3C2 (2.6)	SASH1 (2.5)	ZNF524 (2.4)	SP4 (2.4)
ENSG00000185591	SP1 PPI subnetwork	0.13	>=0.20	ATXN2 (3.4)	ARC (3.4)	RPRD2 (3.3)	KLF6 (3.0)	PHF2 (2.9)	MSL2 (2.9)	FMNL3 (2.8)	STAG1 (2.8)	SH2B3 (2.8)	BPTF (2.6)
GO:0072073	kidney epithelium development	0.13	>=0.20	CDH6 (3.9)	ENSG00000228201 (3.4)	PAPLN (3.3)	KIF26B (3.2)	ENSG00000247809 (3.1)	ENSG00000231920 (3.1)	ENSG00000245070 (2.6)	ZNF821 (2.5)	LINC00354 (2.5)	C21orf37 (2.4)
MP:0005307	head tossing	0.13	>=0.20	EFHB (3.3)	LPHN3 (3.0)	SLC4A9 (2.8)	HAPLN4 (2.7)	GRID2 (2.5)	C1orf87 (2.5)	GALNT13 (2.4)	GPER (2.4)	CDHR3 (2.4)	PDE1C (2.4)
REACTOME_JNK_C:JUN_KINASES_PHOSPHORYLATION_AND__ACTIVATION_MEDIATED_BY_ACTIVATED_HUMAN_TAK1	REACTOME_JNK_C:JUN_KINASES_PHOSPHORYLATION_AND__ACTIVATION_MEDIATED_BY_ACTIVATED_HUMAN_TAK1	0.13	>=0.20	RC3H2 (3.3)	FBXL4 (3.0)	ARIH2 (2.8)	VPS54 (2.7)	VOPP1 (2.6)	ENSG00000251455 (2.5)	HARS2 (2.2)	UFL1 (2.2)	PHLPP2 (2.1)	DLG1 (2.1)
ENSG00000010803	SCMH1 PPI subnetwork	0.13	>=0.20	RPRD2 (3.6)	LCORL (3.3)	MSI2 (3.3)	MLLT10 (3.0)	PHF2 (3.0)	SP4 (2.9)	DDX20 (2.7)	NUFIP2 (2.6)	BAG4 (2.5)	MCRS1 (2.4)
GO:0048729	tissue morphogenesis	0.13	>=0.20	FZD10 (3.3)	SP5 (3.3)	EPHA7 (3.0)	FOXA1 (3.0)	KIAA0825 (2.9)	SEMA3F (2.6)	DCBLD1 (2.6)	FGF18 (2.5)	ENSG00000247809 (2.5)	EFNB2 (2.4)
ENSG00000148468	FAM171A1 PPI subnetwork	0.13	>=0.20	PHYHIP (5.2)	CAMKV (4.4)	BSN (4.3)	MPP2 (4.1)	GABRB2 (3.7)	FBXL16 (3.3)	LANCL1 (3.3)	FBXO41 (3.2)	FAM131A (3.2)	RBFOX1 (3.1)
GO:0000082	G1/S transition of mitotic cell cycle	0.13	>=0.20	C17orf65 (3.6)	PRADC1 (3.2)	IPO9 (3.0)	KIAA1715 (2.8)	DIAPH3 (2.7)	C17orf53 (2.6)	PSMA5 (2.5)	TRAPPC2L (2.4)	DRG1 (2.2)	CDH13 (2.1)
MP:0000550	abnormal forelimb morphology	0.13	>=0.20	RPS20P22 (4.8)	FZD10 (3.7)	COL11A1 (3.4)	EPHA7 (3.1)	DAAM2 (3.0)	CUX2 (2.9)	FGFR1 (2.8)	C21orf37 (2.8)	ENSG00000220161 (2.7)	RCN3 (2.6)
ENSG00000196367	TRRAP PPI subnetwork	0.13	>=0.20	NUFIP2 (3.8)	STAG1 (3.7)	BPTF (2.9)	PHF2 (2.8)	KIAA1429 (2.7)	PRPF3 (2.6)	EIF4ENIF1 (2.5)	DDX20 (2.5)	CDC5L (2.5)	PIK3C3 (2.3)
ENSG00000152944	MED21 PPI subnetwork	0.13	>=0.20	CCDC97 (4.4)	ZC3H18 (3.6)	BPTF (3.5)	ZBTB6 (3.4)	EIF4ENIF1 (2.9)	PRR14L (2.8)	NMT1 (2.7)	CIZ1 (2.5)	BBX (2.5)	RBM5 (2.4)
ENSG00000168959	GRM5 PPI subnetwork	0.13	>=0.20	RGS7BP (3.6)	NR3C2 (3.0)	SH2B3 (3.0)	CAMKV (2.9)	KCNH3 (2.9)	BCL11A (2.8)	PHYHIP (2.7)	PITPNM2 (2.7)	FAM19A1 (2.6)	GRM3 (2.6)
ENSG00000154764	WNT7A PPI subnetwork	0.13	>=0.20	FGFR1 (4.1)	FGF18 (3.4)	ADAM12 (3.0)	RCN3 (2.8)	CADM1 (2.7)	ZNF423 (2.6)	ENSG00000248255 (2.6)	TERF1 (2.5)	SP5 (2.5)	KLHL29 (2.4)
MP:0000049	abnormal middle ear morphology	0.13	>=0.20	FGF18 (4.2)	EPHA7 (3.6)	RPS20P22 (3.5)	GAD1 (3.3)	CDH15 (3.3)	KCNJ2 (3.0)	ASXL3 (2.9)	FZD10 (2.9)	TMEM22 (2.8)	FIGN (2.7)
ENSG00000094804	CDC6 PPI subnetwork	0.13	>=0.20	PSMA5 (3.7)	NCAPG (3.7)	PRC1 (3.6)	PSMD2 (3.6)	NMT1 (3.6)	C17orf53 (3.4)	IPO9 (2.9)	CDCA2 (2.8)	DIAPH3 (2.5)	ANAPC4 (2.5)
ENSG00000198712	MT-CO2 PPI subnetwork	0.13	>=0.20	NDUFA2 (5.9)	COX5A (5.6)	DLST (3.6)	QARS (3.5)	MRPS21 (3.4)	MARS2 (3.2)	TRAPPC2L (3.0)	HSPE1 (2.9)	PCCB (2.9)	FAM195A (2.7)
ENSG00000212874	ENSG00000212874 PPI subnetwork	0.13	>=0.20	NDUFA2 (5.9)	COX5A (5.6)	DLST (3.6)	QARS (3.5)	MRPS21 (3.4)	MARS2 (3.2)	TRAPPC2L (3.0)	HSPE1 (2.9)	PCCB (2.9)	FAM195A (2.7)
MP:0003339	decreased pancreatic beta cell number	0.13	>=0.20	PPY (9.6)	KCNK16 (8.2)	PYY (5.9)	PTPRN2 (3.9)	LCORL (3.6)	TMEM22 (3.4)	SPHKAP (2.9)	PAPPA2 (2.8)	OLFM4 (2.8)	CAMK2B (2.6)
ENSG00000063438	AHRR PPI subnetwork	0.13	>=0.20	DNAJB4 (3.2)	GSS (2.9)	CCNG1 (2.8)	RHOA (2.7)	HARS (2.7)	FHL2 (2.6)	USP4 (2.4)	IL20RB (2.3)	RAB5A (2.3)	NUMB (2.3)
GO:0031098	stress-activated protein kinase signaling cascade	0.13	>=0.20	ZNF524 (3.4)	PHACTR1 (3.3)	ENSG00000226387 (2.7)	FAM131A (2.6)	OXR1 (2.5)	RC3H2 (2.3)	ATXN7L3 (2.3)	FAM109A (2.1)	ENSG00000234350 (2.1)	STUB1 (2.1)
ENSG00000139549	DHH PPI subnetwork	0.13	>=0.20	ROBO2 (4.5)	TSHZ2 (4.1)	ZNF423 (4.0)	KLHL29 (3.9)	RFTN2 (3.6)	NR3C2 (3.4)	AFF3 (3.1)	FZD10 (3.0)	FMNL3 (3.0)	BNC2 (2.9)
ENSG00000136628	EPRS PPI subnetwork	0.13	>=0.20	EIF2B5 (4.2)	ASNS (4.1)	USP4 (3.8)	HARS (3.8)	NMT1 (3.5)	IMPDH2 (3.2)	CCT7 (3.2)	DRG1 (2.9)	PSMD2 (2.9)	ZBTB46 (2.9)
ENSG00000115170	ACVR1 PPI subnetwork	0.13	>=0.20	DCBLD1 (3.5)	ERBB3 (2.9)	ST6GALNAC2 (2.8)	FAM84B (2.8)	SETBP1 (2.7)	LTBP3 (2.7)	BAG4 (2.6)	ZBTB6 (2.6)	MARVELD3 (2.6)	CNBD1 (2.5)
ENSG00000106245	BUD31 PPI subnetwork	0.13	>=0.20	PRPF3 (4.7)	SUGP1 (4.2)	IK (3.9)	CDC5L (3.9)	KIAA1429 (3.8)	UBOX5 (3.5)	PIK3C3 (3.4)	USP19 (3.3)	DRG1 (3.2)	ZC3H18 (2.9)
ENSG00000168646	AXIN2 PPI subnetwork	0.13	>=0.20	SMAD5 (3.6)	ENSG00000258708 (3.0)	PAFAH1B1 (2.8)	RBM5 (2.6)	JAKMIP2 (2.5)	EFNB2 (2.5)	MST1R (2.4)	TAF1B (2.4)	LTBP3 (2.4)	EVPLL (2.4)
GO:0043967	histone H4 acetylation	0.13	>=0.20	ENSG00000254556 (3.3)	ENSG00000225399 (3.2)	JRK (2.8)	ENSG00000228075 (2.7)	ATXN7L3 (2.6)	FIZ1 (2.5)	MSL2 (2.5)	STAG1 (2.5)	TMUB2 (2.4)	C17orf105 (2.2)
MP:0000536	hydroureter	0.13	>=0.20	FZD10 (4.2)	EPHA7 (3.8)	FGFR1 (3.7)	KIF26B (3.6)	ASXL3 (3.5)	ZNF423 (3.4)	LAMA2 (3.1)	LPHN3 (3.0)	PRDM16 (2.9)	RERG (2.6)
ENSG00000080503	SMARCA2 PPI subnetwork	0.13	>=0.20	BPTF (3.2)	STAG1 (3.1)	EIF4ENIF1 (3.0)	TERF1 (2.9)	ZC3H18 (2.9)	QRICH1 (2.7)	ANKHD1 (2.6)	CDC5L (2.5)	PIK3C3 (2.4)	RBM6 (2.4)
ENSG00000169375	SIN3A PPI subnetwork	0.13	>=0.20	TNRC18 (3.4)	ZC3H18 (3.3)	ATXN2 (3.1)	MKRN1 (3.1)	BBX (2.9)	PHF2 (2.8)	MAU2 (2.8)	HDAC5 (2.8)	ILF3 (2.7)	BPTF (2.6)
MP:0000026	abnormal inner ear morphology	0.13	>=0.20	SLC4A9 (5.3)	RPS20P22 (3.4)	PDE1C (3.3)	SETBP1 (2.9)	PRDM16 (2.8)	GAD1 (2.6)	FAM160A1 (2.5)	DPYSL4 (2.5)	DNAJC1 (2.1)	MAGI2 (2.1)
GO:0051170	nuclear import	0.13	>=0.20	BBX (3.8)	RC3H2 (3.1)	POU5F2 (2.7)	ENSG00000258944 (2.4)	RPRD2 (2.2)	ENSG00000233569 (2.2)	DLG1 (2.2)	ARRDC4 (2.2)	EPHA7 (2.1)	NUFIP2 (2.0)
ENSG00000166025	AMOTL1 PPI subnetwork	0.13	>=0.20	WDR6 (4.8)	KIAA1109 (3.9)	MON1B (3.8)	BPTF (3.7)	CEP120 (3.6)	UFL1 (3.5)	CCDC97 (3.5)	USP19 (3.5)	FIZ1 (3.2)	RPRD2 (3.0)
KEGG_TGF_BETA_SIGNALING_PATHWAY	KEGG_TGF_BETA_SIGNALING_PATHWAY	0.13	>=0.20	CRIM1 (3.7)	ZNF423 (3.7)	FGF18 (3.1)	VPS54 (3.1)	LTBP3 (3.1)	HR (2.8)	EFEMP2 (2.8)	TCF4 (2.6)	COL11A1 (2.6)	PHLPP2 (2.5)
ENSG00000095380	NANS PPI subnetwork	0.13	>=0.20	ASNS (5.3)	SLC38A2 (3.7)	TMBIM6 (3.7)	NDUFAF3 (2.8)	CCT7 (2.8)	HSPD1 (2.8)	PCCB (2.8)	SLC38A1 (2.6)	PET112 (2.5)	C12orf65 (2.5)
ENSG00000126457	PRMT1 PPI subnetwork	0.13	>=0.20	QTRT1 (4.1)	ENSG00000253792 (3.4)	RHOA (3.2)	MSL2 (2.8)	SLC25A21 (2.7)	WDR6 (2.6)	UTRN (2.5)	CCDC97 (2.3)	TRA2A (2.2)	GPER (2.2)
ENSG00000118495	PLAGL1 PPI subnetwork	0.13	>=0.20	UTRN (4.1)	EFNA5 (3.5)	OXR1 (3.4)	ATXN1L (3.0)	PAPPA2 (2.9)	RPRD2 (2.9)	AFF3 (2.7)	MON1B (2.6)	BPTF (2.6)	KCNJ2 (2.5)
GO:0004004	ATP-dependent RNA helicase activity	0.13	>=0.20	SF3B1 (5.0)	ADAD1 (3.7)	NUFIP2 (3.6)	EIF4G1 (3.3)	BOLL (3.3)	SUGP1 (3.1)	MARS2 (3.0)	MALAT1 (2.9)	PRPF3 (2.8)	CDC5L (2.7)
REACTOME_PHOSPHOLIPASE_C:MEDIATED_CASCADE	REACTOME_PHOSPHOLIPASE_C:MEDIATED_CASCADE	0.13	>=0.20	MYH7B (4.7)	FZD10 (4.6)	SP5 (4.6)	GAD1 (4.2)	RPS20P22 (3.6)	AFF3 (3.3)	EPHA7 (3.1)	CAMKV (2.8)	SOX5 (2.7)	PHYHIP (2.7)
ENSG00000144744	UBA3 PPI subnetwork	0.13	>=0.20	USP33 (5.2)	RABGAP1 (4.6)	RAB5A (4.3)	PAFAH1B1 (4.1)	MOB4 (3.8)	ZNF821 (3.2)	DCUN1D1 (3.0)	IGF2BP3 (2.9)	ZZZ3 (2.7)	SNX32 (2.6)
GO:0031965	nuclear membrane	0.13	>=0.20	TMBIM6 (4.0)	MARS2 (3.3)	PRKAR2A (3.3)	KIAA1715 (3.2)	DDX20 (3.0)	ATP11B (2.7)	ARIH2 (2.6)	PISD (2.6)	SLC25A21 (2.6)	HSD17B12 (2.5)
ENSG00000167306	MYO5B PPI subnetwork	0.13	>=0.20	VPS33B (3.2)	ANAPC4 (3.0)	PTK2 (2.9)	PAFAH1B1 (2.9)	SOX6 (2.8)	CDKAL1 (2.7)	KLF7 (2.6)	WDPCP (2.6)	GOPC (2.6)	BPTF (2.5)
GO:0001190	RNA polymerase II transcription factor binding transcription factor activity involved in positive regulation of transcription	0.13	>=0.20	JAKMIP2 (4.2)	SOX5 (3.5)	KIF26B (3.2)	RPP25 (3.1)	C10orf140 (3.0)	FAM84B (3.0)	CES5A (2.7)	DCC (2.5)	ASXL3 (2.4)	MIR3187 (2.4)
GO:0001105	RNA polymerase II transcription coactivator activity	0.13	>=0.20	JAKMIP2 (4.2)	SOX5 (3.5)	KIF26B (3.2)	RPP25 (3.1)	C10orf140 (3.0)	FAM84B (3.0)	CES5A (2.7)	DCC (2.5)	ASXL3 (2.4)	MIR3187 (2.4)
MP:0002110	abnormal digit morphology	0.13	>=0.20	EPHA7 (3.3)	FZD10 (3.3)	PRR16 (3.2)	FGFR1 (3.0)	ST6GALNAC2 (3.0)	RPS20P22 (3.0)	ODZ2 (2.9)	JAKMIP2 (2.9)	COL11A1 (2.8)	ENSG00000220161 (2.8)
MP:0009907	decreased tongue size	0.13	>=0.20	PRR16 (3.9)	ASXL3 (3.8)	FAM19A1 (3.3)	NEXN-AS1 (3.2)	ERBB3 (2.9)	PPP2R3A (2.7)	PRKAR2A (2.7)	AK5 (2.6)	SUOX (2.5)	KCNJ2 (2.5)
ENSG00000137054	POLR1E PPI subnetwork	0.13	>=0.20	PA2G4 (3.8)	MARS2 (3.7)	PRPF3 (3.3)	HARS (3.2)	DRG1 (3.1)	QTRT1 (3.0)	TERF1 (2.9)	SSSCA1 (2.9)	JRK (2.9)	NPM1 (2.8)
ENSG00000106123	EPHB6 PPI subnetwork	0.13	>=0.20	C21orf37 (4.1)	SLC38A2 (3.8)	KCNJ2 (3.3)	ENSG00000253792 (3.3)	SOX5 (3.2)	TNRC18 (3.1)	C1orf183 (3.0)	NRG3 (3.0)	MAU2 (3.0)	BPTF (3.0)
ENSG00000047056	WDR37 PPI subnetwork	0.13	>=0.20	FBXO41 (3.7)	FBXL16 (3.6)	PHYHIP (3.6)	CELF4 (3.5)	CAMK1D (3.5)	DNM1 (3.4)	BSN (3.4)	CAMKV (3.3)	CRTAC1 (3.3)	MPP2 (2.9)
GO:0031344	regulation of cell projection organization	0.13	>=0.20	BAI2 (3.7)	PCDH9 (3.2)	LINC00354 (3.1)	DNM1 (3.1)	GPR123 (3.1)	CPLX1 (2.6)	STOML1 (2.6)	JAKMIP2 (2.5)	MAGI2 (2.4)	BAI1 (2.4)
ENSG00000131788	PIAS3 PPI subnetwork	0.13	>=0.20	PML (3.0)	EIF4ENIF1 (2.8)	PIK3C3 (2.8)	ENSG00000249618 (2.8)	UTRN (2.7)	IL2 (2.7)	HIF1A (2.7)	ANKHD1 (2.7)	SP4 (2.6)	PLCL1 (2.5)
MP:0005329	abnormal myocardium layer morphology	0.13	>=0.20	KCNG2 (5.8)	FGF18 (4.7)	MYH7B (4.0)	ABRA (4.0)	NEXN (3.8)	SPHKAP (2.9)	ENSG00000236013 (2.7)	FHL2 (2.6)	CD300LG (2.6)	PURG (2.6)
ENSG00000111716	LDHB PPI subnetwork	0.13	>=0.20	DNM1 (3.5)	GRM3 (3.5)	HIF1A (3.1)	CTNNA2 (3.0)	FAM73A (2.7)	ENSG00000254652 (2.5)	PHYHIP (2.4)	GOPC (2.4)	NR3C2 (2.3)	CCDC85B (2.2)
REACTOME_G1S:SPECIFIC_TRANSCRIPTION	REACTOME_G1S:SPECIFIC_TRANSCRIPTION	0.13	>=0.20	NCAPG (5.9)	PRC1 (5.3)	C17orf53 (4.6)	CDCA2 (3.8)	DIAPH3 (3.7)	RCCD1 (2.5)	PRADC1 (2.4)	IPO9 (2.1)	TMEM22 (2.0)	NPM1 (1.8)
GO:0002064	epithelial cell development	0.13	>=0.20	ENSG00000254839 (3.3)	MIPOL1 (3.0)	EFNA5 (2.7)	ST6GAL2 (2.6)	PAPLN (2.6)	KIF26B (2.6)	ENSG00000229775 (2.5)	SEMA3F (2.5)	TGM4 (2.3)	ANO4 (2.3)
ENSG00000166949	SMAD3 PPI subnetwork	0.13	>=0.20	KLF6 (4.5)	EIF4ENIF1 (4.5)	FIZ1 (3.8)	CCDC97 (3.3)	FMNL3 (3.1)	PHF2 (3.0)	BPTF (3.0)	MSL2 (2.8)	TNRC18 (2.7)	NUMB (2.6)
GO:0014047	glutamate secretion	0.13	>=0.20	FAM19A1 (5.3)	CA10 (4.3)	KCNC2 (3.6)	CADPS2 (3.3)	AK5 (3.1)	PCDH9 (3.1)	HAPLN4 (3.0)	KCNH3 (3.0)	ENSG00000254936 (3.0)	JAKMIP3 (2.8)
ENSG00000104725	ENSG00000104725 PPI subnetwork	0.13	>=0.20	DNM1 (3.7)	CPLX1 (3.7)	NRSN1 (3.6)	AK5 (3.4)	PHYHIP (3.3)	CELF4 (3.2)	HAPLN4 (3.0)	CIZ1 (2.9)	FBXO41 (2.7)	JAKMIP3 (2.7)
GO:0045168	cell-cell signaling involved in cell fate commitment	0.13	>=0.20	SP5 (3.4)	RPS20P22 (3.3)	ENSG00000248255 (3.1)	ENSG00000231920 (3.1)	SMAD5-AS1 (2.9)	DNAH5 (2.9)	ENSG00000228201 (2.7)	C10orf114 (2.5)	TGM4 (2.5)	DCBLD1 (2.5)
ENSG00000137693	YAP1 PPI subnetwork	0.13	>=0.20	RAB11FIP5 (2.7)	ENSG00000258636 (2.7)	EFNA5 (2.7)	LRFN5 (2.2)	FIZ1 (2.2)	ENSG00000212997 (2.2)	ENSG00000258708 (2.2)	SEMA3F (2.2)	ENSG00000234350 (2.1)	DCC (2.1)
ENSG00000114315	HES1 PPI subnetwork	0.13	>=0.20	SP4 (4.1)	PHF2 (3.2)	TCF4 (3.0)	CTNNA2 (2.9)	NCAN (2.7)	NRG3 (2.6)	PP2D1 (2.6)	ST6GAL2 (2.6)	SOX11 (2.6)	CDH6 (2.6)
GO:0031114	regulation of microtubule depolymerization	0.13	>=0.20	KIF6 (3.7)	C3orf71 (3.4)	PCDH9 (3.3)	C1orf87 (2.9)	ZBTB20 (2.8)	LINC00310 (2.7)	DND1 (2.6)	C13orf16 (2.4)	ENSG00000227603 (2.4)	CTNNA2 (2.4)
MP:0003052	omphalocele	0.13	>=0.20	ZNF423 (4.5)	DAAM2 (4.4)	COL11A1 (4.2)	SOX11 (3.8)	EPHA7 (3.5)	ACVR2A (3.3)	EFNB2 (3.2)	ENSG00000258636 (2.6)	KIF26B (2.6)	NEXN (2.5)
ENSG00000183305	MAGEA2B PPI subnetwork	0.13	>=0.20	EIF2B5 (4.5)	UFL1 (3.7)	EIF4G1 (3.6)	NMT1 (3.4)	PSMD2 (3.2)	IGF2BP3 (3.1)	MCCC1 (3.1)	PCCB (3.1)	PIK3C3 (2.9)	VPS33B (2.9)
MP:0003934	abnormal pancreas development	0.13	>=0.20	KCNK16 (6.4)	PPY (4.5)	FOXP2 (4.5)	EPHA7 (4.4)	PTPRN2 (4.2)	ROBO2 (3.3)	PYY (3.3)	TMEM22 (2.9)	LCORL (2.8)	IGF2BP3 (2.8)
GO:0016706	oxidoreductase activity, acting on paired donors, with incorporation or reduction of molecular oxygen, 2-oxoglutarate as one donor, and incorporation of one atom each of oxygen into both donors	0.13	>=0.20	RCN3 (3.8)	MPI (3.0)	ZNF821 (3.0)	EFEMP2 (2.7)	NCKIPSD (2.7)	C1orf51 (2.7)	GALNS (2.5)	PRR14L (2.5)	SRA1 (2.4)	C17orf58 (2.4)
GO:0048013	ephrin receptor signaling pathway	0.13	>=0.20	BCL11A (3.4)	KCNG1 (3.3)	FAM172A (3.2)	PTPRD (3.1)	ENSG00000250427 (2.9)	MST1R (2.8)	LRFN5 (2.8)	FAM19A1 (2.8)	FAM84B (2.7)	EFNB2 (2.6)
MP:0002625	heart left ventricle hypertrophy	0.13	>=0.20	ABRA (6.0)	KCNG2 (5.8)	ENSG00000236013 (4.5)	PPP2R3A (4.4)	MYH7B (4.2)	FHL2 (3.9)	SPHKAP (3.8)	NEXN (3.3)	RBFOX1 (2.9)	LAMA2 (2.8)
GO:0007193	adenylate cyclase-inhibiting G-protein coupled receptor signaling pathway	0.13	>=0.20	KCNG1 (4.0)	ENSG00000231920 (3.8)	ENSG00000181296 (3.2)	TRPC7 (3.2)	ENSG00000245070 (3.1)	MPP2 (3.1)	NOX3 (3.0)	CALN1 (2.5)	ENSG00000248255 (2.5)	STK32C (2.5)
ENSG00000168090	COPS6 PPI subnetwork	0.13	>=0.20	ZMAT2 (2.8)	MPI (2.7)	ARIH2 (2.7)	PAPPA2 (2.7)	MCRS1 (2.6)	SH3GLB1 (2.5)	DRG1 (2.5)	TAF1B (2.5)	FAM131A (2.2)	OXR1 (2.2)
GO:0051020	GTPase binding	0.13	>=0.20	PTK2 (3.6)	KIAA1109 (3.5)	APC (3.2)	DNM2 (2.7)	MACF1 (2.6)	DLG1 (2.5)	SH2B3 (2.5)	ZNF524 (2.4)	RPS6KL1 (2.4)	HDAC5 (2.2)
ENSG00000120805	ARL1 PPI subnetwork	0.13	>=0.20	UFL1 (3.5)	VPS33B (3.4)	MKRN1 (3.2)	PCCB (3.0)	PIK3C3 (2.7)	PPAPDC1B (2.7)	WDR24 (2.6)	NCKIPSD (2.5)	EIF2B5 (2.5)	MPI (2.4)
GO:0042278	purine nucleoside metabolic process	0.13	>=0.20	ACSF3 (3.5)	ENSG00000253792 (3.1)	C12orf65 (3.0)	CES5A (2.8)	NICN1 (2.7)	ENSG00000227016 (2.7)	ENSG00000222017 (2.5)	G6PC3 (2.5)	TMCO6 (2.5)	PPCDC (2.4)
ENSG00000112118	MCM3 PPI subnetwork	0.13	>=0.20	C17orf53 (4.6)	NCAPG (4.5)	DIAPH3 (4.0)	PRC1 (3.9)	IPO9 (3.1)	CDCA2 (2.9)	ENSG00000249862 (2.9)	DEPDC5 (2.6)	DDX20 (2.4)	BAG4 (2.4)
MP:0004948	abnormal neuronal precursor proliferation	0.13	>=0.20	SOX11 (4.5)	DPYSL4 (3.4)	BAI1 (2.7)	FAM160B2 (2.6)	C10orf114 (2.6)	DLST (2.6)	CTNNA2 (2.4)	C12orf65 (2.3)	ZNF423 (2.3)	MPHOSPH9 (2.2)
GO:0019827	stem cell maintenance	0.13	>=0.20	ENSG00000247809 (3.0)	ZNF423 (2.7)	ENSG00000232874 (2.6)	CDH6 (2.6)	SPON1 (2.6)	FGF18 (2.5)	BCL11A (2.5)	SASH1 (2.5)	ST6GALNAC2 (2.2)	PRDM16 (2.2)
GO:0051193	regulation of cofactor metabolic process	0.13	>=0.20	ACSF3 (3.8)	MKRN1 (3.3)	ENSG00000248255 (2.7)	DLST (2.6)	MARS2 (2.6)	PHLPP2 (2.5)	PET112 (2.5)	DDHD2 (2.4)	FAM195A (2.4)	ENSG00000181296 (2.4)
GO:0051196	regulation of coenzyme metabolic process	0.13	>=0.20	ACSF3 (3.8)	MKRN1 (3.3)	ENSG00000248255 (2.7)	DLST (2.6)	MARS2 (2.6)	PHLPP2 (2.5)	PET112 (2.5)	DDHD2 (2.4)	FAM195A (2.4)	ENSG00000181296 (2.4)
ENSG00000116044	NFE2L2 PPI subnetwork	0.13	>=0.20	KLF6 (6.2)	TNRC18 (4.2)	PISD (3.6)	OXR1 (3.1)	HDAC5 (2.4)	C17orf58 (2.3)	ATXN7L3 (2.3)	MCRS1 (2.3)	MON1B (2.3)	IP6K2 (2.2)
GO:0044272	sulfur compound biosynthetic process	0.13	>=0.20	C15orf17 (3.6)	C1orf87 (3.3)	ENSG00000254839 (2.8)	JAKMIP3 (2.7)	STK32C (2.6)	SUOX (2.5)	EFHB (2.5)	GALNT13 (2.5)	ENSG00000254652 (2.3)	NUDT12 (2.3)
ENSG00000007047	MARK4 PPI subnetwork	0.13	>=0.20	PAFAH1B1 (3.2)	MUS81 (3.0)	QRICH1 (3.0)	MALAT1 (2.8)	CFL1 (2.5)	MSI2 (2.5)	VOPP1 (2.4)	ROBO2 (2.4)	FAM131A (2.4)	LSM12 (2.4)
GO:0010008	endosome membrane	0.14	>=0.20	SCAMP2 (4.5)	SLC38A7 (4.3)	GAK (3.3)	RAB5A (3.0)	VPS33B (3.0)	TMUB2 (3.0)	DUSP3 (2.9)	STOML1 (2.7)	TMBIM6 (2.6)	MAU2 (2.4)
ENSG00000100612	DHRS7 PPI subnetwork	0.14	>=0.20	CIZ1 (3.4)	WDR24 (3.3)	ZBTB26 (3.2)	RHOT2 (3.0)	ZZZ3 (2.6)	FIZ1 (2.6)	PTBP1 (2.5)	ILF3 (2.5)	PTP4A3 (2.5)	SMYD5 (2.4)
MP:0000757	herniated abdominal wall	0.14	>=0.20	COL16A1 (4.0)	JRK (3.7)	COL11A1 (3.7)	RCN3 (3.7)	EFEMP2 (3.3)	ENSG00000251603 (2.7)	CRIM1 (2.5)	FOXA1 (2.5)	RPS11 (2.5)	SLC39A8 (2.5)
MP:0000467	abnormal esophagus morphology	0.14	>=0.20	DSC3 (6.2)	ST6GALNAC2 (4.5)	PDE1C (3.2)	FOXA1 (3.1)	ODZ2 (3.1)	ASXL3 (3.0)	HR (3.0)	ERBB3 (2.8)	JAKMIP2 (2.5)	IL20RB (2.5)
GO:0006606	protein import into nucleus	0.14	>=0.20	BBX (3.6)	RC3H2 (3.0)	POU5F2 (2.9)	ENSG00000258944 (2.6)	ARRDC4 (2.4)	ENSG00000233569 (2.3)	RPRD2 (2.2)	DLG1 (2.1)	PRKAR2A (2.1)	EPHA7 (2.1)
ENSG00000138722	MMRN1 PPI subnetwork	0.14	>=0.20	HARS (3.5)	FASTKD5 (3.3)	GSS (3.3)	HSPD1 (3.2)	CFL1 (3.1)	CCT7 (2.9)	PTBP1 (2.9)	ILF3 (2.9)	DNAH5 (2.8)	FAM172A (2.7)
ENSG00000138592	USP8 PPI subnetwork	0.14	>=0.20	MARVELD3 (3.7)	DNM2 (3.3)	ERBB3 (3.2)	CCDC97 (2.6)	MST1R (2.4)	RAB11FIP5 (2.2)	NUMB (2.2)	SASH1 (2.2)	FHL2 (2.1)	IP6K2 (2.1)
REACTOME_ACETYLCHOLINE_NEUROTRANSMITTER_RELEASE_CYCLE	REACTOME_ACETYLCHOLINE_NEUROTRANSMITTER_RELEASE_CYCLE	0.14	>=0.20	CPLX1 (5.9)	NRSN1 (5.9)	CELF4 (4.2)	BSN (4.0)	MPP3 (3.6)	FBXL16 (3.5)	FBXO41 (3.4)	GABRB2 (3.4)	DNM1 (3.4)	PTPRN2 (3.0)
ENSG00000065057	NTHL1 PPI subnetwork	0.14	>=0.20	ODF1 (3.4)	TARS2 (3.3)	C17orf105 (2.8)	PAFAH1B1 (2.8)	ABRA (2.8)	LINC00310 (2.7)	STUB1 (2.5)	QARS (2.4)	MAD1L1 (2.3)	CCT7 (2.3)
GO:0031683	G-protein beta/gamma-subunit complex binding	0.14	>=0.20	C8orf84 (4.3)	TSHZ2 (3.5)	ARRDC4 (2.9)	CELF4 (2.5)	KLF7 (2.5)	C17orf58 (2.5)	GNAQ (2.5)	C7orf50 (2.4)	GRM3 (2.4)	ZBTB46 (2.4)
GO:0031267	small GTPase binding	0.14	>=0.20	PTK2 (3.5)	KIAA1109 (3.2)	APC (3.0)	DLG1 (2.8)	MACF1 (2.7)	DNM2 (2.6)	ZNF524 (2.4)	ENSG00000233569 (2.4)	FAM109A (2.3)	RPS6KL1 (2.2)
MP:0004261	abnormal embryonic neuroepithelium morphology	0.14	>=0.20	EPHA7 (3.7)	LIN28B (3.4)	TGM4 (3.1)	IGF2BP3 (3.0)	ZNF423 (3.0)	ATXN2 (2.9)	SOX11 (2.8)	MLLT10 (2.6)	PCDH9 (2.5)	SMAD5 (2.5)
ENSG00000198648	STK39 PPI subnetwork	0.14	>=0.20	GRM3 (3.2)	HAPLN4 (2.8)	PHYHIP (2.7)	PCDH9 (2.6)	LANCL1 (2.5)	KNDC1 (2.5)	CTNNA2 (2.5)	DAAM2 (2.4)	DNM1 (2.3)	MPP2 (2.3)
GO:0010817	regulation of hormone levels	0.14	>=0.20	KCNK16 (3.6)	ENSG00000254556 (3.6)	PAPPA2 (3.6)	PTPRN2 (3.4)	TSHZ2 (3.3)	TMEM22 (3.2)	ENSG00000254936 (3.2)	ENSG00000255310 (2.9)	JAKMIP3 (2.7)	PPY (2.7)
ENSG00000158874	APOA2 PPI subnetwork	0.14	>=0.20	APOB (6.1)	CPS1 (4.1)	TAT (3.5)	ST6GALNAC2 (3.4)	SLC38A3 (3.2)	IL20RB (3.2)	ECM1 (2.6)	KLHDC8B (2.4)	TM6SF2 (2.2)	CAMK2D (2.1)
ENSG00000159082	SYNJ1 PPI subnetwork	0.14	>=0.20	DNM1 (3.8)	PHYHIP (3.3)	MPP2 (3.0)	CAMK2B (2.9)	BSN (2.9)	RAB11FIP5 (2.7)	CAMK1D (2.6)	LRFN5 (2.6)	RBFOX1 (2.5)	AK5 (2.5)
GO:0008584	male gonad development	0.14	>=0.20	LHCGR (6.3)	TSHZ2 (3.7)	ACTL7B (3.1)	ODF1 (3.1)	ENSG00000258636 (3.0)	RPP25 (3.0)	ENSG00000229775 (2.8)	ENSG00000228075 (2.6)	LINC00354 (2.6)	MAML3 (2.6)
ENSG00000147202	DIAPH2 PPI subnetwork	0.14	>=0.20	CFL1 (3.7)	CCDC97 (3.7)	RHOA (3.2)	RPRD2 (3.1)	QRICH1 (3.0)	CIZ1 (2.7)	PA2G4 (2.6)	ENSG00000231920 (2.5)	ZC3H18 (2.5)	TRA2A (2.5)
ENSG00000173281	PPP1R3B PPI subnetwork	0.14	>=0.20	LINC00310 (3.8)	STUB1 (3.7)	RHOT2 (3.3)	UGP2 (3.3)	SYPL2 (3.1)	DLST (2.5)	MOB4 (2.4)	ENSG00000234902 (2.3)	CAMK2B (2.2)	ARIH2 (2.2)
MP:0000558	abnormal tibia morphology	0.14	>=0.20	COL11A1 (5.5)	PTPRD (4.2)	CADM1 (3.5)	DAAM2 (3.3)	ARRDC4 (3.2)	DNAJC1 (3.1)	FZD10 (3.0)	COL16A1 (2.9)	SETBP1 (2.8)	BMP8A (2.7)
ENSG00000198947	DMD PPI subnetwork	0.14	>=0.20	RBFOX1 (3.9)	CDH15 (3.8)	SYPL2 (3.5)	NEXN (3.4)	ABRA (3.2)	SPHKAP (2.9)	LMOD1 (2.9)	PPP2R3A (2.6)	ASTN2 (2.6)	KIAA0754 (2.4)
GO:0032279	asymmetric synapse	0.14	>=0.20	SORCS3 (5.5)	KCNH3 (5.2)	C1orf183 (5.0)	PTPRT (4.8)	BAI2 (4.7)	SGIP1 (4.4)	CSMD1 (4.3)	CAMKV (3.9)	NCAN (3.9)	SYT16 (3.7)
ENSG00000120688	WBP4 PPI subnetwork	0.14	>=0.20	FUBP1 (5.1)	PTBP1 (4.7)	ILF3 (4.6)	PRPF3 (4.2)	IK (4.1)	YLPM1 (4.1)	ZC3H18 (4.1)	SRSF6 (3.9)	SUGP1 (3.9)	SF3B1 (3.9)
REACTOME_G_ALPHA_1213_SIGNALLING_EVENTS	REACTOME_G_ALPHA_1213_SIGNALLING_EVENTS	0.14	>=0.20	PTP4A3 (3.5)	RERG (3.4)	BAI1 (3.2)	APC (3.1)	FMNL3 (3.0)	MACF1 (3.0)	FAM19A1 (2.8)	PLCB2 (2.8)	DNM2 (2.8)	CACNB2 (2.8)
GO:0005275	amine transmembrane transporter activity	0.14	>=0.20	ASNS (4.8)	C10orf112 (3.4)	GPER (3.0)	SLC38A2 (2.9)	ENSG00000254652 (2.9)	RPP25 (2.8)	ODZ2 (2.8)	TM6SF2 (2.8)	ABP1 (2.8)	SLC38A1 (2.8)
ENSG00000100151	PICK1 PPI subnetwork	0.14	>=0.20	CADM2 (5.1)	SORCS3 (5.0)	CA10 (4.2)	CTNNA2 (3.7)	LPHN3 (3.5)	KCNC2 (3.4)	GPR123 (3.2)	KCND3 (3.2)	GAD1 (3.2)	BAI2 (3.1)
GO:0015293	symporter activity	0.14	>=0.20	TM6SF2 (4.7)	HAPLN4 (3.1)	C10orf112 (3.0)	GNAT1 (2.9)	IPMK (2.9)	MARVELD3 (2.8)	ABP1 (2.7)	ENSG00000254652 (2.7)	GIPC2 (2.4)	SLC38A2 (2.3)
GO:0000381	regulation of alternative nuclear mRNA splicing, via spliceosome	0.14	>=0.20	SRSF6 (4.8)	RBM6 (3.9)	IP6K2 (3.5)	WDR6 (3.3)	NUFIP2 (3.3)	QRICH1 (3.2)	TRA2A (3.1)	SF3B1 (3.1)	MALAT1 (3.1)	ENSG00000234902 (3.1)
GO:0005216	ion channel activity	0.14	>=0.20	SORCS3 (4.8)	KCNC2 (4.7)	CADM2 (4.5)	BSN (4.1)	GABRB2 (4.1)	PTPRT (4.1)	CA10 (3.9)	ADCY2 (3.8)	PARK2 (3.8)	RGS7BP (3.7)
MP:0003648	abnormal radial glial cell morphology	0.14	>=0.20	SOX5 (4.4)	CDH6 (4.3)	PRDM16 (4.0)	TNRC18 (3.3)	LAMB2 (3.2)	SASH1 (3.0)	DAG1 (2.9)	EFNB2 (2.8)	IGF2BP3 (2.7)	TMEM22 (2.7)
MP:0003723	abnormal long bone morphology	0.14	>=0.20	COL11A1 (6.0)	COL16A1 (5.6)	RCN3 (4.6)	FGFR1 (4.2)	EFEMP2 (3.8)	RFTN2 (3.3)	FZD10 (2.9)	AFF3 (2.8)	DAAM2 (2.8)	CUX2 (2.7)
GO:0005901	caveola	0.14	>=0.20	CRIM1 (4.0)	SEMA3F (3.4)	LAMB2 (3.3)	EFNB2 (3.0)	PLCD3 (2.9)	EFNA5 (2.9)	GPR146 (2.7)	SLC38A2 (2.6)	CD300LG (2.6)	KLHDC8B (2.4)
GO:0033189	response to vitamin A	0.14	>=0.20	ENSG00000234350 (3.9)	ENSG00000253656 (3.4)	FAM84B (3.1)	CRTAC1 (2.9)	FOXA1 (2.8)	JAKMIP3 (2.8)	DIAPH3-AS1 (2.7)	MAML3 (2.5)	RPP25 (2.5)	KIAA0825 (2.5)
REACTOME_G:PROTEIN_MEDIATED_EVENTS	REACTOME_G:PROTEIN_MEDIATED_EVENTS	0.14	>=0.20	MCTP1 (4.2)	C8orf84 (3.5)	RGS7BP (3.4)	CAMKV (3.0)	GP6 (3.0)	CAMK1D (2.9)	MPP2 (2.7)	SORT1 (2.7)	GRM3 (2.7)	PITPNM2 (2.6)
ENSG00000141510	TP53 PPI subnetwork	0.14	>=0.20	PRC1 (2.8)	RAB5A (2.7)	SLC38A2 (2.6)	NCAPG (2.6)	NUFIP2 (2.5)	MPHOSPH9 (2.5)	IP6K2 (2.4)	CDCA2 (2.4)	CCNG1 (2.4)	KLF6 (2.4)
GO:0030530	heterogeneous nuclear ribonucleoprotein complex	0.14	>=0.20	TRA2A (5.6)	FUBP1 (5.6)	SRSF6 (4.5)	MSL2 (3.9)	SF3B1 (3.8)	PTBP1 (3.8)	MALAT1 (3.4)	ILF3 (3.4)	IK (3.3)	RHOA (2.9)
MP:0002177	abnormal outer ear morphology	0.14	>=0.20	CADM1 (4.2)	EPHA7 (3.9)	EFNA5 (3.7)	FIGN (3.5)	FAM160A1 (3.4)	KCNJ2 (3.3)	RPS20P22 (3.0)	FZD10 (2.7)	FGF18 (2.7)	SLC25A13 (2.6)
GO:0050804	regulation of synaptic transmission	0.14	>=0.20	CALN1 (4.0)	GPR123 (4.0)	GABRB2 (3.6)	RHBDL1 (3.6)	FBXL16 (3.5)	RGS7BP (3.5)	DBC1 (3.4)	NCAN (3.4)	MPP2 (3.4)	PTPRT (3.4)
ENSG00000120438	TCP1 PPI subnetwork	0.14	>=0.20	CCT7 (4.8)	QARS (4.7)	EIF2B5 (4.5)	PSMD2 (4.4)	HARS (4.0)	SF3B1 (3.6)	HSPE1 (3.5)	DRG1 (3.3)	IK (3.2)	SMAD5 (3.0)
ENSG00000114554	PLXNA1 PPI subnetwork	0.14	>=0.20	DNM1 (3.9)	BAI2 (3.6)	GRM3 (3.5)	FBXL16 (3.5)	MPP2 (3.4)	ZBTB46 (3.4)	CAMKV (3.3)	CPLX1 (3.2)	AK5 (3.2)	PHYHIP (3.2)
GO:0045815	positive regulation of gene expression, epigenetic	0.14	>=0.20	RPRD2 (4.8)	PRPF40B (3.5)	ENSG00000248846 (3.4)	FIZ1 (3.3)	DND1 (3.3)	BCL11A (2.6)	BPTF (2.6)	SOX5 (2.6)	C10orf112 (2.4)	ENSG00000181296 (2.3)
GO:0031901	early endosome membrane	0.14	>=0.20	SH3GLB1 (3.0)	PAFAH1B1 (2.8)	SCAMP2 (2.8)	APC (2.8)	BANK1 (2.6)	RAB11FIP5 (2.5)	ST6GAL2 (2.4)	DCUN1D1 (2.3)	GOPC (2.3)	NCK1 (2.3)
REACTOME_G_ALPHA_Q_SIGNALLING_EVENTS	REACTOME_G_ALPHA_Q_SIGNALLING_EVENTS	0.14	>=0.20	FAM19A1 (3.8)	MCTP1 (3.7)	CACNB2 (3.5)	GPR27 (3.4)	CAMKV (3.3)	FOXP2 (3.3)	SGIP1 (3.2)	PLCB2 (3.0)	GABRG1 (2.7)	RERG (2.6)
MP:0000886	abnormal cerebellar granule layer	0.14	>=0.20	CADPS2 (4.6)	ZBTB46 (4.2)	KCND3 (4.1)	ASTN2 (3.8)	CA10 (3.6)	MPP3 (3.5)	PURG (3.4)	CADM2 (3.4)	LPHN3 (3.3)	CDH6 (3.3)
ENSG00000029725	RABEP1 PPI subnetwork	0.14	>=0.20	APC (3.4)	SLC38A7 (3.3)	CYP2W1 (3.1)	IP6K2 (3.0)	OSBPL2 (2.8)	ASXL3 (2.7)	RAB11FIP5 (2.6)	DLG1 (2.6)	SMAD5-AS1 (2.5)	CIZ1 (2.5)
GO:0001763	morphogenesis of a branching structure	0.14	>=0.20	ENSG00000258636 (3.8)	FOXA1 (3.5)	RERG (3.0)	DCBLD1 (2.8)	SEMA3F (2.8)	ECM1 (2.8)	ASXL3 (2.8)	ERBB3 (2.6)	C8orf84 (2.6)	TGM4 (2.5)
GO:0048754	branching morphogenesis of a tube	0.14	>=0.20	DCBLD1 (3.2)	RERG (3.2)	TMEM132B (3.1)	ENSG00000247809 (3.0)	CDH13 (3.0)	ECM1 (2.9)	ENSG00000231920 (2.9)	ENSG00000258636 (2.9)	ASXL3 (2.8)	C8orf84 (2.8)
ENSG00000159063	ALG8 PPI subnetwork	0.14	>=0.20	G6PC3 (3.4)	TMEM175 (3.2)	KIAA1715 (3.1)	ST6GAL2 (2.9)	SLC38A7 (2.8)	TCTA (2.7)	STOML1 (2.6)	ACVR2A (2.5)	PPAPDC1B (2.4)	UFL1 (2.4)
GO:0018394	peptidyl-lysine acetylation	0.14	>=0.20	MSL2 (3.8)	ATXN7L2 (3.5)	PHF2 (3.3)	MLLT10 (3.3)	CIZ1 (3.1)	TNRC18 (2.9)	STAG1 (2.9)	ENSG00000228075 (2.8)	BPTF (2.7)	FIZ1 (2.7)
GO:0072657	protein localization in membrane	0.14	>=0.20	EVPLL (3.9)	BAI1 (3.7)	XKR6 (3.5)	ENSG00000220161 (3.0)	ERBB4 (3.0)	CDH6 (2.9)	BAI2 (2.8)	LTBP3 (2.8)	MIR3187 (2.7)	POU5F2 (2.6)
MP:0003633	abnormal nervous system physiology	0.14	>=0.20	CPLX1 (4.5)	CTNNA2 (3.9)	BSN (3.6)	KNDC1 (3.4)	PTPRN2 (3.4)	CELF4 (3.4)	NRSN1 (3.3)	DBC1 (3.3)	CUX2 (3.2)	KCNC2 (3.2)
ENSG00000206406	CSNK2B PPI subnetwork	0.14	>=0.20	ILF3 (3.2)	PA2G4 (3.1)	SSSCA1 (3.0)	IK (2.8)	CDC5L (2.7)	EIF2B5 (2.6)	QTRT1 (2.6)	IMPDH2 (2.5)	SUGP1 (2.5)	CCT7 (2.5)
ENSG00000204435	CSNK2B PPI subnetwork	0.14	>=0.20	ILF3 (3.2)	PA2G4 (3.1)	SSSCA1 (3.0)	IK (2.8)	CDC5L (2.7)	EIF2B5 (2.6)	QTRT1 (2.6)	IMPDH2 (2.5)	SUGP1 (2.5)	CCT7 (2.5)
ENSG00000206300	ENSG00000206300 PPI subnetwork	0.14	>=0.20	ILF3 (3.2)	PA2G4 (3.1)	SSSCA1 (3.0)	IK (2.8)	CDC5L (2.7)	EIF2B5 (2.6)	QTRT1 (2.6)	IMPDH2 (2.5)	SUGP1 (2.5)	CCT7 (2.5)
GO:0019783	small conjugating protein-specific protease activity	0.14	>=0.20	DCUN1D1 (4.7)	ATP11B (4.2)	SBNO1 (3.9)	VPS54 (3.8)	USP4 (3.8)	QRICH1 (3.3)	ARIH2 (3.1)	FAM73A (3.0)	ENSG00000212997 (3.0)	KIAA0317 (2.9)
ENSG00000126562	WNK4 PPI subnetwork	0.14	>=0.20	SLC38A2 (3.8)	C21orf37 (3.5)	ENSG00000253792 (3.5)	TNRC18 (3.2)	BPTF (3.1)	ERBB3 (3.0)	MARVELD3 (2.8)	AFF3 (2.7)	SMAD5-AS1 (2.3)	PHACTR1 (2.2)
ENSG00000144283	PKP4 PPI subnetwork	0.14	>=0.20	EFNB2 (3.0)	DSC3 (2.9)	PPP1R13B (2.9)	ERBB3 (2.8)	ODZ2 (2.7)	GIPC2 (2.7)	IL20RB (2.6)	PAFAH1B1 (2.6)	PCDH17 (2.5)	ENSG00000245070 (2.4)
REACTOME_GLUTATHIONE_SYNTHESIS_AND_RECYCLING	REACTOME_GLUTATHIONE_SYNTHESIS_AND_RECYCLING	0.14	>=0.20	JAKMIP3 (4.0)	DNAJB4 (3.8)	ASB16 (3.4)	GSS (3.4)	LINC00304 (2.8)	TM6SF2 (2.7)	ENSG00000228201 (2.5)	MCCC1 (2.4)	STK32C (2.4)	TSKU (2.3)
ENSG00000142655	PEX14 PPI subnetwork	0.14	>=0.20	SLC25A20 (4.5)	FBXL4 (3.9)	SUOX (3.6)	NUDT12 (3.5)	PET112 (3.3)	CDKAL1 (3.3)	UFL1 (3.2)	MPI (3.0)	MCCC1 (3.0)	TCTA (2.7)
GO:0002053	positive regulation of mesenchymal cell proliferation	0.14	>=0.20	ENSG00000258779 (3.3)	ENSG00000229775 (3.3)	FAM186B (2.8)	TBC1D28 (2.7)	EFNA5 (2.5)	EPHA7 (2.5)	FOXA1 (2.4)	VPS54 (2.4)	RPS20P22 (2.4)	ZDHHC3 (2.3)
GO:0050810	regulation of steroid biosynthetic process	0.14	>=0.20	LHCGR (3.7)	FHIT (3.2)	C21orf37 (3.1)	KLHDC8B (3.0)	LINC00354 (2.9)	CDH13 (2.8)	PRPF40B (2.7)	TSHZ2 (2.6)	ENSG00000212997 (2.6)	ST6GALNAC2 (2.6)
KEGG_LONG_TERM_DEPRESSION	KEGG_LONG_TERM_DEPRESSION	0.14	>=0.20	CALN1 (4.5)	RGS7BP (3.5)	CADM2 (3.5)	MCTP1 (3.4)	GP6 (3.3)	CA10 (3.2)	GRID2 (3.1)	PPY (3.0)	SORCS3 (2.8)	KCND3 (2.8)
MP:0005192	increased motor neuron number	0.14	>=0.20	CDH15 (6.6)	PCDH15 (3.5)	BAI1 (3.5)	NCAN (3.4)	ACTL7B (3.0)	ARC (3.0)	DLST (2.6)	DCC (2.6)	DPYSL4 (2.5)	CSMD3 (2.4)
ENSG00000105699	LSR PPI subnetwork	0.14	>=0.20	MACF1 (3.4)	APC (3.3)	DNM2 (3.0)	EIF4G1 (2.9)	PPP1R13B (2.8)	GNAQ (2.8)	DLG1 (2.8)	IP6K2 (2.6)	FAM120A (2.6)	EFNB2 (2.6)
GO:0060601	lateral sprouting from an epithelium	0.14	>=0.20	ENSG00000226387 (3.6)	ASXL3 (3.5)	C10orf114 (3.4)	FZD10 (3.1)	ENSG00000258636 (3.1)	ENSG00000253792 (2.9)	C8orf84 (2.8)	JAKMIP3 (2.8)	ROBO2 (2.7)	FAM160B2 (2.7)
ENSG00000086758	HUWE1 PPI subnetwork	0.14	>=0.20	CCT7 (4.4)	PSMD2 (4.3)	EIF2B5 (3.8)	EIF4G1 (3.7)	CDC5L (3.3)	TRPC4AP (3.2)	GSS (2.9)	MOB4 (2.9)	PSMA5 (2.9)	HSPD1 (2.9)
ENSG00000090060	PAPOLA PPI subnetwork	0.14	>=0.20	FUBP1 (4.9)	ZC3H18 (4.3)	TRA2A (4.0)	PRPF3 (4.0)	PTBP1 (4.0)	SF3B1 (3.9)	YLPM1 (3.9)	SRSF6 (3.8)	ILF3 (3.6)	IK (3.5)
ENSG00000155229	MMS19 PPI subnetwork	0.14	>=0.20	EIF4G1 (3.6)	PSMD2 (3.6)	MCRS1 (3.4)	MOB4 (3.3)	CCT7 (3.2)	COX5A (3.1)	PSMA5 (2.7)	EIF2B5 (2.6)	NMT1 (2.6)	ANAPC4 (2.3)
ENSG00000047249	ATP6V1H PPI subnetwork	0.14	>=0.20	SLC38A7 (5.0)	TRAPPC2L (3.4)	DUSP3 (3.3)	SCAMP5 (2.7)	MOB4 (2.5)	MAD1L1 (2.5)	ZMAT2 (2.3)	LCORL (2.1)	LINC00304 (2.1)	NCKIPSD (2.0)
ENSG00000130203	APOE PPI subnetwork	0.14	>=0.20	APOB (6.7)	CPS1 (3.4)	LIN28B (3.2)	AMT (3.2)	ENSG00000225399 (2.6)	ENSG00000245070 (2.5)	KLHDC8B (2.5)	ST6GALNAC2 (2.4)	CRYBA1 (2.4)	SOX5 (2.2)
GO:0060485	mesenchyme development	0.14	>=0.20	NEXN-AS1 (3.8)	EPHA7 (3.7)	KIF26B (3.5)	ENSG00000224788 (3.2)	FOXP2 (3.1)	FGF18 (3.0)	DAAM2 (2.9)	CADM1 (2.9)	ASXL3 (2.8)	EXD3 (2.7)
GO:0060420	regulation of heart growth	0.14	>=0.20	MYH7B (3.9)	ENSG00000236013 (3.4)	ENSG00000249862 (3.3)	BCL11A (3.2)	MSLN (3.1)	SP5 (3.0)	RPP25 (3.0)	ANO4 (3.0)	SPHKAP (2.9)	PP2D1 (2.9)
GO:0042162	telomeric DNA binding	0.14	>=0.20	SP4 (3.7)	IK (3.6)	PPCDC (3.3)	ZMAT2 (2.7)	PET112 (2.7)	XKR6 (2.6)	MAD1L1 (2.4)	BBX (2.4)	FAM160B2 (2.4)	LANCL1 (2.4)
ENSG00000104064	GABPB1 PPI subnetwork	0.14	>=0.20	MCF2L2 (4.2)	ENSG00000220161 (3.0)	ARC (2.8)	UFL1 (2.8)	PHLPP2 (2.7)	RAB5A (2.6)	DNAJC1 (2.6)	ENSG00000245070 (2.5)	ARIH2 (2.4)	ENSG00000227603 (2.3)
GO:0050680	negative regulation of epithelial cell proliferation	0.14	>=0.20	ENSG00000247809 (3.3)	PAPLN (3.3)	ENSG00000248846 (3.0)	FAM186B (2.9)	FOXA1 (2.9)	TGM4 (2.9)	ROBO2 (2.8)	SETBP1 (2.6)	CCDC36 (2.5)	GALNT13 (2.4)
ENSG00000157110	RBPMS PPI subnetwork	0.14	>=0.20	MCRS1 (3.1)	HDAC5 (3.0)	ZNF524 (2.9)	PHF2 (2.7)	MSLN (2.6)	PRPF40B (2.4)	KCNG1 (2.4)	FAM120AOS (2.2)	CCDC97 (2.2)	C1orf183 (2.2)
ENSG00000072315	TRPC5 PPI subnetwork	0.14	>=0.20	MPP3 (3.3)	PML (3.3)	CADPS2 (3.2)	GRM3 (2.9)	EPHA7 (2.9)	CSMD1 (2.9)	RGS7BP (2.7)	SPHKAP (2.6)	GRID2 (2.5)	MCF2L2 (2.5)
ENSG00000100479	POLE2 PPI subnetwork	0.14	>=0.20	C17orf53 (3.4)	DEPDC5 (3.3)	NCAPG (3.0)	MPHOSPH9 (2.9)	WDR90 (2.9)	CALN1 (2.5)	DIAPH3 (2.5)	CDCA2 (2.5)	PRC1 (2.4)	PRADC1 (2.4)
REACTOME_THROMBIN_SIGNALLING_THROUGH_PROTEINASE_ACTIVATED_RECEPTORS_PARS	REACTOME_THROMBIN_SIGNALLING_THROUGH_PROTEINASE_ACTIVATED_RECEPTORS_PARS	0.14	>=0.20	GP6 (3.9)	GNAT1 (3.2)	CNBD1 (3.0)	KLF7 (2.7)	ZNF524 (2.6)	GNAQ (2.4)	SH2B3 (2.4)	SGIP1 (2.3)	TCF4 (2.1)	PTPRN2 (2.1)
GO:0008203	cholesterol metabolic process	0.14	>=0.20	ENSG00000213882 (3.9)	HSD17B12 (3.6)	LHCGR (3.3)	ARMC2 (2.9)	ENSG00000250075 (2.9)	SLC38A3 (2.6)	C13orf16 (2.6)	DPYD (2.5)	PRADC1 (2.4)	C12orf65 (2.3)
GO:0005096	GTPase activator activity	0.14	>=0.20	PTK2 (4.4)	OSBPL2 (3.5)	SASH1 (3.5)	NUMB (3.3)	SH2B3 (3.2)	DEPDC5 (3.2)	FMNL3 (3.1)	MCTP1 (3.0)	ENSG00000229891 (2.9)	DLG1 (2.8)
ENSG00000164329	PAPD4 PPI subnetwork	0.14	>=0.20	CPS1 (2.7)	ATXN1L (2.6)	WDPCP (2.5)	DLG1 (2.2)	CES5A (2.2)	IPMK (2.1)	TBC1D28 (2.1)	EBLN2 (2.1)	CRYBA1 (2.1)	MCF2L2 (2.1)
ENSG00000143375	CGN PPI subnetwork	0.14	>=0.20	MARVELD3 (4.3)	PPP1R13B (3.6)	MST1R (3.2)	DNM2 (3.1)	MACF1 (3.0)	ERBB3 (2.8)	ZDHHC3 (2.8)	OSBPL2 (2.6)	UTRN (2.6)	FHL2 (2.5)
GO:0001838	embryonic epithelial tube formation	0.14	>=0.20	C10orf140 (3.1)	EXD3 (3.0)	SOX11 (2.7)	DCAKD (2.7)	FIGN (2.6)	ENSG00000230962 (2.4)	EFNA5 (2.3)	PAPLN (2.3)	ZBTB26 (2.3)	TMEM132B (2.3)
MP:0000939	decreased motor neuron number	0.14	>=0.20	CDH6 (3.8)	ARC (3.6)	CADM1 (3.2)	C8orf84 (3.0)	CRTAC1 (3.0)	KLHL29 (2.9)	XKR6 (2.9)	FZD10 (2.9)	DPYSL4 (2.8)	CUX2 (2.8)
MP:0000937	abnormal motor neuron morphology	0.14	>=0.20	CRTAC1 (3.7)	HAPLN4 (3.3)	DPYSL4 (3.0)	CPLX1 (2.9)	LRFN5 (2.8)	MIR3187 (2.8)	NRSN1 (2.7)	MPP3 (2.7)	CELF4 (2.6)	EVPLL (2.5)
GO:0004683	calmodulin-dependent protein kinase activity	0.14	>=0.20	RBFOX1 (4.7)	RHBDL1 (4.3)	PHYHIP (4.0)	BAI2 (4.0)	FBXO41 (3.7)	GABRB2 (3.5)	CAMK2B (3.5)	CAMKV (3.4)	KCNH3 (3.3)	PITPNM2 (3.2)
GO:0005267	potassium channel activity	0.14	>=0.20	KCNC2 (5.0)	FBXL16 (4.9)	BSN (3.8)	RGS7BP (3.7)	CPLX1 (3.7)	PTPRT (3.6)	PARK2 (3.6)	CACNB2 (3.4)	HAPLN4 (3.4)	FBXO41 (3.1)
GO:0003730	mRNA 3'-UTR binding	0.14	>=0.20	LIN28B (5.1)	IGF2BP3 (4.3)	C10orf140 (3.4)	ADAD1 (3.1)	RHOT2 (3.0)	PYY (2.8)	FUBP1 (2.7)	DCUN1D1 (2.6)	MKRN1 (2.6)	ZBTB26 (2.5)
GO:0022832	voltage-gated channel activity	0.14	>=0.20	KCNC2 (4.9)	SORCS3 (4.9)	PARK2 (4.4)	BSN (4.3)	FBXL16 (4.3)	CA10 (4.2)	PTPRT (4.2)	CPLX1 (4.0)	RGS7BP (3.9)	GABRB2 (3.7)
GO:0005244	voltage-gated ion channel activity	0.14	>=0.20	KCNC2 (4.9)	SORCS3 (4.9)	PARK2 (4.4)	BSN (4.3)	FBXL16 (4.3)	CA10 (4.2)	PTPRT (4.2)	CPLX1 (4.0)	RGS7BP (3.9)	GABRB2 (3.7)
GO:0002027	regulation of heart rate	0.14	>=0.20	KIAA0825 (3.8)	PDE1C (3.5)	ENSG00000236013 (3.4)	LINC00354 (3.2)	ENSG00000250427 (3.1)	SPHKAP (3.1)	GRID2 (3.0)	KCNG2 (3.0)	MYH7B (2.9)	ENSG00000253753 (2.7)
GO:0030131	clathrin adaptor complex	0.14	>=0.20	DLST (4.4)	WDR24 (3.4)	TMUB2 (2.9)	TRPC4AP (2.9)	IST1 (2.9)	DNM2 (2.6)	MON1A (2.5)	CCDC97 (2.5)	ARSA (2.5)	WHSC1L1 (2.5)
ENSG00000122585	NPY PPI subnetwork	0.14	>=0.20	RERG (4.7)	FAM19A1 (3.8)	C10orf112 (3.5)	TM6SF2 (3.2)	PHLPP2 (3.1)	KCNC2 (3.0)	CAMKV (2.8)	PYY (2.7)	PCDH17 (2.7)	AK5 (2.5)
ENSG00000088035	ALG6 PPI subnetwork	0.14	>=0.20	TMEM175 (4.3)	G6PC3 (4.2)	TCTA (3.4)	TMBIM6 (3.1)	PIK3C3 (3.0)	HSD17B12 (3.0)	TMEM101 (2.9)	SCAMP2 (2.8)	ARSA (2.7)	WDPCP (2.5)
GO:0030863	cortical cytoskeleton	0.14	>=0.20	MKRN1 (4.4)	FHL2 (4.0)	CFL1 (3.7)	C13orf16 (3.6)	MACF1 (3.2)	KLF7 (3.1)	PITPNM2 (3.0)	SOX6 (3.0)	UTRN (2.7)	DLST (2.5)
GO:0060113	inner ear receptor cell differentiation	0.14	>=0.20	ENSG00000234350 (3.9)	CSMD3 (3.6)	ENSG00000254652 (3.3)	ENSG00000258944 (3.2)	PCDH15 (3.1)	GABRG1 (3.0)	RPS20P22 (2.9)	CRTAC1 (2.7)	CADM2 (2.6)	DCBLD1 (2.6)
ENSG00000088256	GNA11 PPI subnetwork	0.14	>=0.20	SGIP1 (3.9)	GABRB2 (3.7)	GABRG1 (3.5)	KCND3 (3.3)	ADCY2 (3.1)	LRFN5 (3.1)	PTPRT (3.0)	FAM19A1 (2.9)	ST6GAL2 (2.9)	FOXP2 (2.5)
ENSG00000112237	CCNC PPI subnetwork	0.14	>=0.20	CCDC97 (4.4)	ZC3H18 (3.9)	BPTF (3.8)	MCRS1 (3.5)	ATXN2 (2.8)	ZBTB26 (2.5)	EIF4ENIF1 (2.4)	VPS33B (2.3)	PA2G4 (2.3)	RPRD2 (2.3)
GO:0072498	embryonic skeletal joint development	0.14	>=0.20	AFF3 (3.7)	ASXL3 (3.5)	ENSG00000226387 (3.5)	ENSG00000224788 (3.4)	LINC00354 (3.4)	ENSG00000230962 (3.1)	CSMD3 (2.9)	ENSG00000247809 (2.7)	BLID (2.6)	SOX6 (2.5)
GO:0006342	chromatin silencing	0.14	>=0.20	DIAPH3-AS1 (3.8)	DND1 (3.6)	C17orf105 (3.4)	ENSG00000228075 (3.4)	ENSG00000227811 (2.8)	ZFAT (2.7)	CCDC97 (2.6)	FIZ1 (2.5)	FAM160B2 (2.4)	MAU2 (2.3)
GO:0030072	peptide hormone secretion	0.14	>=0.20	KCNK16 (6.0)	PPY (5.3)	PYY (4.7)	PTPRN2 (3.6)	ENSG00000254556 (3.5)	ENSG00000254936 (3.4)	ENSG00000253753 (3.1)	PAPPA2 (2.8)	KCNC2 (2.8)	CACNB2 (2.7)
ENSG00000108883	EFTUD2 PPI subnetwork	0.14	>=0.20	FUBP1 (5.3)	SRSF6 (5.3)	TRA2A (5.1)	PTBP1 (4.7)	SF3B1 (4.3)	YLPM1 (4.1)	IK (3.9)	ILF3 (3.8)	WDR6 (3.8)	PRPF3 (3.6)
ENSG00000175793	SFN PPI subnetwork	0.14	>=0.20	MST1R (3.8)	EFNB2 (3.4)	ZFYVE21 (3.3)	FHL2 (3.3)	PPP1R13B (3.2)	RAB11FIP5 (2.9)	MARVELD3 (2.7)	FOXA1 (2.7)	PLCD3 (2.7)	MSLN (2.5)
MP:0008535	enlarged lateral ventricles	0.14	>=0.20	EPHA7 (3.6)	NCAN (3.5)	NAALADL2 (2.9)	ZNF423 (2.7)	LPHN3 (2.6)	CDH6 (2.6)	JAKMIP2 (2.5)	KCND3 (2.4)	PHLPP2 (2.4)	SOX6 (2.4)
GO:0021795	cerebral cortex cell migration	0.14	>=0.20	SOX5 (3.6)	MALAT1 (3.5)	GRM3 (3.3)	ENSG00000234350 (3.2)	DCC (3.0)	C10orf140 (3.0)	ENSG00000248255 (2.8)	ROBO2 (2.7)	MAGI2 (2.7)	ENSG00000220161 (2.7)
MP:0000480	increased rib number	0.15	>=0.20	TSHZ2 (4.5)	KIF26B (3.3)	RPS20P22 (3.0)	LIN28B (2.8)	MIR3187 (2.7)	JRK (2.7)	BNC2 (2.4)	CDH15 (2.3)	IKZF4 (2.2)	ROBO2 (2.2)
GO:0006700	C21-steroid hormone biosynthetic process	0.15	>=0.20	LHCGR (5.5)	TSHZ2 (3.7)	ENSG00000182109 (3.4)	LINC00354 (3.3)	ABP1 (3.3)	MCF2L2 (3.2)	RPP25 (3.1)	MAML3 (2.9)	ENSG00000249618 (2.6)	PAPPA2 (2.5)
GO:0004629	phospholipase C activity	0.15	>=0.20	SGIP1 (3.9)	FAM19A1 (3.2)	TSHZ2 (3.1)	C8orf84 (3.0)	CAMK1D (2.8)	ST6GAL2 (2.8)	TRPC7 (2.6)	GRM3 (2.6)	HR (2.3)	ENSG00000245070 (2.3)
GO:0048641	regulation of skeletal muscle tissue development	0.15	>=0.20	CDH15 (3.6)	SOX6 (3.3)	PRR16 (2.6)	PLCD3 (2.5)	CCDC36 (2.4)	TMEM101 (2.4)	C15orf17 (2.4)	ATXN7L2 (2.4)	FAM109A (2.3)	ENSG00000236013 (2.2)
ENSG00000102387	TAF7L PPI subnetwork	0.15	>=0.20	ATXN2 (4.1)	ASNS (3.3)	SBNO1 (3.2)	MON1B (2.9)	ENSG00000197727 (2.8)	PRPF40B (2.7)	SLC38A2 (2.6)	FCF1 (2.6)	ENSG00000227603 (2.5)	SLC25A21 (2.4)
MP:0006303	abnormal retinal nerve fiber layer morphology	0.15	>=0.20	NUDT12 (3.4)	SASH1 (3.2)	GRM3 (3.0)	CES5A (2.8)	ENSG00000247809 (2.8)	ABP1 (2.7)	FIGN (2.7)	GIPC2 (2.5)	SPON1 (2.5)	CDH6 (2.5)
GO:0043073	germ cell nucleus	0.15	>=0.20	ODF1 (6.3)	ADAD1 (4.5)	C17orf105 (4.1)	ENSG00000228075 (3.4)	RCCD1 (3.3)	CALN1 (3.0)	PP2D1 (2.9)	ACTL7B (2.8)	BOLL (2.8)	ENSG00000227811 (2.6)
GO:0014031	mesenchymal cell development	0.15	>=0.20	KIF26B (3.3)	FOXP2 (3.2)	ST6GAL2 (3.1)	EPHA7 (3.1)	CADM1 (2.9)	LINC00354 (2.8)	SP5 (2.7)	NEXN-AS1 (2.7)	ENSG00000231920 (2.5)	EXD3 (2.5)
ENSG00000077097	TOP2B PPI subnetwork	0.15	>=0.20	WDR6 (4.1)	CFL1 (3.8)	C17orf65 (3.8)	IPO9 (3.5)	QRICH1 (3.5)	MCRS1 (2.9)	PA2G4 (2.8)	DCAKD (2.7)	RPRD2 (2.7)	PTBP1 (2.7)
ENSG00000096433	ITPR3 PPI subnetwork	0.15	>=0.20	MPP3 (4.0)	HAPLN4 (3.5)	MCTP1 (3.4)	KCNG1 (3.3)	CSMD1 (3.2)	RGS7BP (3.2)	CACNB2 (3.1)	GABRB2 (3.0)	NEXN-AS1 (3.0)	CADPS2 (2.9)
GO:0055024	regulation of cardiac muscle tissue development	0.15	>=0.20	MYH7B (5.3)	SP5 (4.7)	ENSG00000228201 (4.0)	GAD1 (3.8)	ENSG00000249862 (3.6)	EPHA7 (3.3)	AFF3 (3.3)	ENSG00000236013 (3.1)	EBLN2 (2.9)	SPHKAP (2.9)
GO:0005230	extracellular ligand-gated ion channel activity	0.15	>=0.20	CADM2 (5.9)	GABRB2 (5.6)	GRID2 (5.4)	GABRG1 (5.3)	DBC1 (5.2)	CDH15 (4.9)	CALN1 (4.6)	CA10 (4.4)	KCNC2 (4.3)	CSMD3 (4.3)
REACTOME_DARPP:32_EVENTS	REACTOME_DARPP:32_EVENTS	0.15	>=0.20	CAMK2B (3.4)	STK32C (3.0)	CAMKV (2.9)	RBFOX1 (2.8)	EIF4E3 (2.6)	STUB1 (2.6)	MCTP1 (2.6)	SNX32 (2.5)	MOB4 (2.5)	ZNF524 (2.5)
GO:0016573	histone acetylation	0.15	>=0.20	MSL2 (3.9)	PHF2 (3.3)	ATXN7L2 (3.2)	MLLT10 (3.2)	CIZ1 (3.1)	TNRC18 (3.0)	STAG1 (3.0)	JRK (2.7)	ENSG00000228075 (2.7)	FIZ1 (2.6)
ENSG00000137171	KLC4 PPI subnetwork	0.15	>=0.20	MACF1 (3.4)	PPP1R13B (3.2)	APC (3.2)	DNM2 (3.1)	EIF4G1 (3.1)	BPTF (3.0)	DLG1 (3.0)	EFNB2 (2.8)	UTRN (2.6)	FAM120A (2.6)
ENSG00000109107	ALDOC PPI subnetwork	0.15	>=0.20	GRM3 (4.6)	CAMKV (3.2)	PHYHIP (3.2)	NRSN1 (3.2)	GABRG1 (2.9)	ENSG00000254652 (2.8)	SUOX (2.8)	PCDH9 (2.8)	KNDC1 (2.8)	CPLX1 (2.7)
ENSG00000066044	ELAVL1 PPI subnetwork	0.15	>=0.20	ILF3 (5.2)	PTBP1 (4.6)	QTRT1 (4.4)	TRA2A (3.9)	IGF2BP3 (3.4)	SRSF6 (3.4)	IPO9 (3.2)	SMYD5 (3.1)	LSM12 (2.9)	MAU2 (2.8)
ENSG00000198730	CTR9 PPI subnetwork	0.15	>=0.20	CDC5L (4.0)	BPTF (3.5)	TERF1 (3.3)	IK (3.1)	CIZ1 (3.0)	QRICH1 (3.0)	YLPM1 (3.0)	PP2D1 (2.9)	KIAA1429 (2.9)	BAG4 (2.9)
GO:0030510	regulation of BMP signaling pathway	0.15	>=0.20	EXD3 (3.6)	FGF18 (3.4)	ZNF423 (3.3)	ERBB4 (3.0)	PURG (2.8)	ENSG00000258779 (2.6)	PRDM16 (2.4)	CYP2W1 (2.4)	CRIM1 (2.4)	KIF26B (2.3)
ENSG00000031698	SARS PPI subnetwork	0.15	>=0.20	DDHD2 (4.2)	WHSC1L1 (3.9)	BAG4 (3.2)	POLR3D (3.2)	ASNS (3.0)	KLF6 (2.9)	MON1A (2.8)	EIF2B5 (2.7)	LETM2 (2.6)	PRKAR2A (2.6)
ENSG00000198932	GPRASP1 PPI subnetwork	0.15	>=0.20	AK5 (4.1)	KCND3 (3.7)	KCNC2 (3.5)	GABRB2 (3.4)	PTPRT (3.0)	ERBB4 (3.0)	C10orf140 (2.9)	CACNB2 (2.7)	B3GALT1 (2.6)	PCDH9 (2.6)
ENSG00000178913	TAF7 PPI subnetwork	0.15	>=0.20	MSL2 (3.7)	FCF1 (3.5)	BAG4 (3.5)	MLLT10 (3.3)	SBNO1 (3.3)	TERF1 (3.3)	CEP120 (3.2)	BBX (3.0)	ANKHD1 (2.9)	DEPDC5 (2.9)
ENSG00000170860	LSM3 PPI subnetwork	0.15	>=0.20	KIAA1429 (3.9)	BAG4 (3.4)	PIK3C3 (3.3)	MRPS21 (3.3)	UBOX5 (3.2)	USP19 (3.2)	WHSC1L1 (3.2)	IMPDH2 (3.0)	TRAPPC2L (2.9)	QRICH1 (2.8)
ENSG00000183020	AP2A2 PPI subnetwork	0.15	>=0.20	RABGAP1 (3.9)	RC3H2 (3.7)	GAK (3.6)	ZFAT (3.0)	AP1G1 (2.8)	VPS33B (2.8)	XKR6 (2.7)	ASTN2 (2.7)	SLC38A7 (2.5)	MAD1L1 (2.4)
GO:0021756	striatum development	0.15	>=0.20	C8orf48 (3.7)	CSMD3 (3.3)	FOXP2 (3.2)	NICN1 (2.9)	PDE1C (2.8)	PP2D1 (2.7)	TMEM132B (2.5)	RHOT2 (2.5)	SLC25A21 (2.4)	RGS7BP (2.4)
ENSG00000145692	BHMT PPI subnetwork	0.15	>=0.20	APOB (5.5)	CPS1 (5.1)	IST1 (3.8)	AP1G1 (3.6)	TAT (3.5)	FOXA1 (3.2)	WDPCP (2.5)	JRK (2.4)	PHLPP2 (2.3)	SLC38A3 (2.2)
GO:0030286	dynein complex	0.15	>=0.20	CDHR3 (7.9)	C1orf87 (7.2)	PACRG (6.2)	KIF6 (6.0)	EFHB (5.8)	DNAH5 (5.3)	KNDC1 (3.1)	WDPCP (2.9)	ARMC2 (2.4)	PTPRT (2.1)
MP:0011386	increased metanephric mesenchyme apoptosis	0.15	>=0.20	ASXL3 (3.8)	KIF26B (3.7)	SOX11 (3.3)	TMEM132B (3.2)	ENSG00000247809 (3.2)	EFEMP2 (3.2)	NOX3 (3.2)	BNC2 (3.0)	BAI2 (2.8)	ROBO2 (2.6)
REACTOME_SIGNALING_BY_INSULIN_RECEPTOR	REACTOME_SIGNALING_BY_INSULIN_RECEPTOR	0.15	>=0.20	SLC4A9 (7.0)	GAD1 (3.9)	STUB1 (3.5)	RPS20P22 (3.4)	MYH7B (3.2)	SLC38A7 (3.1)	PAFAH1B1 (2.9)	LSM1 (2.9)	TMBIM6 (2.8)	GAK (2.8)
ENSG00000043355	ZIC2 PPI subnetwork	0.15	>=0.20	HR (3.1)	IST1 (3.1)	PDE1C (3.0)	ATXN1L (2.9)	FAM160B2 (2.9)	BNC2 (2.8)	SLC38A7 (2.7)	MAD1L1 (2.7)	ZBTB26 (2.6)	FIZ1 (2.5)
GO:0048665	neuron fate specification	0.15	>=0.20	KCNK16 (4.0)	DPYSL4 (3.6)	TBC1D28 (3.5)	PYY (3.3)	ROBO2 (3.3)	CES5A (3.3)	DCC (3.2)	TMEM22 (2.9)	PPY (2.7)	FOXP2 (2.6)
GO:0003724	RNA helicase activity	0.15	>=0.20	SF3B1 (5.9)	CDC5L (3.5)	EIF2B5 (3.5)	ADAD1 (3.5)	PRPF3 (3.4)	SUGP1 (3.3)	NUFIP2 (3.2)	MALAT1 (3.2)	SRSF6 (3.0)	EIF4G1 (3.0)
GO:0022843	voltage-gated cation channel activity	0.15	>=0.20	KCNC2 (5.1)	SORCS3 (4.7)	FBXL16 (4.7)	BSN (4.6)	PTPRT (4.5)	RGS7BP (4.0)	CPLX1 (4.0)	PARK2 (3.9)	GABRB2 (3.8)	RBFOX1 (3.8)
ENSG00000134769	DTNA PPI subnetwork	0.15	>=0.20	SYPL2 (3.7)	NEXN (3.6)	LMOD1 (3.5)	ABRA (3.4)	DAG1 (3.4)	CDH15 (3.2)	RBFOX1 (3.2)	C8orf84 (3.0)	PLCD3 (2.3)	SASH1 (2.3)
GO:0021511	spinal cord patterning	0.15	>=0.20	JAKMIP2 (3.3)	DCC (3.3)	PDE1C (3.1)	MCF2L2 (3.1)	ENSG00000251455 (3.1)	TMEM22 (2.7)	SP5 (2.6)	ENSG00000229891 (2.6)	C10orf114 (2.6)	KIF6 (2.6)
GO:0002790	peptide secretion	0.15	>=0.20	KCNK16 (5.9)	PPY (5.3)	PYY (4.5)	ENSG00000254936 (3.5)	ENSG00000254556 (3.4)	PTPRN2 (3.3)	ENSG00000253753 (3.2)	KCNC2 (2.9)	PAPPA2 (2.7)	LCORL (2.7)
ENSG00000149923	PPP4C PPI subnetwork	0.15	>=0.20	QARS (4.5)	CDC5L (4.3)	CCT7 (3.7)	IMPDH2 (3.7)	CIZ1 (3.4)	EIF2B5 (3.4)	PSMD2 (3.0)	IST1 (3.0)	FIBP (2.9)	TRPC4AP (2.7)
ENSG00000108671	PSMD11 PPI subnetwork	0.15	>=0.20	PSMA5 (5.2)	PSMD2 (4.4)	NMT1 (4.2)	HSPE1 (4.1)	CCT7 (3.8)	MOB4 (3.4)	COX19 (2.9)	SSSCA1 (2.9)	ANAPC4 (2.8)	DRG1 (2.8)
MP:0001145	abnormal male reproductive system morphology	0.15	>=0.20	LHCGR (4.1)	SP5 (3.4)	ADAD1 (3.1)	LAMA2 (3.1)	TSHZ2 (2.9)	ACTL7B (2.5)	CSMD3 (2.3)	CRTAC1 (2.3)	NAALADL2 (2.3)	DAAM2 (2.2)
ENSG00000138668	HNRNPD PPI subnetwork	0.15	>=0.20	TRA2A (5.4)	SRSF6 (4.8)	FUBP1 (4.8)	SF3B1 (4.6)	ILF3 (4.3)	PTBP1 (4.3)	YLPM1 (3.9)	IK (3.4)	WDR6 (3.4)	PRPF3 (3.3)
ENSG00000116711	PLA2G4A PPI subnetwork	0.15	>=0.20	PHYHIP (4.4)	KCNH3 (3.5)	MCTP1 (3.5)	BSN (3.4)	PAFAH1B1 (3.1)	ENSG00000254839 (3.1)	GABRB2 (3.1)	CAMKV (3.0)	SNX32 (3.0)	SCAMP5 (2.9)
GO:0010927	cellular component assembly involved in morphogenesis	0.15	>=0.20	WDPCP (5.1)	PACRG (4.2)	CDHR3 (3.7)	KIF6 (3.5)	EFHB (3.4)	C8orf48 (3.4)	DNAH5 (3.2)	KCNG2 (3.1)	NEXN (3.1)	ABRA (2.7)
ENSG00000142039	CCDC97 PPI subnetwork	0.15	>=0.20	CCDC97 (5.4)	YLPM1 (3.2)	PHF2 (3.0)	ZC3H18 (2.9)	PA2G4 (2.9)	RBMS1 (2.7)	ENSG00000231920 (2.6)	ARMC2 (2.4)	CACNB2 (2.3)	ATXN7L3 (2.3)
ENSG00000093000	NUP50 PPI subnetwork	0.15	>=0.20	DDX20 (3.7)	KIAA1429 (3.3)	IPO9 (3.2)	TMCO6 (2.8)	PA2G4 (2.6)	PIK3C3 (2.6)	AP1G1 (2.6)	CDC5L (2.4)	PRPF3 (2.4)	RBM5 (2.3)
MP:0005193	abnormal anterior eye segment morphology	0.15	>=0.20	CRYBA1 (5.4)	COL11A1 (3.6)	FOXP2 (3.6)	PRDM16 (3.4)	PDE1C (3.3)	EFNA5 (3.0)	DPYSL4 (2.9)	GALNT13 (2.9)	SEMA3F (2.7)	PLCD3 (2.7)
ENSG00000120910	PPP3CC PPI subnetwork	0.15	>=0.20	CACNB2 (3.5)	HIVEP3 (3.1)	LINC00310 (3.1)	KIF26B (3.0)	MSI2 (3.0)	SETBP1 (2.9)	CALN1 (2.8)	SFI1 (2.8)	TNRC18 (2.6)	FAM120A (2.4)
GO:0006413	translational initiation	0.15	>=0.20	QARS (4.5)	IMPDH2 (3.4)	DRG1 (3.2)	NPM1 (2.9)	TAF1B (2.5)	QTRT1 (2.4)	HSPD1 (2.3)	SRSF6 (2.3)	FCF1 (2.3)	ENSG00000234902 (2.3)
ENSG00000185630	PBX1 PPI subnetwork	0.15	>=0.20	CDH15 (4.0)	ACVR2A (3.3)	C10orf140 (3.2)	ROBO2 (3.2)	TSHZ2 (3.1)	IGF2BP3 (3.0)	SOX11 (3.0)	JRK (2.8)	ATXN7L2 (2.7)	KIF26B (2.6)
ENSG00000174469	CNTNAP2 PPI subnetwork	0.15	>=0.20	KNDC1 (4.2)	PTPRD (3.9)	PDE1C (3.9)	HAPLN4 (3.5)	KCND3 (3.4)	KLHL29 (3.3)	BSN (3.2)	KIAA0754 (2.9)	CRTAC1 (2.9)	UTRN (2.7)
ENSG00000169813	HNRNPF PPI subnetwork	0.15	>=0.20	SRSF6 (5.2)	FUBP1 (4.9)	TRA2A (4.8)	PTBP1 (4.6)	SF3B1 (4.1)	IK (4.0)	YLPM1 (3.9)	ILF3 (3.8)	PRPF3 (3.6)	CCT7 (3.6)
GO:0006270	DNA-dependent DNA replication initiation	0.15	>=0.20	PRADC1 (4.1)	C17orf53 (3.2)	ENSG00000248846 (3.1)	WDR90 (2.8)	SFI1 (2.7)	KIAA1715 (2.6)	IPO9 (2.5)	DEPDC5 (2.5)	KIAA0754 (2.5)	PPCDC (2.5)
GO:0048864	stem cell development	0.15	>=0.20	ENSG00000247809 (3.4)	PRDM16 (2.9)	ZNF423 (2.6)	ENSG00000232874 (2.5)	CDH6 (2.5)	FGF18 (2.5)	SPON1 (2.5)	SASH1 (2.4)	CES5A (2.4)	C10orf140 (2.4)
ENSG00000115561	CHMP3 PPI subnetwork	0.15	>=0.20	NUDT18 (3.9)	OSBPL2 (3.5)	MARVELD3 (2.9)	EBLN2 (2.8)	MST1R (2.8)	UGP2 (2.7)	FIBP (2.7)	C17orf58 (2.6)	EPHA7 (2.6)	SP5 (2.5)
ENSG00000198838	RYR3 PPI subnetwork	0.15	>=0.20	RBFOX1 (4.7)	SYPL2 (4.3)	ABRA (3.9)	CAMK2B (3.4)	MYH7B (3.2)	PPP1R13B (3.1)	NAALADL2 (2.8)	ENSG00000224788 (2.5)	PHYHIP (2.4)	PPP2R3A (2.4)
GO:0022604	regulation of cell morphogenesis	0.15	>=0.20	BAI2 (2.8)	ENSG00000240405 (2.7)	EFNB2 (2.6)	LINC00354 (2.6)	KLF7 (2.5)	COL16A1 (2.4)	CADM1 (2.4)	PPP1R13B (2.3)	ENSG00000224788 (2.3)	SLC44A2 (2.3)
GO:0003015	heart process	0.15	>=0.20	MYH7B (5.5)	ENSG00000236013 (5.2)	KCNG2 (4.5)	SPHKAP (4.0)	CACNB2 (3.4)	NEXN (3.3)	ABRA (3.1)	ENSG00000250668 (2.9)	PCDH9 (2.9)	GRID2 (2.8)
ENSG00000103496	STX4 PPI subnetwork	0.15	>=0.20	DNM1 (3.1)	ZFYVE21 (2.8)	ZDHHC3 (2.8)	ENSG00000227016 (2.7)	MPI (2.7)	CPLX1 (2.6)	CYB561D1 (2.6)	SH3GLB1 (2.6)	NCKIPSD (2.5)	SRA1 (2.5)
ENSG00000105894	PTN PPI subnetwork	0.15	>=0.20	C1orf51 (3.7)	LSM12 (3.5)	IP6K2 (3.2)	MOB4 (2.8)	DCUN1D1 (2.7)	DNAJC1 (2.5)	NCAN (2.4)	EIF4G1 (2.3)	GSS (2.2)	HDAC5 (2.2)
MP:0000752	dystrophic muscle	0.15	>=0.20	CDH15 (4.3)	ABRA (4.3)	SYPL2 (4.3)	RBFOX1 (3.8)	DAG1 (3.5)	ERBB3 (3.2)	LAMB2 (3.1)	MYH7B (2.9)	C1orf183 (2.7)	PRDM16 (2.7)
GO:0048306	calcium-dependent protein binding	0.15	>=0.20	MSLN (2.9)	CDHR3 (2.5)	FHL2 (2.4)	BSN (2.3)	RHOA (2.3)	ABP1 (2.2)	ECM1 (2.2)	RBFOX1 (2.2)	RBMS1 (2.1)	CPLX1 (2.1)
MP:0003743	abnormal facial morphology	0.15	>=0.20	SP5 (3.4)	PPY (3.4)	COL11A1 (3.1)	FAM160A1 (2.9)	ODZ2 (2.8)	FGFR1 (2.8)	EPHA7 (2.6)	FZD10 (2.5)	GRM3 (2.4)	KLHL29 (2.4)
GO:0007026	negative regulation of microtubule depolymerization	0.15	>=0.20	C3orf71 (3.6)	KIF6 (3.5)	PCDH9 (3.4)	LINC00310 (3.1)	CTNNA2 (2.7)	DND1 (2.5)	LANCL1 (2.5)	ZBTB20 (2.5)	C13orf16 (2.4)	C21orf37 (2.4)
ENSG00000168490	PHYHIP PPI subnetwork	0.15	>=0.20	KCNH3 (3.2)	TMCO6 (2.8)	BSN (2.8)	ENSG00000182109 (2.7)	DRG1 (2.6)	MPP2 (2.6)	ZFYVE21 (2.5)	TBC1D28 (2.4)	FBXL16 (2.3)	ZMAT2 (2.3)
ENSG00000008838	MED24 PPI subnetwork	0.15	>=0.20	BPTF (4.5)	ZBTB6 (3.6)	CCDC97 (3.5)	PHF2 (3.4)	EIF4ENIF1 (3.3)	NUFIP2 (3.1)	PRR14L (2.8)	ZBTB26 (2.8)	CIZ1 (2.6)	FAM120A (2.6)
ENSG00000214133	ENSG00000214133 PPI subnetwork	0.15	>=0.20	TRPC4AP (3.3)	RCN3 (3.1)	SRA1 (3.0)	TMBIM6 (2.9)	LAMB2 (2.8)	UFL1 (2.8)	WDR24 (2.8)	EDEM2 (2.7)	PCCB (2.6)	SCYL1 (2.6)
ENSG00000158623	COPG2 PPI subnetwork	0.15	>=0.20	TRPC4AP (3.3)	RCN3 (3.1)	SRA1 (3.0)	TMBIM6 (2.9)	LAMB2 (2.8)	UFL1 (2.8)	WDR24 (2.8)	EDEM2 (2.7)	PCCB (2.6)	SCYL1 (2.6)
MP:0000953	abnormal oligodendrocyte morphology	0.15	>=0.20	NCAN (5.3)	CA10 (5.0)	RFTN2 (4.4)	PCDH15 (4.1)	SOX6 (4.0)	TMEM132B (3.9)	ERBB3 (3.8)	CSMD3 (3.6)	CSF3R (3.6)	SORCS3 (3.5)
ENSG00000078747	ITCH PPI subnetwork	0.15	>=0.20	MARVELD3 (4.5)	MST1R (4.0)	SASH1 (3.2)	EXD3 (2.9)	IPMK (2.6)	RAB11FIP5 (2.4)	ATXN1L (2.4)	SH3GLB1 (2.2)	SLC44A2 (2.2)	PPP1R13B (2.1)
GO:0060047	heart contraction	0.15	>=0.20	MYH7B (5.4)	ENSG00000236013 (5.2)	KCNG2 (4.4)	SPHKAP (4.1)	CACNB2 (3.4)	NEXN (3.4)	ABRA (3.1)	ENSG00000250668 (3.0)	PCDH9 (3.0)	GRID2 (2.8)
ENSG00000185627	PSMD13 PPI subnetwork	0.15	>=0.20	PSMD2 (5.6)	PSMA5 (5.3)	CCT7 (4.6)	HSPE1 (4.3)	NMT1 (4.2)	EIF2B5 (3.2)	HSPD1 (3.2)	HARS (3.1)	SRA1 (2.8)	SSSCA1 (2.8)
ENSG00000184489	PTP4A3 PPI subnetwork	0.15	>=0.20	EIF4G1 (4.1)	ANAPC4 (3.9)	KIAA1429 (3.9)	UFL1 (3.8)	TRPC4AP (3.4)	PTK2 (3.2)	AP1G1 (3.2)	PPAPDC1B (3.1)	VPS33B (3.0)	NMT1 (3.0)
ENSG00000120690	ELF1 PPI subnetwork	0.15	>=0.20	SLC38A2 (4.6)	ENSG00000253792 (3.4)	TNRC18 (3.3)	C1orf183 (3.2)	C21orf37 (3.0)	FAM120A (2.9)	MON1B (2.6)	NRG3 (2.6)	SMAD5-AS1 (2.5)	NUMB (2.5)
REACTOME_OTHER_SEMAPHORIN_INTERACTIONS	REACTOME_OTHER_SEMAPHORIN_INTERACTIONS	0.15	>=0.20	EFNB2 (3.7)	MAGI2 (3.7)	C1orf54 (3.7)	CRTAC1 (3.6)	PLCL1 (3.5)	LPHN3 (3.4)	CADM1 (3.4)	ROBO2 (3.0)	SOX5 (2.8)	ERBB4 (2.7)
GO:0048565	digestive tract development	0.15	>=0.20	ENSG00000258636 (3.8)	FOXP2 (3.7)	KIF6 (3.5)	FAM160B2 (3.5)	PRDM16 (3.4)	ASXL3 (3.2)	FOXA1 (3.0)	FAM84B (2.8)	FZD10 (2.7)	KLHL29 (2.7)
ENSG00000110321	EIF4G2 PPI subnetwork	0.15	>=0.20	SRSF6 (4.8)	PPCDC (3.5)	PPAPDC1B (3.1)	RAB5A (2.8)	ENSG00000240405 (2.6)	DCUN1D1 (2.6)	C3orf62 (2.6)	DDX20 (2.4)	PISD (2.3)	SLC39A8 (2.1)
ENSG00000198911	SREBF2 PPI subnetwork	0.15	>=0.20	SCAMP2 (3.2)	NUMB (2.9)	JRK (2.9)	QRICH1 (2.8)	KLF7 (2.8)	CCDC97 (2.6)	ACVR2A (2.5)	EIF4ENIF1 (2.5)	PRR14L (2.5)	PISD (2.5)
GO:0043484	regulation of RNA splicing	0.15	>=0.20	RBM5 (6.6)	RBM6 (5.4)	TRA2A (5.3)	SF3B1 (5.1)	SRSF6 (4.7)	IP6K2 (4.1)	MUS81 (3.1)	IST1 (2.9)	VPS54 (2.8)	C3orf62 (2.7)
GO:0031461	cullin-RING ubiquitin ligase complex	0.15	>=0.20	ANAPC4 (4.5)	RABGAP1 (3.3)	TRPC4AP (3.2)	SCYL1 (3.1)	USP4 (3.0)	SUGP1 (2.8)	LANCL1 (2.8)	KIAA1429 (2.6)	NCAPG (2.6)	TMEM175 (2.4)
ENSG00000100644	HIF1A PPI subnetwork	0.15	>=0.20	LINC00304 (3.0)	PPP2R3A (2.5)	KCNG2 (2.5)	IP6K2 (2.4)	CCNG1 (2.4)	RPRD2 (2.4)	ENSG00000228201 (2.3)	NUMB (2.3)	STUB1 (2.3)	ENSG00000251023 (2.2)
MP:0005333	decreased heart rate	0.15	>=0.20	CACNB2 (3.8)	PPP1R13B (3.7)	KCNG2 (3.5)	SPHKAP (3.2)	CAMK2B (2.8)	NEXN (2.6)	FAM195A (2.6)	PTPRN2 (2.6)	KLHDC8B (2.6)	FHL2 (2.4)
ENSG00000179841	AKAP5 PPI subnetwork	0.15	>=0.20	CAMK2D (3.2)	PCDH9 (3.0)	CAMK1D (2.9)	NR3C2 (2.8)	GNAQ (2.8)	GRM3 (2.7)	ENSG00000251455 (2.7)	FAM172A (2.7)	ZDHHC3 (2.5)	ADCY2 (2.5)
ENSG00000177301	KCNA2 PPI subnetwork	0.15	>=0.20	RGS7BP (5.2)	GALNT13 (3.5)	CADM2 (3.3)	GRID2 (3.2)	KNDC1 (3.1)	PITPNM2 (3.1)	BSN (3.1)	EPHA7 (2.9)	DBC1 (2.8)	PHYHIP (2.8)
GO:0008188	neuropeptide receptor activity	0.15	>=0.20	FAM19A1 (4.8)	PTPRT (4.5)	KCNG1 (4.0)	RERG (3.5)	LRFN5 (3.4)	RHBDL1 (3.1)	SORCS3 (3.1)	AK5 (3.0)	ADCY2 (2.9)	CAMKV (2.9)
GO:0001568	blood vessel development	0.15	>=0.20	PCDH17 (3.6)	ADAM12 (3.4)	SEMA3F (3.4)	CD300LG (3.2)	EFEMP2 (3.0)	FGF18 (2.9)	EFNB2 (2.8)	ECM1 (2.8)	RCN3 (2.7)	CDH13 (2.6)
ENSG00000142208	AKT1 PPI subnetwork	0.15	>=0.20	NUMB (3.5)	GPR146 (2.9)	C4orf32 (2.9)	PPP1R13B (2.9)	PPP2R3A (2.7)	RBM5 (2.7)	ATXN1L (2.4)	STUB1 (2.4)	RERG (2.4)	PLCL1 (2.4)
GO:0030336	negative regulation of cell migration	0.15	>=0.20	NEXN-AS1 (3.2)	EXD3 (2.8)	PCDH17 (2.6)	ENSG00000227603 (2.5)	ASB16 (2.5)	SORCS3 (2.2)	PRKAR2A (2.2)	ZBTB26 (2.2)	C10orf140 (2.2)	CCDC85B (2.1)
GO:0009968	negative regulation of signal transduction	0.15	>=0.20	BLID (3.5)	ARC (2.8)	FAM120AOS (2.7)	SPATS2 (2.6)	ANO4 (2.5)	FGFR1 (2.5)	SMAD5 (2.5)	LAMA2 (2.4)	ENSG00000229891 (2.4)	DCBLD1 (2.4)
MP:0000088	short mandible	0.15	>=0.20	FGFR1 (4.5)	EPHA7 (4.0)	FZD10 (3.9)	COL11A1 (3.1)	C10orf140 (3.1)	PTPRD (3.0)	RPS20P22 (2.8)	SOX5 (2.7)	RERG (2.7)	COL16A1 (2.7)
ENSG00000023318	ERP44 PPI subnetwork	0.15	>=0.20	TMBIM6 (3.6)	EDEM2 (3.5)	ENSG00000254839 (2.6)	NCAN (2.5)	HSD17B12 (2.3)	UFL1 (2.3)	TCF4 (2.2)	CSMD3 (2.2)	JMJD8 (2.2)	BAI1 (2.2)
ENSG00000130520	LSM4 PPI subnetwork	0.15	>=0.20	PRPF3 (4.3)	USP19 (3.6)	CDC5L (3.5)	IK (3.4)	AP1G1 (3.4)	SUGP1 (3.4)	ZC3H18 (3.2)	RPRD2 (3.1)	QRICH1 (3.0)	DRG1 (3.0)
ENSG00000106263	EIF3B PPI subnetwork	0.15	>=0.20	IMPDH2 (4.7)	NPM1 (4.3)	RPS11 (4.0)	QARS (3.9)	IK (3.1)	SRSF6 (3.0)	CCT7 (3.0)	CDC5L (2.9)	DDX20 (2.8)	EXOSC7 (2.6)
ENSG00000149428	HYOU1 PPI subnetwork	0.15	>=0.20	EDEM2 (3.8)	TMBIM6 (3.4)	HSD17B12 (2.8)	GALNS (2.6)	STOML1 (2.5)	BAI2 (2.2)	BAI1 (2.1)	UFL1 (2.0)	NCAN (2.0)	ARC (2.0)
ENSG00000025800	KPNA6 PPI subnetwork	0.15	>=0.20	NMT1 (3.6)	QTRT1 (2.8)	EIF4G1 (2.7)	AP1G1 (2.6)	RPP25 (2.6)	HSPD1 (2.6)	PA2G4 (2.5)	EIF2B5 (2.5)	GSS (2.4)	HSPE1 (2.3)
ENSG00000124571	XPO5 PPI subnetwork	0.15	>=0.20	PSMD2 (4.1)	CCT7 (4.0)	TRPC4AP (3.8)	EIF2B5 (3.5)	GSS (3.4)	EIF4G1 (3.1)	ANAPC4 (3.0)	NMT1 (2.9)	HSPD1 (2.7)	CDC5L (2.6)
GO:0022838	substrate-specific channel activity	0.15	>=0.20	KCNC2 (4.7)	SORCS3 (4.7)	CADM2 (4.5)	BSN (4.1)	GABRB2 (4.0)	PTPRT (3.9)	GABRG1 (3.8)	CA10 (3.8)	ADCY2 (3.8)	PARK2 (3.8)
MP:0004618	thoracic vertebral transformation	0.15	>=0.20	TSHZ2 (4.3)	LIN28B (3.5)	RPS20P22 (2.6)	MSI2 (2.5)	KIF26B (2.5)	WHSC1L1 (2.5)	MPP3 (2.5)	ACVR2A (2.2)	CRTAC1 (2.1)	ROBO2 (2.0)
GO:0072078	nephron tubule morphogenesis	0.15	>=0.20	PCDH15 (3.4)	ABP1 (3.2)	CDH6 (3.1)	ENSG00000228201 (3.1)	PAPLN (2.7)	ENSG00000224788 (2.7)	TBC1D28 (2.4)	TNRC18 (2.2)	SASH1 (2.2)	C17orf105 (2.2)
ENSG00000133216	EPHB2 PPI subnetwork	0.15	>=0.20	FAM84B (3.1)	ARC (2.7)	SOX11 (2.6)	DLG1 (2.5)	PTK2 (2.5)	BAI1 (2.5)	ODZ2 (2.4)	GNAQ (2.4)	KCNH3 (2.3)	ZNF821 (2.3)
GO:0006820	anion transport	0.15	>=0.20	ENSG00000254652 (3.2)	PTPRD (3.1)	SLC4A9 (3.0)	C21orf37 (3.0)	FAM73A (2.9)	GABRG1 (2.7)	GRM3 (2.5)	ENSG00000181296 (2.5)	CCDC36 (2.5)	CADM2 (2.4)
ENSG00000100767	PAPLN PPI subnetwork	0.15	>=0.20	SP5 (3.4)	DAAM2 (3.4)	ENSG00000254652 (2.8)	TCF4 (2.7)	SASH1 (2.6)	CRIM1 (2.4)	DCBLD1 (2.4)	AMT (2.4)	FGFR1 (2.3)	LAMA2 (2.3)
MP:0009238	coiled sperm flagellum	0.15	>=0.20	ODF1 (9.9)	ACTL7B (6.3)	ENSG00000228075 (6.0)	C17orf105 (3.9)	PP2D1 (3.6)	POU5F2 (3.0)	BOLL (2.9)	ADAD1 (2.3)	STK32C (2.3)	ENSG00000254936 (2.2)
GO:0008217	regulation of blood pressure	0.16	>=0.20	CACNB2 (3.4)	ENSG00000228201 (3.4)	KCNG2 (3.4)	LINC00304 (2.7)	P4HTM (2.7)	RERG (2.6)	ENSG00000236013 (2.6)	CD300LG (2.4)	MAML3 (2.3)	ENSG00000254839 (2.3)
GO:0051146	striated muscle cell differentiation	0.16	>=0.20	CDH15 (4.3)	NEXN (4.0)	SYPL2 (4.0)	MYH7B (3.9)	ENSG00000250668 (3.9)	ENSG00000236013 (3.6)	NEXN-AS1 (3.3)	ABRA (3.2)	TMEM38B (3.2)	PTP4A3 (2.9)
ENSG00000165527	ARF6 PPI subnetwork	0.16	>=0.20	CCT7 (4.0)	ASNS (3.7)	QARS (3.7)	ILF3 (3.4)	NPM1 (3.4)	EIF4G1 (3.4)	IMPDH2 (3.3)	TRPC4AP (3.0)	GSS (2.8)	PTBP1 (2.8)
GO:0017085	response to insecticide	0.16	>=0.20	LHCGR (5.8)	ENSG00000229775 (3.4)	C21orf37 (3.0)	KIAA0825 (2.8)	TSHZ2 (2.8)	PARK2 (2.6)	C1orf87 (2.3)	C17orf105 (2.3)	ROBO2 (2.3)	ARMC2 (2.3)
GO:0003333	amino acid transmembrane transport	0.16	>=0.20	C10orf112 (4.7)	ASNS (4.0)	SLC38A7 (3.5)	CDH13 (3.1)	RPP25 (2.9)	ENSG00000251603 (2.9)	GRID2 (2.6)	ENSG00000234902 (2.5)	SLC38A1 (2.5)	EFHB (2.4)
GO:0032006	regulation of TOR signaling cascade	0.16	>=0.20	SLC38A1 (4.3)	FBXL4 (3.7)	ENSG00000251603 (3.7)	SLC38A2 (3.4)	ENSG00000227016 (3.3)	SLC38A7 (3.2)	C15orf17 (2.9)	STUB1 (2.7)	TMUB2 (2.7)	PDE1C (2.7)
ENSG00000033627	ATP6V0A1 PPI subnetwork	0.16	>=0.20	SLC38A7 (5.4)	TRAPPC2L (3.8)	DUSP3 (3.5)	SLC25A13 (3.4)	OXR1 (2.8)	SCAMP5 (2.8)	RABGAP1 (2.7)	SNX32 (2.7)	GAK (2.6)	IST1 (2.6)
ENSG00000064999	ANKS1A PPI subnetwork	0.16	>=0.20	MST1R (4.5)	MARVELD3 (4.1)	ERBB3 (3.0)	RAB11FIP5 (2.9)	FHL2 (2.8)	EFNB2 (2.6)	FAM109A (2.5)	IPMK (2.5)	ZFYVE21 (2.3)	SASH1 (2.2)
MP:0008770	decreased survivor rate	0.16	>=0.20	TCF4 (3.8)	BCL11A (3.0)	KCNJ2 (2.8)	SLC25A21 (2.8)	CAMK1D (2.7)	SPHKAP (2.6)	GPR146 (2.6)	LAMA2 (2.5)	ZNF423 (2.5)	ROBO2 (2.5)
ENSG00000186350	RXRA PPI subnetwork	0.16	>=0.20	IKZF4 (3.3)	CCDC97 (3.2)	ATXN2 (2.9)	ZC3H18 (2.9)	BPTF (2.8)	SCYL1 (2.8)	SH3GLB1 (2.5)	ANKHD1 (2.5)	PHF2 (2.4)	RPRD2 (2.3)
ENSG00000151065	DCP1B PPI subnetwork	0.16	>=0.20	PRR14L (3.4)	QRICH1 (3.0)	PURG (2.9)	SP4 (2.9)	MPI (2.9)	SCAMP2 (2.7)	UBOX5 (2.5)	EBLN2 (2.4)	MLLT10 (2.4)	MAD1L1 (2.3)
GO:0005635	nuclear envelope	0.16	>=0.20	KIAA1715 (3.5)	TMBIM6 (3.1)	PRKAR2A (3.1)	DDX20 (3.0)	SLC25A21 (3.0)	IPO9 (2.8)	STAG1 (2.8)	BBX (2.6)	ARIH2 (2.5)	ATP11B (2.4)
ENSG00000161547	SRSF2 PPI subnetwork	0.16	>=0.20	TRA2A (5.9)	FUBP1 (5.5)	SF3B1 (5.1)	PRPF3 (5.0)	SRSF6 (4.9)	PTBP1 (4.3)	RBM6 (4.1)	YLPM1 (4.0)	ILF3 (3.9)	IK (3.7)
ENSG00000213585	VDAC1 PPI subnetwork	0.16	>=0.20	CCNG1 (3.4)	COX5A (3.2)	TRA2A (3.2)	MYH7B (3.1)	RBMS1 (3.1)	ABRA (2.8)	DLST (2.7)	IST1 (2.6)	HSPD1 (2.4)	CFL1 (2.3)
GO:0031111	negative regulation of microtubule polymerization or depolymerization	0.16	>=0.20	KIF6 (3.2)	C13orf16 (2.8)	DND1 (2.8)	NAALADL2 (2.7)	ENSG00000250075 (2.7)	LANCL1 (2.7)	JAKMIP2 (2.6)	PCDH9 (2.5)	WDR6 (2.4)	MALAT1 (2.4)
GO:0019208	phosphatase regulator activity	0.16	>=0.20	MCRS1 (4.6)	SLC35A4 (3.2)	CFL1 (3.1)	MAD1L1 (3.0)	RGS7BP (2.7)	DNM2 (2.6)	ZDHHC3 (2.6)	LINC00310 (2.6)	NAALADL2 (2.3)	SPHKAP (2.3)
ENSG00000178363	CALML3 PPI subnetwork	0.16	>=0.20	RBFOX1 (6.2)	ABRA (4.2)	SYPL2 (3.9)	BOLL (3.8)	PHYHIP (3.7)	GABRG1 (3.6)	CACNB2 (3.3)	CAMK2B (3.3)	UGP2 (3.0)	ADCY2 (3.0)
ENSG00000144158	ENSG00000144158 PPI subnetwork	0.16	>=0.20	PRPF3 (5.9)	IK (5.2)	SUGP1 (4.6)	CDC5L (4.2)	PIK3C3 (3.9)	USP19 (3.7)	RBM6 (3.5)	HARS2 (3.5)	ANKHD1 (3.4)	KIAA1429 (3.2)
ENSG00000070770	CSNK2A2 PPI subnetwork	0.16	>=0.20	EIF4G1 (3.8)	ILF3 (3.5)	ZC3H18 (3.3)	YLPM1 (3.0)	SBNO1 (2.8)	SSSCA1 (2.8)	PA2G4 (2.8)	BPTF (2.6)	HSPD1 (2.6)	CDC5L (2.5)
KEGG_PROGESTERONE_MEDIATED_OOCYTE_MATURATION	KEGG_PROGESTERONE_MEDIATED_OOCYTE_MATURATION	0.16	>=0.20	PRC1 (4.6)	NCAPG (3.8)	CDCA2 (3.6)	TRPC4AP (3.0)	ATP11B (2.7)	SORT1 (2.4)	FAM120A (2.2)	MPHOSPH9 (2.2)	PRKAR2A (2.2)	NAV1 (2.1)
ENSG00000072415	MPP5 PPI subnetwork	0.16	>=0.20	MARVELD3 (4.0)	DCAKD (3.1)	JRK (3.0)	BMP8A (2.9)	ENSG00000213882 (2.9)	GALNT13 (2.8)	GNAT1 (2.7)	EBLN2 (2.5)	CDH15 (2.5)	ENSG00000224788 (2.5)
ENSG00000181222	POLR2A PPI subnetwork	0.16	>=0.20	FUBP1 (4.3)	CDC5L (4.1)	PTBP1 (4.0)	IK (3.8)	YLPM1 (3.8)	PRPF3 (3.7)	DDX20 (3.7)	ZC3H18 (3.7)	SF3B1 (3.6)	ILF3 (3.5)
GO:0046658	anchored to plasma membrane	0.16	>=0.20	CD300LG (3.6)	SLC4A9 (3.5)	ODZ2 (3.2)	KCNG2 (3.1)	CA10 (3.0)	ASTN2 (2.7)	HR (2.7)	LAMP3 (2.5)	DCC (2.5)	FAM19A1 (2.5)
ENSG00000135916	ITM2C PPI subnetwork	0.16	>=0.20	PPAPDC1B (2.8)	EIF4G1 (2.6)	UGP2 (2.6)	ENSG00000212997 (2.5)	RHOA (2.5)	TMBIM6 (2.5)	KCNG1 (2.4)	ENSG00000258708 (2.3)	UFL1 (2.2)	PSMA5 (2.1)
ENSG00000147677	EIF3H PPI subnetwork	0.16	>=0.20	QARS (5.8)	IMPDH2 (5.7)	RPS11 (4.7)	NPM1 (4.6)	CCNG1 (3.6)	CCT7 (3.4)	ZNF524 (3.2)	POLR3D (2.6)	QTRT1 (2.5)	SRSF6 (2.5)
MP:0000150	abnormal rib morphology	0.16	>=0.20	FZD10 (4.3)	PTPRD (4.3)	CDH15 (4.2)	FGFR1 (3.8)	COL11A1 (3.8)	RFTN2 (3.7)	C21orf37 (3.3)	PRDM16 (3.1)	FAM109A (3.1)	ZNF423 (3.0)
GO:0070227	lymphocyte apoptotic process	0.16	>=0.20	ENSG00000227811 (3.4)	ENSG00000253792 (3.4)	HIF1A (3.1)	ENSG00000250668 (2.9)	ZBTB6 (2.9)	C1orf183 (2.7)	C17orf58 (2.5)	PROX2 (2.5)	FCF1 (2.4)	EIF4E3 (2.4)
GO:0008186	RNA-dependent ATPase activity	0.16	>=0.20	SF3B1 (5.3)	NUFIP2 (3.7)	ADAD1 (3.6)	EIF4G1 (3.4)	MALAT1 (3.4)	BOLL (3.2)	PRPF3 (2.9)	SUGP1 (2.9)	USP19 (2.8)	MARS2 (2.8)
ENSG00000129354	AP1M2 PPI subnetwork	0.16	>=0.20	DLST (3.4)	RAB11FIP5 (3.1)	SH2B3 (3.0)	RHOA (2.9)	CFL1 (2.8)	KIAA1429 (2.7)	ANO4 (2.6)	IST1 (2.6)	TCTA (2.5)	ENSG00000254556 (2.4)
ENSG00000079739	PGM1 PPI subnetwork	0.16	>=0.20	UGP2 (3.5)	IK (3.5)	TAF1B (3.1)	PSMA5 (2.8)	USP33 (2.8)	SUGP1 (2.6)	DDHD2 (2.6)	NPM1 (2.6)	SCYL1 (2.5)	HARS (2.5)
ENSG00000118705	RPN2 PPI subnetwork	0.16	>=0.20	CCT7 (3.9)	RHOA (3.6)	WDR6 (3.5)	SRSF6 (3.4)	EIF2B5 (3.4)	IPO9 (3.2)	PTBP1 (2.9)	PSMD2 (2.8)	MKRN1 (2.8)	HSPE1 (2.6)
GO:0017137	Rab GTPase binding	0.16	>=0.20	CADPS2 (3.4)	DLG1 (2.9)	OSBPL2 (2.6)	PDE1C (2.4)	NUDT12 (2.4)	ST6GALNAC2 (2.2)	BBX (2.2)	AFF3 (2.1)	KIAA1109 (2.1)	DNAJC1 (2.0)
GO:0042147	retrograde transport, endosome to Golgi	0.16	>=0.20	SLC38A7 (3.3)	ENSG00000222017 (3.2)	OSBPL2 (2.8)	SCYL1 (2.8)	LINC00304 (2.6)	ATXN1L (2.5)	ENSG00000253792 (2.5)	HEATR4 (2.5)	TMUB2 (2.5)	WDR55 (2.4)
ENSG00000135829	DHX9 PPI subnetwork	0.16	>=0.20	SRSF6 (5.4)	PTBP1 (4.9)	TRA2A (4.8)	FUBP1 (4.7)	YLPM1 (4.5)	SF3B1 (4.3)	ILF3 (4.0)	IMPDH2 (3.7)	NPM1 (3.6)	IK (3.5)
ENSG00000136999	NOV PPI subnetwork	0.16	>=0.20	COL16A1 (4.2)	ACVR2A (3.0)	ECM1 (2.9)	LAMA2 (2.8)	LTBP3 (2.8)	EFEMP2 (2.7)	ZNF423 (2.7)	SPON1 (2.7)	COL11A1 (2.7)	LIN28B (2.6)
ENSG00000106105	GARS PPI subnetwork	0.16	>=0.20	KLF7 (3.9)	GSS (3.3)	IMPDH2 (3.1)	QARS (3.0)	ENSG00000222017 (2.9)	ACSF3 (2.8)	LSM12 (2.7)	ASNS (2.7)	LANCL1 (2.6)	DLST (2.6)
ENSG00000144028	SNRNP200 PPI subnetwork	0.16	>=0.20	TRA2A (5.1)	SRSF6 (4.6)	IK (4.5)	FUBP1 (4.4)	PTBP1 (4.4)	SF3B1 (4.3)	YLPM1 (4.1)	ILF3 (3.8)	PRPF3 (3.8)	SUGP1 (3.7)
MP:0005578	teratozoospermia	0.16	>=0.20	ODF1 (10.4)	ACTL7B (7.1)	ENSG00000228075 (6.2)	C17orf105 (5.5)	BOLL (5.3)	ADAD1 (3.9)	ENSG00000226387 (2.5)	CCDC36 (2.4)	PP2D1 (2.2)	FAM186B (2.0)
GO:0051147	regulation of muscle cell differentiation	0.16	>=0.20	CDH15 (5.0)	FOXP2 (3.1)	HR (2.8)	C15orf17 (2.6)	ZBTB20 (2.6)	SOX6 (2.6)	FAM109A (2.5)	SYPL2 (2.5)	NEXN (2.4)	CUX2 (2.3)
GO:0048546	digestive tract morphogenesis	0.16	>=0.20	ENSG00000258636 (5.2)	KIF6 (4.0)	HR (4.0)	CYP2W1 (3.3)	FAM160B2 (3.2)	PRDM16 (3.1)	ASXL3 (3.1)	ENSG00000230962 (3.0)	IGF2BP3 (3.0)	ENSG00000212997 (2.8)
ENSG00000149311	ATM PPI subnetwork	0.16	>=0.20	IPO9 (3.7)	CEP120 (3.6)	WDR90 (3.4)	DEPDC5 (3.2)	ANAPC4 (3.0)	C17orf53 (3.0)	KIAA1429 (2.9)	RCCD1 (2.8)	NCAPG (2.7)	TERF1 (2.6)
ENSG00000005175	RPAP3 PPI subnetwork	0.16	>=0.20	NCKIPSD (3.5)	USP4 (3.3)	ZMAT2 (3.2)	MSI2 (3.1)	PA2G4 (3.0)	MPHOSPH9 (3.0)	BBX (3.0)	IPO9 (2.9)	SLC35A4 (2.7)	ILF3 (2.6)
MP:0008026	abnormal brain white matter morphology	0.16	>=0.20	P4HTM (3.5)	JRK (3.3)	PTK2 (3.2)	CSMD3 (3.1)	PCDH9 (3.1)	ZBTB20 (3.0)	JAKMIP3 (2.9)	SCAMP5 (2.8)	MIPOL1 (2.6)	ENSG00000231920 (2.6)
ENSG00000181852	RNF41 PPI subnetwork	0.16	>=0.20	ATXN2 (3.8)	EIF4ENIF1 (3.1)	MACF1 (3.0)	PAFAH1B1 (3.0)	DNM2 (2.8)	LETM2 (2.7)	YLPM1 (2.5)	ENSG00000245070 (2.4)	DDHD2 (2.4)	SORT1 (2.4)
REACTOME_PLC_BETA_MEDIATED_EVENTS	REACTOME_PLC_BETA_MEDIATED_EVENTS	0.16	>=0.20	MCTP1 (4.0)	C8orf84 (3.1)	RGS7BP (3.1)	GP6 (3.1)	SORT1 (3.0)	SH2B3 (2.8)	CAMK1D (2.7)	PLCL1 (2.6)	CAMKV (2.6)	MPP2 (2.6)
ENSG00000162105	SHANK2 PPI subnetwork	0.16	>=0.20	KCNH3 (5.1)	CAMKV (3.6)	KCNG1 (3.6)	MPP2 (3.5)	BAI1 (3.3)	ARC (3.2)	FAM131A (3.2)	PTK2 (3.1)	TCF4 (3.1)	DPYSL4 (3.0)
ENSG00000196535	MYO18A PPI subnetwork	0.16	>=0.20	LAMP3 (3.3)	EIF4ENIF1 (3.1)	ATXN2 (3.1)	ILF3 (3.1)	DCAKD (2.9)	ZDHHC3 (2.7)	MACF1 (2.7)	DNM2 (2.7)	ATXN7L3 (2.6)	ENSG00000254556 (2.6)
GO:0014032	neural crest cell development	0.16	>=0.20	FOXP2 (3.7)	ENSG00000255310 (3.6)	ENSG00000229775 (3.6)	EPHA7 (3.4)	FIGN (3.2)	ENSG00000247809 (3.2)	ST6GALNAC2 (3.1)	ENSG00000229891 (3.0)	ENSG00000240405 (2.8)	C8orf84 (2.7)
GO:0031128	developmental induction	0.16	>=0.20	SP5 (3.4)	RPS20P22 (3.3)	ENSG00000231920 (3.1)	DNAH5 (3.1)	ENSG00000248255 (3.1)	SMAD5-AS1 (2.9)	ENSG00000228201 (2.8)	GALNT13 (2.7)	C10orf114 (2.6)	TMEM132B (2.5)
MP:0003604	single kidney	0.16	>=0.20	KIF26B (5.1)	ASXL3 (4.8)	SOX11 (4.7)	CADM1 (4.1)	ROBO2 (3.3)	SP5 (3.1)	ENSG00000220161 (3.1)	DAAM2 (3.1)	PTPRD (3.0)	FIGN (3.0)
MP:0001297	microphthalmia	0.16	>=0.20	CRYBA1 (9.4)	CRIM1 (3.9)	DAG1 (3.7)	FIGN (3.6)	C10orf140 (3.0)	CADM1 (2.9)	GNAT1 (2.8)	FGFR1 (2.8)	C10orf114 (2.7)	PDE1C (2.6)
GO:0015074	DNA integration	0.16	>=0.20	TAF1B (3.1)	ZBTB26 (3.0)	ENSG00000258779 (3.0)	NUDT12 (2.8)	NAALADL2 (2.8)	C8orf48 (2.8)	FAM172A (2.6)	ZFAT (2.5)	EVPLL (2.5)	FHIT (2.4)
GO:0005543	phospholipid binding	0.16	>=0.20	APOB (3.6)	CPS1 (3.4)	SASH1 (3.4)	VPS54 (2.7)	PLCD3 (2.5)	CAMK2D (2.5)	ANO4 (2.5)	OLFM4 (2.5)	SLC38A3 (2.3)	CD14 (2.3)
GO:0014048	regulation of glutamate secretion	0.16	>=0.20	CA10 (4.4)	CSMD3 (3.8)	CDH13 (3.7)	JAKMIP2 (3.4)	ENSG00000258708 (3.3)	ENSG00000254936 (3.3)	CALN1 (3.1)	DCC (3.0)	SORCS3 (2.8)	TMEM132B (2.8)
MP:0001286	abnormal eye development	0.16	>=0.20	EPHA7 (4.6)	EFNA5 (4.2)	CADM1 (3.8)	SP5 (3.6)	CRYBA1 (3.5)	GNAT1 (3.4)	GAD1 (3.3)	FZD10 (3.1)	ASXL3 (3.0)	C10orf114 (2.9)
ENSG00000109332	UBE2D3 PPI subnetwork	0.16	>=0.20	DCAF16 (3.7)	AP1G1 (3.3)	RC3H2 (3.2)	MSL2 (3.1)	GAK (3.1)	ZBTB20 (3.1)	BBX (3.0)	APC (2.9)	TRPC4AP (2.8)	KIAA1429 (2.7)
MP:0000940	abnormal motor neuron innervation	0.16	>=0.20	ERBB3 (4.1)	LPHN3 (3.2)	EFNA5 (3.2)	FAM84B (3.0)	ACVR2A (2.9)	CDH15 (2.9)	LRFN5 (2.9)	DBC1 (2.8)	CRTAC1 (2.8)	TRPC7 (2.8)
ENSG00000117266	CDK18 PPI subnetwork	0.16	>=0.20	APC (3.4)	MACF1 (3.2)	DNM2 (3.0)	PPP1R13B (2.8)	KIAA1109 (2.8)	SPATS2 (2.7)	DUSP3 (2.5)	EFNB2 (2.5)	PRR14L (2.5)	RABGAP1 (2.5)
REACTOME_MAP_KINASE_ACTIVATION_IN_TLR_CASCADE	REACTOME_MAP_KINASE_ACTIVATION_IN_TLR_CASCADE	0.16	>=0.20	KLF6 (4.3)	FMNL3 (3.4)	SH2B3 (3.2)	RBMS1 (2.8)	RAB5A (2.8)	PAFAH1B1 (2.7)	ARIH2 (2.6)	MCTP1 (2.6)	C4orf32 (2.5)	FIZ1 (2.4)
GO:0044440	endosomal part	0.16	>=0.20	SCAMP2 (4.4)	SLC38A7 (4.3)	GAK (3.3)	TMUB2 (3.1)	VPS33B (3.1)	RAB5A (3.0)	DUSP3 (3.0)	STOML1 (2.7)	TMBIM6 (2.6)	MAU2 (2.4)
ENSG00000092054	MYH7 PPI subnetwork	0.16	>=0.20	ABRA (6.0)	RBFOX1 (4.1)	SYPL2 (3.8)	MYH7B (3.7)	PTP4A3 (3.3)	PPP2R3A (3.1)	NEXN (3.0)	PHYHIP (3.0)	CTNNA2 (2.9)	COX5A (2.6)
GO:0006694	steroid biosynthetic process	0.16	>=0.20	LHCGR (5.0)	ENSG00000213882 (3.9)	HSD17B12 (3.7)	ENSG00000250075 (2.9)	TMCO6 (2.8)	C12orf65 (2.7)	TSHZ2 (2.7)	SLC38A3 (2.7)	FHIT (2.7)	HEATR4 (2.6)
ENSG00000127824	TUBA4A PPI subnetwork	0.16	>=0.20	CCT7 (4.8)	PSMD2 (4.6)	PSMA5 (3.9)	GSS (3.6)	HSPE1 (3.4)	NMT1 (3.2)	HARS (3.1)	CFL1 (2.7)	EIF4G1 (2.7)	IK (2.7)
ENSG00000034053	APBA2 PPI subnetwork	0.16	>=0.20	NCAN (3.4)	RAB11FIP5 (3.4)	AK5 (3.3)	GPR123 (3.3)	PTPRT (3.2)	BSN (3.2)	ERBB4 (3.1)	MPP2 (3.1)	DPYSL4 (2.8)	DNM1 (2.7)
GO:0003206	cardiac chamber morphogenesis	0.16	>=0.20	KCNG2 (4.9)	SPHKAP (4.8)	ENSG00000236013 (4.4)	MYH7B (4.3)	KLHDC8B (3.0)	NEXN (2.9)	FHL2 (2.9)	C8orf48 (2.7)	EPHA7 (2.7)	PLCD3 (2.6)
ENSG00000138696	BMPR1B PPI subnetwork	0.16	>=0.20	FOXP2 (3.5)	DCBLD1 (3.3)	FAM84B (3.2)	RABGAP1 (3.0)	ST6GALNAC2 (2.9)	SEMA3F (2.7)	LCORL (2.5)	SP5 (2.4)	CAMK2D (2.4)	GALNT13 (2.3)
ENSG00000179091	CYC1 PPI subnetwork	0.16	>=0.20	COX5A (5.0)	NDUFA2 (4.7)	FAM195A (4.4)	QARS (4.2)	USP19 (3.6)	RHOT2 (3.5)	PCCB (3.4)	WDR24 (3.3)	MRPS21 (3.0)	PET112 (2.9)
ENSG00000083642	PDS5B PPI subnetwork	0.16	>=0.20	STAG1 (4.2)	SP5 (3.9)	NCK1 (3.5)	KIAA1109 (3.3)	MYH7B (3.3)	UFL1 (3.1)	GAD1 (3.1)	TERF1 (3.1)	BBX (3.0)	DLG1 (3.0)
GO:0048333	mesodermal cell differentiation	0.16	>=0.20	LINC00354 (3.8)	CDH13 (3.3)	RPS20P22 (3.1)	TBC1D28 (3.1)	ENSG00000254839 (3.0)	ENSG00000230962 (2.9)	ENSG00000231920 (2.9)	FZD10 (2.8)	EBLN2 (2.7)	ENSG00000220161 (2.7)
ENSG00000170653	ATF7 PPI subnetwork	0.16	>=0.20	KLF6 (7.7)	SLC38A2 (6.2)	ARC (4.1)	C21orf37 (4.0)	COQ10B (3.7)	ENSG00000253792 (3.2)	ASNS (3.1)	LETM2 (3.0)	CEP120 (2.9)	IPMK (2.6)
ENSG00000171824	EXOSC10 PPI subnetwork	0.16	>=0.20	FUBP1 (3.4)	TERF1 (3.2)	CDC5L (3.2)	TARS2 (3.1)	SSSCA1 (3.0)	IK (2.9)	KIAA1429 (2.8)	YLPM1 (2.7)	PA2G4 (2.7)	JRK (2.6)
ENSG00000198793	MTOR PPI subnetwork	0.16	>=0.20	MAD1L1 (3.7)	NAV1 (3.3)	MACF1 (3.2)	RHOT2 (3.1)	STUB1 (3.0)	RC3H2 (2.8)	GAK (2.7)	KLF7 (2.7)	ZC3H18 (2.7)	DNM2 (2.6)
GO:0045880	positive regulation of smoothened signaling pathway	0.16	>=0.20	ENSG00000220161 (3.5)	ENSG00000251455 (3.5)	C15orf17 (3.4)	BNC2 (3.4)	C8orf84 (2.8)	C13orf16 (2.8)	FGF18 (2.7)	NAALADL2 (2.7)	PDE1C (2.4)	FAM160B2 (2.4)
ENSG00000069345	DNAJA2 PPI subnetwork	0.16	>=0.20	HSPD1 (6.1)	HSPE1 (5.2)	DNAJB4 (4.3)	CCT7 (3.9)	SLC38A2 (3.7)	PSMD2 (3.4)	GSS (3.0)	NUFIP2 (3.0)	TMBIM6 (2.7)	NPM1 (2.6)
ENSG00000171105	INSR PPI subnetwork	0.16	>=0.20	UGP2 (3.9)	GNAQ (3.5)	SH3GLB1 (3.3)	SP4 (3.1)	C4orf32 (3.0)	FAM172A (3.0)	NEXN-AS1 (2.6)	PLCL1 (2.6)	ZNF524 (2.6)	ZZZ3 (2.5)
ENSG00000115274	INO80B PPI subnetwork	0.16	>=0.20	RPRD2 (4.2)	MLLT10 (3.9)	ZNF821 (3.6)	CIZ1 (3.5)	PHF2 (3.4)	WDR6 (3.3)	SMAD5 (3.2)	USP19 (2.6)	VPS33B (2.6)	TNRC18 (2.5)
MP:0002192	hydrops fetalis	0.16	>=0.20	PCDH17 (4.8)	TCF4 (4.3)	CRIM1 (3.3)	KCNJ2 (3.0)	PTP4A3 (2.9)	NEXN-AS1 (2.6)	ENSG00000228201 (2.5)	HDAC5 (2.5)	RPP25 (2.5)	EXD3 (2.4)
GO:0007616	long-term memory	0.16	>=0.20	KCNH3 (3.7)	STK32C (3.6)	ENSG00000224788 (3.5)	ROBO2 (3.5)	GPR27 (3.3)	KCNC2 (3.3)	GRM3 (3.3)	PHYHIP (3.2)	CAMKV (3.2)	SNX32 (3.1)
MP:0005298	abnormal clavicle morphology	0.16	>=0.20	C10orf140 (4.0)	FGFR1 (3.5)	C10orf114 (3.4)	ASXL3 (3.3)	ENSG00000248846 (3.0)	PTPRD (2.8)	PLCD3 (2.8)	KIF26B (2.6)	CADM1 (2.6)	COL11A1 (2.4)
GO:0051648	vesicle localization	0.16	>=0.20	SCYL1 (4.9)	PPAPDC1B (4.9)	UFL1 (4.8)	SRA1 (4.2)	OSBPL2 (3.8)	GAK (3.2)	RAB5A (3.1)	WDR24 (3.1)	TRPC4AP (2.8)	AP1G1 (2.7)
MP:0000706	small thymus	0.16	>=0.20	CTSW (3.6)	IKZF4 (3.4)	WHSC1L1 (2.5)	PLCB2 (2.5)	FHIT (2.3)	BPTF (2.3)	CDH15 (2.2)	IL21 (2.2)	HIVEP3 (2.2)	GNAQ (2.1)
ENSG00000198561	CTNND1 PPI subnetwork	0.16	>=0.20	RHOA (3.9)	PTK2 (3.7)	HSPD1 (3.0)	CFL1 (2.9)	DCAKD (2.7)	DSC3 (2.7)	MACF1 (2.6)	SLC38A2 (2.5)	BBX (2.4)	DNAJB4 (2.4)
GO:0048562	embryonic organ morphogenesis	0.16	>=0.20	C10orf140 (3.4)	ASXL3 (3.2)	FZD10 (3.1)	FAM160A1 (3.1)	EFNA5 (3.0)	KIF26B (2.9)	ABP1 (2.8)	FGF18 (2.8)	GAD1 (2.5)	LIN28B (2.5)
MP:0003048	abnormal cervical vertebrae morphology	0.16	>=0.20	FZD10 (4.0)	FOXP2 (4.0)	SP5 (3.5)	CRTAC1 (3.3)	EFNA5 (3.1)	CA10 (2.7)	TSHZ2 (2.6)	SPON1 (2.4)	TMEM38B (2.4)	SEMA3F (2.3)
GO:0017091	AU-rich element binding	0.16	>=0.20	KLF6 (3.2)	ARC (3.2)	KLF7 (3.2)	TERF1 (2.8)	JRK (2.7)	C10orf112 (2.7)	FUBP1 (2.7)	DPYSL4 (2.5)	BMP8A (2.5)	ENSG00000233569 (2.5)
GO:0016126	sterol biosynthetic process	0.16	>=0.20	HSD17B12 (4.1)	ENSG00000250075 (3.4)	PRADC1 (3.1)	ENSG00000212997 (3.0)	ARMC2 (2.9)	ZFYVE21 (2.7)	ENSG00000213882 (2.7)	TMCO6 (2.6)	C12orf65 (2.3)	C13orf16 (2.3)
MP:0004025	polyploidy	0.16	>=0.20	CCNG1 (3.4)	GSS (2.9)	SLC38A2 (2.8)	C1orf183 (2.5)	COX19 (2.3)	SOX6 (2.3)	DIAPH3 (2.1)	FHL2 (2.0)	KCNG2 (2.0)	CDHR3 (2.0)
ENSG00000133818	RRAS2 PPI subnetwork	0.16	>=0.20	APC (3.6)	TCF4 (3.2)	CD300LG (3.1)	BMP8A (3.0)	CEP120 (2.9)	PPP1R13B (2.9)	FMNL3 (2.7)	ENSG00000250075 (2.7)	KIAA1109 (2.6)	KIAA0317 (2.6)
ENSG00000110092	CCND1 PPI subnetwork	0.16	>=0.20	BBX (3.1)	IKZF4 (3.0)	CCNG1 (2.7)	RHOA (2.6)	SF3B1 (2.6)	MAU2 (2.5)	QRICH1 (2.4)	SETBP1 (2.4)	KLF6 (2.4)	SLC38A2 (2.4)
ENSG00000167258	CDK12 PPI subnetwork	0.16	>=0.20	CCDC97 (4.5)	YLPM1 (3.8)	RBM6 (2.6)	TRA2A (2.6)	SUGP1 (2.5)	PAFAH1B1 (2.5)	IK (2.5)	EIF4ENIF1 (2.5)	BBX (2.4)	ZC3H18 (2.3)
ENSG00000165458	INPPL1 PPI subnetwork	0.16	>=0.20	ARIH2 (3.7)	QRICH1 (3.3)	PLCD3 (3.0)	TRPC4AP (2.9)	FAM120A (2.8)	DNAJB4 (2.7)	CD14 (2.7)	ENSG00000249618 (2.7)	RAB11FIP5 (2.6)	PRKAR2A (2.5)
GO:0035249	synaptic transmission, glutamatergic	0.16	>=0.20	GABRB2 (4.5)	CA10 (4.4)	DBC1 (4.1)	PTPRT (4.0)	KCNC2 (3.7)	CSMD1 (3.6)	GABRG1 (3.5)	ASTN2 (3.5)	GPR123 (3.4)	TRPC7 (3.3)
ENSG00000009790	TRAF3IP3 PPI subnetwork	0.16	>=0.20	SLC38A2 (4.5)	ENSG00000253792 (3.5)	C1orf183 (3.3)	C21orf37 (3.1)	PHACTR1 (2.8)	OSBPL2 (2.8)	TNRC18 (2.8)	ERBB4 (2.6)	SOX5 (2.4)	APC (2.4)
ENSG00000124587	PEX6 PPI subnetwork	0.16	>=0.20	PIK3C3 (3.7)	ACVR2A (3.1)	CDKAL1 (3.0)	SETBP1 (3.0)	DLST (2.7)	ENSG00000213882 (2.5)	ATXN2 (2.4)	KIAA0754 (2.3)	PET112 (2.2)	FBXL4 (2.2)
ENSG00000133706	LARS PPI subnetwork	0.16	>=0.20	ASNS (6.9)	HSPE1 (3.8)	IMPDH2 (3.8)	UFL1 (3.7)	HSPD1 (3.2)	HARS (3.1)	CCT7 (3.0)	NPM1 (2.5)	RCCD1 (2.5)	PSMA5 (2.4)
GO:0006891	intra-Golgi vesicle-mediated transport	0.16	>=0.20	UFL1 (4.9)	PPAPDC1B (3.7)	SCYL1 (3.5)	OSBPL2 (3.4)	CIZ1 (3.2)	C3orf71 (3.1)	MAU2 (3.0)	NDUFAF3 (2.9)	MON1B (2.9)	RAB5A (2.7)
GO:0022603	regulation of anatomical structure morphogenesis	0.16	>=0.20	EFEMP2 (3.0)	SEMA3F (2.8)	PAPLN (2.8)	FGF18 (2.8)	SP5 (2.5)	LINC00354 (2.5)	RBMS1 (2.4)	PPP1R13B (2.4)	ASB16 (2.4)	ASXL3 (2.4)
GO:0046620	regulation of organ growth	0.17	>=0.20	KCNG2 (3.2)	CACNB2 (3.2)	BCL11A (3.0)	PURG (2.9)	MYH7B (2.9)	MSLN (2.9)	SPHKAP (2.8)	ENSG00000228201 (2.8)	ENSG00000249862 (2.7)	SP5 (2.4)
MP:0011090	partial perinatal lethality	0.17	>=0.20	SOX11 (3.8)	EFNB2 (3.8)	SETBP1 (3.7)	EPHA7 (3.3)	DAG1 (3.0)	RBMS1 (2.9)	DCAKD (2.9)	ROBO2 (2.9)	TMEM38B (2.8)	SEMA3F (2.8)
REACTOME_AMINO_ACID_SYNTHESIS_AND_INTERCONVERSION_TRANSAMINATION	REACTOME_AMINO_ACID_SYNTHESIS_AND_INTERCONVERSION_TRANSAMINATION	0.17	>=0.20	ASNS (9.7)	SLC38A2 (3.5)	HAPLN4 (2.9)	C1orf51 (2.8)	PCCB (2.6)	SLC38A3 (2.6)	SRA1 (2.6)	IPMK (2.5)	SLC38A1 (2.4)	TAT (2.3)
ENSG00000096717	SIRT1 PPI subnetwork	0.17	>=0.20	EIF4ENIF1 (2.9)	PRR14L (2.8)	AP1G1 (2.6)	ENSG00000250075 (2.6)	SLC38A1 (2.5)	ANKHD1 (2.4)	DRG1 (2.4)	PAFAH1B1 (2.3)	ENSG00000253792 (2.2)	QRICH1 (2.2)
ENSG00000113721	PDGFRB PPI subnetwork	0.17	>=0.20	GAD1 (3.6)	SP5 (3.1)	MYH7B (3.0)	DLG1 (2.8)	CD300LG (2.8)	SPATS2 (2.6)	VPS54 (2.5)	RERG (2.5)	TCF4 (2.4)	UGP2 (2.4)
GO:0035136	forelimb morphogenesis	0.17	>=0.20	NEXN-AS1 (4.0)	ASXL3 (3.6)	KIAA0825 (3.4)	C21orf37 (3.4)	C10orf140 (3.3)	KIF6 (3.1)	CUX2 (3.1)	BNC2 (3.0)	NAALADL2 (2.9)	ANO4 (2.8)
ENSG00000153162	BMP6 PPI subnetwork	0.17	>=0.20	PRR16 (3.5)	KLHL29 (3.1)	ACVR2A (3.1)	KIF26B (2.9)	SPON1 (2.9)	PTPRT (2.9)	ZNF821 (2.8)	ADCY2 (2.8)	ZNF423 (2.8)	FOXP2 (2.6)
MP:0003044	impaired basement membrane formation	0.17	>=0.20	LAMB2 (4.6)	CRIM1 (3.9)	DCBLD1 (3.9)	DAG1 (3.7)	CDH6 (3.6)	EFEMP2 (3.6)	SEMA3F (3.3)	RCN3 (2.9)	EFNB2 (2.7)	ENSG00000240405 (2.7)
ENSG00000085276	MECOM PPI subnetwork	0.17	>=0.20	STUB1 (3.9)	STAG1 (3.1)	ZBTB20 (2.8)	GAK (2.6)	PRKAR2A (2.5)	LCORL (2.5)	BBX (2.5)	MSL2 (2.4)	BNC2 (2.3)	JAKMIP3 (2.3)
GO:0061061	muscle structure development	0.17	>=0.20	CDH15 (5.6)	SYPL2 (5.5)	MYH7B (4.7)	NEXN (4.3)	ABRA (4.2)	RBFOX1 (3.2)	TMEM38B (3.1)	PPP2R3A (3.0)	LMOD1 (2.7)	PTP4A3 (2.7)
ENSG00000198554	WDHD1 PPI subnetwork	0.17	>=0.20	NCAPG (3.6)	FAM120AOS (3.4)	DIAPH3 (3.1)	PRC1 (3.1)	CDCA2 (2.5)	WDR90 (2.5)	C17orf53 (2.4)	WHSC1L1 (2.3)	IPO9 (2.1)	PIK3C3 (2.0)
ENSG00000213024	NUP62 PPI subnetwork	0.17	>=0.20	AP1G1 (3.9)	KIAA1429 (3.4)	EIF4ENIF1 (3.1)	STAG1 (3.0)	DDX20 (2.9)	SBNO1 (2.7)	NMT1 (2.5)	PRPF3 (2.4)	CDC5L (2.4)	ANAPC4 (2.4)
ENSG00000178952	TUFM PPI subnetwork	0.17	>=0.20	TRA2A (3.9)	PCCB (3.6)	SF3B1 (3.4)	QTRT1 (3.4)	HSPE1 (3.0)	COX5A (2.9)	DLST (2.9)	MCCC1 (2.9)	SLC25A13 (2.9)	HSPD1 (2.8)
MP:0000107	abnormal frontal bone morphology	0.17	>=0.20	KLHL29 (3.8)	FGF18 (3.4)	ZNF423 (3.1)	DAAM2 (2.8)	GAD1 (2.7)	SETBP1 (2.7)	CUX2 (2.5)	SASH1 (2.5)	C21orf37 (2.4)	EPHA7 (2.3)
GO:0016331	morphogenesis of embryonic epithelium	0.17	>=0.20	NEXN-AS1 (3.0)	PURG (2.9)	C10orf140 (2.8)	EXD3 (2.8)	DCAKD (2.7)	ENSG00000247809 (2.7)	SOX11 (2.7)	ENSG00000230962 (2.6)	CDH6 (2.6)	IGF2BP3 (2.6)
ENSG00000188486	H2AFX PPI subnetwork	0.17	>=0.20	ANKHD1 (3.2)	CDC5L (3.1)	YLPM1 (3.1)	STAG1 (3.0)	EIF4ENIF1 (2.8)	ZC3H18 (2.8)	KIAA1429 (2.7)	RABGAP1 (2.6)	QRICH1 (2.6)	FUBP1 (2.5)
ENSG00000171566	PLRG1 PPI subnetwork	0.17	>=0.20	PRPF3 (4.6)	IK (4.2)	SUGP1 (4.0)	CDC5L (3.9)	PIK3C3 (3.6)	MAD1L1 (3.3)	KIAA1429 (3.3)	AP1G1 (3.2)	HARS2 (3.2)	DRG1 (3.1)
GO:0001727	lipid kinase activity	0.17	>=0.20	SPATS2 (3.6)	DCUN1D1 (3.3)	FAM109A (2.9)	KIAA1109 (2.8)	HAPLN4 (2.7)	FAM131A (2.6)	FAM19A1 (2.5)	LANCL1 (2.5)	FMNL3 (2.5)	ZDHHC3 (2.4)
ENSG00000160844	GATS PPI subnetwork	0.17	>=0.20	MCRS1 (4.3)	FIBP (3.7)	FIZ1 (3.3)	SUGP1 (3.3)	ATXN7L2 (3.2)	MON1A (3.2)	CIZ1 (3.1)	IP6K2 (3.0)	STAG1 (2.9)	MUS81 (2.9)
GO:0050679	positive regulation of epithelial cell proliferation	0.17	>=0.20	ENSG00000247809 (3.5)	BLID (3.2)	FGF18 (2.9)	C17orf65 (2.7)	DCBLD1 (2.7)	TSHZ2 (2.6)	CES5A (2.3)	KLHL29 (2.2)	CDHR3 (2.2)	ABP1 (2.2)
GO:0042054	histone methyltransferase activity	0.17	>=0.20	RPRD2 (4.1)	BAG4 (4.1)	MLLT10 (4.1)	SBNO1 (3.9)	LSM1 (3.9)	RBM5 (3.8)	CIZ1 (3.6)	PRR14L (3.6)	WHSC1L1 (3.4)	ATXN2 (3.3)
ENSG00000176444	CLK2 PPI subnetwork	0.17	>=0.20	IP6K2 (3.8)	QRICH1 (3.7)	TCF4 (3.1)	EBLN2 (2.9)	RBM6 (2.8)	RBM5 (2.8)	SF3B1 (2.7)	ENSG00000239213 (2.5)	RERG (2.5)	ATP11B (2.3)
MP:0002980	abnormal postural reflex	0.17	>=0.20	HAPLN4 (4.4)	FAM73A (3.8)	EVPLL (3.4)	CPLX1 (3.0)	CCDC85B (2.9)	LPHN3 (2.9)	PYY (2.5)	C12orf65 (2.4)	RGS7BP (2.4)	MAGI2 (2.3)
MP:0002730	head shaking	0.17	>=0.20	ZNF423 (3.5)	ASTN2 (3.2)	SOX11 (3.2)	CES5A (3.0)	LIN28B (2.8)	PTK2 (2.7)	NCAN (2.6)	PURG (2.6)	NCK1 (2.6)	FAM84B (2.6)
ENSG00000137834	SMAD6 PPI subnetwork	0.17	>=0.20	VPS54 (3.4)	KIF26B (3.1)	ACVR2A (3.0)	CRIM1 (3.0)	MAGI2 (2.8)	RBMS1 (2.7)	SOX11 (2.7)	FMNL3 (2.6)	NR3C2 (2.6)	ASXL3 (2.5)
ENSG00000196591	HDAC2 PPI subnetwork	0.17	>=0.20	WHSC1L1 (3.2)	STAG1 (3.0)	BPTF (3.0)	BBX (2.9)	ILF3 (2.8)	CDC5L (2.8)	ZC3H18 (2.7)	DNM2 (2.7)	EIF4ENIF1 (2.7)	PHF2 (2.6)
ENSG00000089169	RPH3A PPI subnetwork	0.17	>=0.20	FBXL16 (4.6)	DNM1 (4.4)	CELF4 (4.2)	CAMKV (4.0)	PTPRN2 (3.8)	BSN (3.7)	NRSN1 (3.5)	CAMK2B (3.5)	AK5 (3.4)	CPLX1 (3.4)
MP:0001523	impaired righting response	0.17	>=0.20	GRID2 (6.1)	HAPLN4 (5.1)	GAD1 (4.4)	CALN1 (4.1)	CA10 (3.8)	GABRB2 (3.6)	CADPS2 (3.5)	CADM2 (3.4)	CPLX1 (3.4)	MPP3 (3.3)
GO:0043524	negative regulation of neuron apoptotic process	0.17	>=0.20	ENSG00000224788 (4.6)	DNAH5 (3.9)	LINC00304 (3.6)	ENSG00000254269 (2.9)	FOXA1 (2.8)	ENSG00000212997 (2.7)	ZCCHC4 (2.6)	LINC00354 (2.5)	MALAT1 (2.5)	ASXL3 (2.4)
GO:0035253	ciliary rootlet	0.17	>=0.20	PRPF40B (3.0)	KIAA0317 (2.8)	DLST (2.7)	EVPLL (2.6)	CPLX1 (2.5)	TMUB2 (2.4)	C15orf17 (2.3)	MUS81 (2.3)	MPP2 (2.0)	ENSG00000212997 (2.0)
ENSG00000173327	MAP3K11 PPI subnetwork	0.17	>=0.20	TRPC4AP (3.4)	WHSC1L1 (3.0)	LETM2 (2.9)	RHOA (2.9)	C8orf48 (2.8)	HSPD1 (2.8)	BAG4 (2.7)	RPS20P22 (2.5)	ILF3 (2.4)	ATXN7L3 (2.4)
GO:0007517	muscle organ development	0.17	>=0.20	CDH15 (6.1)	SYPL2 (5.6)	MYH7B (4.6)	ABRA (4.2)	NEXN (4.1)	RBFOX1 (3.3)	TMEM38B (2.9)	PPP2R3A (2.8)	CDH13 (2.7)	PLCD3 (2.6)
GO:0048278	vesicle docking	0.17	>=0.20	ENSG00000227811 (3.3)	CYB561D1 (3.3)	KIAA0754 (3.1)	STK32C (2.7)	KIAA1715 (2.6)	MAML3 (2.6)	FAM172A (2.5)	RPS6KL1 (2.5)	ZMAT2 (2.4)	UFL1 (2.4)
ENSG00000074319	TSG101 PPI subnetwork	0.17	>=0.20	GAK (4.0)	CCNG1 (3.4)	PIK3C3 (3.2)	SCAMP2 (3.0)	HDAC5 (2.9)	NUDT18 (2.8)	CCDC97 (2.8)	SH3GLB1 (2.7)	KLF6 (2.6)	CEP120 (2.6)
ENSG00000139613	SMARCC2 PPI subnetwork	0.17	>=0.20	BPTF (3.9)	EIF4ENIF1 (3.5)	STAG1 (3.3)	PA2G4 (3.2)	DRG1 (3.1)	DEPDC5 (3.0)	BBX (2.9)	CCDC97 (2.9)	TERF1 (2.9)	EIF4G1 (2.8)
ENSG00000165699	TSC1 PPI subnetwork	0.17	>=0.20	PPP1R13B (3.2)	DLG1 (3.2)	PIEZO1 (3.1)	FAM120A (3.0)	BBX (3.0)	OXR1 (2.5)	KLF7 (2.5)	EIF4G1 (2.4)	OSBPL2 (2.3)	MACF1 (2.3)
MP:0003036	vertebral transformation	0.17	>=0.20	LIN28B (3.6)	RPS20P22 (3.5)	MSI2 (2.8)	SP4 (2.5)	DCC (2.5)	KIF26B (2.3)	GAD1 (2.2)	MLLT10 (2.2)	FAM120AOS (2.2)	IKZF4 (2.1)
ENSG00000198938	MT-CO3 PPI subnetwork	0.17	>=0.20	NDUFA2 (6.1)	COX5A (6.0)	MRPS21 (4.0)	TRAPPC2L (3.8)	QARS (3.3)	FAM195A (3.1)	DLST (3.0)	HSPE1 (2.9)	MARS2 (2.7)	PCCB (2.5)
REACTOME_MYOGENESIS	REACTOME_MYOGENESIS	0.17	>=0.20	CDH15 (9.3)	PTPRD (3.4)	RBFOX1 (3.3)	TCF4 (3.3)	SYPL2 (3.0)	SH3GLB1 (3.0)	BCL11A (2.6)	ADCY2 (2.5)	SPATS2 (2.5)	FGFR1 (2.5)
REACTOME_CDO_IN_MYOGENESIS	REACTOME_CDO_IN_MYOGENESIS	0.17	>=0.20	CDH15 (9.3)	PTPRD (3.4)	RBFOX1 (3.3)	TCF4 (3.3)	SYPL2 (3.0)	SH3GLB1 (3.0)	BCL11A (2.6)	ADCY2 (2.5)	SPATS2 (2.5)	FGFR1 (2.5)
ENSG00000107262	BAG1 PPI subnetwork	0.17	>=0.20	RAB5A (3.5)	HSPD1 (3.2)	KLF6 (3.2)	FAM84B (3.0)	RERG (2.6)	SH3GLB1 (2.5)	DNAJB4 (2.2)	ERBB3 (2.2)	DCUN1D1 (2.2)	MOB4 (2.2)
MP:0002187	abnormal fibula morphology	0.17	>=0.20	DAAM2 (4.2)	PTPRD (3.6)	BNC2 (3.5)	COL11A1 (3.5)	LPHN3 (3.1)	HR (3.0)	SPON1 (2.8)	COL16A1 (2.8)	FZD10 (2.7)	MSLN (2.6)
MP:0000036	absent semicircular canals	0.17	>=0.20	FOXP2 (3.2)	LIN28B (3.1)	FOXA1 (3.0)	FAM160A1 (2.8)	GPR27 (2.7)	CADM1 (2.7)	ASXL3 (2.6)	ERBB3 (2.5)	RERG (2.5)	EPHA7 (2.4)
MP:0001328	disorganized retinal layers	0.17	>=0.20	GNAT1 (5.9)	SOX5 (5.4)	ENSG00000232874 (3.4)	CADM2 (3.3)	CRYBA1 (2.8)	ADCY2 (2.8)	ENSG00000248846 (2.8)	RFTN2 (2.7)	ENSG00000234350 (2.7)	CAMK1D (2.7)
MP:0001293	anophthalmia	0.17	>=0.20	SP5 (3.9)	C10orf140 (3.5)	C10orf114 (3.5)	EPHA7 (3.2)	FGFR1 (3.0)	CRYBA1 (2.7)	IGF2BP3 (2.7)	ERBB4 (2.5)	FIGN (2.4)	FAM84B (2.4)
ENSG00000138663	COPS4 PPI subnetwork	0.17	>=0.20	TERF1 (4.0)	ATXN7L2 (3.2)	MCRS1 (3.2)	ANAPC4 (3.2)	FIBP (2.9)	OXR1 (2.7)	BAG4 (2.7)	MOB4 (2.7)	POLR3D (2.7)	ENSG00000258944 (2.4)
ENSG00000197905	TEAD4 PPI subnetwork	0.17	>=0.20	PDE1C (3.9)	CRYBA1 (3.8)	TRPC7 (3.3)	CRIM1 (3.2)	DCC (3.0)	ZNF423 (3.0)	LIN28B (2.7)	USP4 (2.6)	PPY (2.5)	JAKMIP2 (2.3)
ENSG00000067225	PKM2 PPI subnetwork	0.17	>=0.20	ASNS (4.8)	HSPD1 (4.6)	CCT7 (4.2)	PSMD2 (3.7)	HSPE1 (3.1)	UGP2 (3.0)	RHOA (2.9)	MALAT1 (2.8)	EIF2B5 (2.8)	SRSF6 (2.8)
ENSG00000163516	ANKZF1 PPI subnetwork	0.17	>=0.20	ENSG00000220110 (2.9)	USP4 (2.8)	RPS20P22 (2.7)	PSMD2 (2.6)	TCTA (2.6)	HARS (2.6)	MCRS1 (2.6)	TRPC4AP (2.4)	ASNS (2.4)	FASTKD5 (2.3)
REACTOME_NOREPINEPHRINE_NEUROTRANSMITTER_RELEASE_CYCLE	REACTOME_NOREPINEPHRINE_NEUROTRANSMITTER_RELEASE_CYCLE	0.17	>=0.20	NRSN1 (5.4)	CELF4 (4.8)	CPLX1 (4.7)	BSN (3.7)	KCNC2 (3.6)	FBXL16 (3.5)	NRG3 (3.5)	CADPS2 (3.4)	PTPRN2 (3.3)	DNM1 (3.3)
ENSG00000131508	UBE2D2 PPI subnetwork	0.17	>=0.20	AP1G1 (3.6)	APC (3.3)	ZBTB20 (3.1)	BBX (3.1)	DCAF16 (3.1)	KIAA1109 (3.0)	ZMAT2 (2.8)	KIAA1429 (2.7)	SBNO1 (2.6)	TRPC4AP (2.6)
MP:0006359	absent startle reflex	0.17	>=0.20	MCF2L2 (3.6)	SYT16 (3.2)	EFHB (2.7)	ARSA (2.7)	C1orf87 (2.6)	ARC (2.4)	EFNA5 (2.4)	LCORL (2.4)	MAML3 (2.3)	SOX11 (2.3)
GO:0048762	mesenchymal cell differentiation	0.17	>=0.20	EPHA7 (3.6)	NEXN-AS1 (3.5)	FOXP2 (3.5)	KIF26B (3.2)	LINC00354 (3.0)	SP5 (3.0)	CADM1 (2.9)	ASXL3 (2.9)	EXD3 (2.8)	ST6GAL2 (2.8)
ENSG00000136888	ATP6V1G1 PPI subnetwork	0.17	>=0.20	SLC38A7 (5.1)	TRAPPC2L (3.6)	DUSP3 (3.1)	KIAA0317 (2.6)	MOB4 (2.6)	STUB1 (2.6)	ZMAT2 (2.5)	SLC25A13 (2.5)	ENSG00000233569 (2.4)	SLC4A9 (2.3)
GO:0019216	regulation of lipid metabolic process	0.17	>=0.20	KLHDC8B (3.9)	CD300LG (3.1)	ENSG00000197727 (2.8)	ZNF524 (2.7)	ENSG00000212997 (2.6)	BLID (2.5)	ST6GALNAC2 (2.4)	ENSG00000213882 (2.3)	ENSG00000229891 (2.3)	SLC38A3 (2.3)
ENSG00000136937	NCBP1 PPI subnetwork	0.17	>=0.20	PTBP1 (4.7)	SRSF6 (4.6)	FUBP1 (4.5)	TRA2A (4.5)	ILF3 (4.1)	YLPM1 (4.1)	PRPF3 (4.0)	SF3B1 (4.0)	ZC3H18 (3.6)	IK (3.3)
GO:0005249	voltage-gated potassium channel activity	0.17	>=0.20	KCNC2 (5.7)	FBXL16 (5.0)	BSN (4.1)	CPLX1 (4.0)	PTPRT (4.0)	RGS7BP (3.8)	CACNB2 (3.6)	PARK2 (3.6)	GABRB2 (3.5)	HAPLN4 (3.5)
ENSG00000078269	SYNJ2 PPI subnetwork	0.17	>=0.20	MARVELD3 (2.9)	MAD1L1 (2.8)	RC3H2 (2.7)	RAB11FIP5 (2.6)	ENSG00000240405 (2.6)	TBC1D28 (2.6)	SASH1 (2.5)	ENSG00000248846 (2.4)	DLG1 (2.4)	RABGAP1 (2.3)
ENSG00000198176	TFDP1 PPI subnetwork	0.17	>=0.20	LCORL (4.0)	ATXN2 (3.5)	FIZ1 (3.3)	EIF4ENIF1 (3.3)	PHF2 (2.8)	RPRD2 (2.6)	SP4 (2.5)	MLLT10 (2.5)	SBNO1 (2.5)	C17orf53 (2.5)
ENSG00000125952	MAX PPI subnetwork	0.17	>=0.20	TMCO6 (3.7)	QRICH1 (3.0)	NUFIP2 (2.9)	JRK (2.9)	DCAF16 (2.8)	MSL2 (2.8)	STAG1 (2.8)	MLLT10 (2.6)	TRA2A (2.5)	WHSC1L1 (2.5)
ENSG00000135144	DTX1 PPI subnetwork	0.17	>=0.20	STAG1 (2.8)	MSL2 (2.5)	LTBP3 (2.5)	SEMA3F (2.4)	ABP1 (2.3)	BPTF (2.3)	ZFYVE21 (2.3)	LINC00304 (2.2)	SASH1 (2.2)	SMAD5 (2.1)
GO:0080008	CUL4 RING ubiquitin ligase complex	0.17	>=0.20	ARIH2 (3.4)	FBXL4 (3.3)	USP4 (3.1)	MKRN1 (3.1)	USP19 (3.1)	MSI2 (2.9)	LANCL1 (2.9)	ZMAT2 (2.8)	TAF1B (2.6)	MAU2 (2.6)
GO:0005881	cytoplasmic microtubule	0.17	>=0.20	ZBTB20 (3.2)	WDR6 (2.6)	WDR90 (2.6)	PRPF40B (2.4)	C17orf53 (2.4)	LANCL1 (2.4)	MPHOSPH9 (2.4)	PRC1 (2.4)	MIR3187 (2.3)	CDCA2 (2.3)
ENSG00000116141	MARK1 PPI subnetwork	0.17	>=0.20	MARVELD3 (4.6)	RAB11FIP5 (4.5)	MST1R (4.0)	FHL2 (3.2)	FAM160A1 (2.7)	ZFYVE21 (2.7)	HR (2.6)	NUDT18 (2.3)	ZDHHC3 (2.3)	EFNB2 (2.2)
ENSG00000171603	CLSTN1 PPI subnetwork	0.17	>=0.20	BAI1 (3.7)	NCAN (3.3)	KIAA0317 (2.9)	LANCL1 (2.7)	DSC3 (2.6)	TMBIM6 (2.4)	STOML1 (2.3)	EDEM2 (2.2)	ENSG00000258708 (2.2)	CADM2 (2.1)
GO:0003229	ventricular cardiac muscle tissue development	0.17	>=0.20	ENSG00000236013 (6.5)	SPHKAP (6.0)	MYH7B (5.3)	KCNG2 (5.3)	ABRA (3.3)	FHL2 (3.2)	ENSG00000249862 (3.1)	PLCD3 (2.9)	ENSG00000250668 (2.9)	RPP25 (2.7)
MP:0001915	intracranial hemorrhage	0.17	>=0.20	LAMB2 (3.4)	SEMA3F (2.8)	RBMS1 (2.8)	LAMA2 (2.6)	BPTF (2.5)	RCN3 (2.5)	MAD1L1 (2.4)	DCBLD1 (2.4)	SH2B3 (2.3)	ECM1 (2.3)
GO:0017038	protein import	0.17	>=0.20	BBX (3.3)	SMYD5 (2.8)	STOML1 (2.7)	ENSG00000258944 (2.5)	DLST (2.3)	ENSG00000258636 (2.3)	ENSG00000258708 (2.3)	WDR55 (2.2)	BAG4 (2.1)	TCTA (2.1)
REACTOME_PLATELET_HOMEOSTASIS	REACTOME_PLATELET_HOMEOSTASIS	0.17	>=0.20	LMOD1 (5.4)	GP6 (4.5)	CACNB2 (4.4)	MCTP1 (3.8)	RGS7BP (3.7)	PTP4A3 (3.7)	GNAT1 (3.3)	SGIP1 (3.2)	PARK2 (3.1)	GPR27 (2.9)
MP:0002574	increased vertical activity	0.17	>=0.20	KCNC2 (3.7)	CTNNA2 (3.6)	NRSN1 (3.5)	GPR123 (3.4)	ST6GAL2 (3.4)	ENSG00000253753 (3.3)	GABRB2 (2.9)	ENSG00000228201 (2.8)	ENSG00000258096 (2.7)	NAV1 (2.7)
ENSG00000131759	RARA PPI subnetwork	0.17	>=0.20	PHF2 (3.6)	SBNO1 (3.0)	ANKHD1 (3.0)	BPTF (2.8)	RPRD2 (2.8)	CCDC97 (2.7)	ATXN2 (2.7)	MAU2 (2.4)	ZBTB20 (2.4)	KLF7 (2.3)
GO:0015298	solute:cation antiporter activity	0.17	>=0.20	CDH15 (3.3)	LINC00354 (3.1)	GPER (3.0)	ENSG00000250427 (2.9)	PP2D1 (2.8)	ENSG00000258944 (2.6)	SPHKAP (2.4)	SCAMP5 (2.4)	PARK2 (2.4)	TMEM38B (2.4)
ENSG00000077522	ACTN2 PPI subnetwork	0.17	>=0.20	RBFOX1 (4.4)	CFL1 (3.7)	KCNH3 (3.6)	ABRA (3.5)	NEXN (3.4)	PHYHIP (3.3)	CAMKV (3.2)	BSN (3.2)	SYPL2 (3.2)	AK5 (3.2)
GO:0043244	regulation of protein complex disassembly	0.17	>=0.20	C13orf16 (3.7)	ENSG00000228075 (3.0)	KIF6 (2.9)	CYP2W1 (2.7)	C3orf71 (2.6)	KLF7 (2.6)	TBC1D28 (2.5)	ZBTB20 (2.5)	MALAT1 (2.4)	SLC44A2 (2.4)
ENSG00000163558	PRKCI PPI subnetwork	0.17	>=0.20	RABGAP1 (4.0)	APC (3.1)	DLG1 (3.1)	SMAD5 (3.0)	DNM2 (2.8)	OSBPL2 (2.6)	DAG1 (2.5)	MACF1 (2.5)	MPP2 (2.4)	PAFAH1B1 (2.4)
MP:0005608	cardiac interstitial fibrosis	0.17	>=0.20	KCNG2 (5.1)	SPHKAP (5.0)	ABRA (4.9)	MYH7B (4.3)	FHL2 (4.2)	PPP2R3A (4.0)	CACNB2 (3.9)	ENSG00000236013 (3.6)	ERBB4 (3.5)	NEXN (3.5)
GO:0007346	regulation of mitotic cell cycle	0.17	>=0.20	DIAPH3 (3.3)	COX19 (3.2)	C17orf53 (3.1)	PPCDC (2.7)	MPHOSPH9 (2.7)	NMT1 (2.5)	ANAPC4 (2.4)	ENSG00000249618 (2.3)	ZCCHC4 (2.2)	CDCA2 (2.2)
MP:0008840	abnormal spike wave discharge	0.17	>=0.20	BAI1 (5.7)	HAPLN4 (5.4)	CPLX1 (4.5)	GPR123 (4.4)	BSN (4.2)	KNDC1 (4.2)	FBXL16 (3.7)	CRTAC1 (3.5)	KCNC2 (3.4)	FBXO41 (3.3)
GO:0043242	negative regulation of protein complex disassembly	0.17	>=0.20	C13orf16 (4.1)	ENSG00000228075 (3.6)	C3orf71 (3.2)	ENSG00000222017 (2.8)	KLF7 (2.8)	ZDHHC3 (2.7)	ZBTB20 (2.7)	CYP2W1 (2.7)	MALAT1 (2.6)	DND1 (2.6)
ENSG00000183207	RUVBL2 PPI subnetwork	0.17	>=0.20	CDC5L (3.2)	CCT7 (3.1)	PRPF3 (2.9)	HARS (2.8)	PSMD2 (2.7)	EIF2B5 (2.7)	RHOA (2.6)	STAG1 (2.6)	IK (2.5)	NUFIP2 (2.5)
ENSG00000107282	APBA1 PPI subnetwork	0.17	>=0.20	CPLX1 (3.6)	MPP2 (3.5)	GABRB2 (3.4)	MPP3 (3.3)	CADM2 (3.3)	GRM3 (3.1)	BSN (3.0)	PTPRN2 (3.0)	GABRG1 (2.8)	CELF4 (2.7)
ENSG00000095319	NUP188 PPI subnetwork	0.17	>=0.20	DDX20 (3.5)	IPO9 (3.1)	KIAA1429 (3.0)	EIF4ENIF1 (2.8)	PA2G4 (2.7)	CDC5L (2.6)	VPS33B (2.6)	PIK3C3 (2.6)	PRPF3 (2.4)	WDR90 (2.4)
REACTOME_G:PROTEIN_ACTIVATION	REACTOME_G:PROTEIN_ACTIVATION	0.17	>=0.20	GNAT1 (5.0)	CELF4 (3.4)	GP6 (3.1)	PCDH15 (2.7)	CNBD1 (2.7)	KLHDC8B (2.6)	PTPRN2 (2.6)	NRSN1 (2.5)	RPS6KL1 (2.5)	SCAMP5 (2.4)
ENSG00000174231	PRPF8 PPI subnetwork	0.17	>=0.20	TRA2A (4.7)	FUBP1 (4.6)	SRSF6 (4.3)	IK (4.1)	PTBP1 (4.1)	PRPF3 (4.0)	YLPM1 (4.0)	CDC5L (3.9)	SF3B1 (3.9)	RBM6 (3.8)
GO:0072175	epithelial tube formation	0.17	>=0.20	C10orf140 (3.1)	EXD3 (3.0)	SOX11 (2.8)	DCAKD (2.7)	TMEM132B (2.5)	FIGN (2.4)	EFNA5 (2.4)	PAPLN (2.3)	FGF18 (2.3)	ZBTB26 (2.3)
MP:0002211	abnormal primary sex determination	0.17	>=0.20	LHCGR (7.4)	BNC2 (3.4)	MAML3 (2.9)	TRPC7 (2.9)	TSHZ2 (2.8)	ANO4 (2.8)	RPP25 (2.7)	ENSG00000181296 (2.6)	KCNG2 (2.5)	GALNT13 (2.3)
ENSG00000132334	PTPRE PPI subnetwork	0.17	>=0.20	DNM1 (4.1)	FBXL16 (4.1)	CAMKV (4.0)	MPP2 (3.8)	PHYHIP (3.7)	BSN (3.5)	BAI2 (3.4)	GRM3 (3.3)	KCNH3 (3.3)	AK5 (3.2)
REACTOME_SEMAPHORIN_INTERACTIONS	REACTOME_SEMAPHORIN_INTERACTIONS	0.17	>=0.20	EFNB2 (4.1)	MACF1 (4.0)	LMOD1 (3.8)	MAGI2 (3.5)	CFL1 (3.2)	CADM1 (3.2)	PLCL1 (3.0)	SOX11 (2.9)	TCTA (2.9)	KLF7 (2.8)
ENSG00000124151	NCOA3 PPI subnetwork	0.17	>=0.20	DPYD (2.9)	TNRC18 (2.8)	KLF6 (2.7)	EIF4ENIF1 (2.7)	BAI1 (2.6)	NUMB (2.5)	MAU2 (2.4)	SH2B3 (2.4)	BPTF (2.4)	OXR1 (2.3)
MP:0000601	small liver	0.17	>=0.20	PHF2 (3.9)	MON1B (3.3)	WHSC1L1 (3.3)	EIF4ENIF1 (3.0)	MYH7B (2.8)	KLF7 (2.6)	TRPC4AP (2.6)	NAV1 (2.5)	MLLT10 (2.5)	DNAJC1 (2.5)
GO:0032869	cellular response to insulin stimulus	0.17	>=0.20	SLC4A9 (4.9)	ENSG00000233569 (3.3)	C4orf32 (2.9)	PRKAR2A (2.6)	CD300LG (2.6)	PDE1C (2.5)	SORT1 (2.5)	MYH7B (2.4)	OSBPL2 (2.3)	FAM109A (2.2)
GO:0010970	microtubule-based transport	0.17	>=0.20	DDHD2 (3.8)	ENSG00000229775 (3.0)	ENSG00000240405 (2.7)	STOML1 (2.6)	LANCL1 (2.5)	KCNG2 (2.5)	MIPOL1 (2.5)	EBLN2 (2.5)	GAK (2.5)	NICN1 (2.4)
REACTOME_P75NTR_RECRUITS_SIGNALLING_COMPLEXES	REACTOME_P75NTR_RECRUITS_SIGNALLING_COMPLEXES	0.17	>=0.20	ARIH2 (3.0)	WHSC1L1 (3.0)	NAALADL2 (2.4)	RPS11 (2.4)	TMEM22 (2.4)	DLG1 (2.4)	LETM2 (2.3)	FAM120AOS (2.3)	POU5F2 (2.3)	BAG4 (2.2)
ENSG00000178896	EXOSC4 PPI subnetwork	0.17	>=0.20	SUGP1 (3.7)	SSSCA1 (3.6)	ZZZ3 (3.4)	KIAA1429 (3.0)	EXOSC7 (3.0)	HARS2 (2.8)	FUBP1 (2.8)	IK (2.8)	PIK3C3 (2.8)	ENSG00000248255 (2.5)
GO:0006544	glycine metabolic process	0.17	>=0.20	ENSG00000229775 (5.0)	NICN1 (4.2)	SUOX (3.3)	ATXN1L (3.2)	ENSG00000258708 (3.0)	TAT (3.0)	ENSG00000248255 (2.7)	ENSG00000227603 (2.6)	SLC38A3 (2.6)	ENSG00000182109 (2.5)
GO:0008374	O-acyltransferase activity	0.17	>=0.20	SLC25A20 (5.4)	TM6SF2 (4.6)	ENSG00000213882 (3.5)	PRKAR2A (2.8)	ACSF3 (2.8)	SUOX (2.7)	C10orf114 (2.6)	HEATR4 (2.6)	HSD17B12 (2.6)	NUDT12 (2.6)
ENSG00000149136	SSRP1 PPI subnetwork	0.17	>=0.20	KIAA1429 (3.4)	CDC5L (3.2)	TERF1 (2.7)	CIZ1 (2.6)	EIF4ENIF1 (2.6)	PRPF3 (2.5)	IK (2.4)	ANAPC4 (2.4)	DDX20 (2.4)	PIK3C3 (2.2)
GO:0005768	endosome	0.17	>=0.20	SLC38A7 (4.3)	SCAMP2 (3.8)	DUSP3 (3.5)	RAB5A (3.4)	GAK (3.3)	TMUB2 (2.7)	ZDHHC3 (2.6)	TMBIM6 (2.4)	PAFAH1B1 (2.4)	MON1B (2.3)
GO:0001655	urogenital system development	0.17	>=0.20	ENSG00000247809 (3.9)	TGM4 (3.4)	PAPPA2 (3.2)	PURG (3.2)	ASXL3 (3.2)	C8orf84 (2.8)	ZBTB26 (2.8)	CDH6 (2.8)	FAM84B (2.7)	FOXA1 (2.6)
MP:0004568	fusion of glossopharyngeal and vagus nerve	0.18	>=0.20	FOXP2 (3.7)	EPHA7 (3.2)	BAI1 (3.1)	FZD10 (2.9)	BNC2 (2.9)	TSHZ2 (2.9)	LIN28B (2.6)	FGF18 (2.6)	MIPOL1 (2.5)	KIF26B (2.5)
ENSG00000198668	CALM1 PPI subnetwork	0.18	>=0.20	RBFOX1 (4.9)	CFL1 (3.4)	CAMKV (3.4)	CAMK2B (3.2)	GABRB2 (3.2)	SYPL2 (3.1)	PHYHIP (3.0)	GRM3 (2.8)	CAMK2D (2.8)	STUB1 (2.7)
ENSG00000160014	CALM3 PPI subnetwork	0.18	>=0.20	RBFOX1 (4.9)	CFL1 (3.4)	CAMKV (3.4)	CAMK2B (3.2)	GABRB2 (3.2)	SYPL2 (3.1)	PHYHIP (3.0)	GRM3 (2.8)	CAMK2D (2.8)	STUB1 (2.7)
ENSG00000143933	CALM2 PPI subnetwork	0.18	>=0.20	RBFOX1 (4.9)	CFL1 (3.4)	CAMKV (3.4)	CAMK2B (3.2)	GABRB2 (3.2)	SYPL2 (3.1)	PHYHIP (3.0)	GRM3 (2.8)	CAMK2D (2.8)	STUB1 (2.7)
GO:0030897	HOPS complex	0.18	>=0.20	HARS2 (4.2)	STOML1 (3.7)	PIK3C3 (3.6)	AP1G1 (3.2)	MPI (3.1)	RHOT2 (3.0)	SUGP1 (3.0)	SLC38A7 (2.9)	DDHD2 (2.9)	DEPDC5 (2.8)
ENSG00000005007	UPF1 PPI subnetwork	0.18	>=0.20	SRSF6 (4.1)	ZC3H18 (3.4)	RBM6 (3.4)	PRPF3 (3.3)	JRK (3.1)	IP6K2 (3.1)	ARIH2 (2.9)	KIAA1429 (2.7)	WHSC1L1 (2.7)	SF3B1 (2.7)
GO:0006473	protein acetylation	0.18	>=0.20	MSL2 (3.8)	ATXN7L2 (3.5)	STAG1 (3.1)	ENSG00000228075 (3.1)	PHF2 (3.1)	MLLT10 (3.0)	CIZ1 (2.8)	TNRC18 (2.8)	ILF3 (2.6)	BPTF (2.6)
ENSG00000128524	ATP6V1F PPI subnetwork	0.18	>=0.20	TRAPPC2L (4.3)	SLC38A7 (4.2)	ZMAT2 (2.8)	DUSP3 (2.8)	IST1 (2.8)	SNX32 (2.6)	SLC25A13 (2.5)	STUB1 (2.5)	CDHR3 (2.4)	OXR1 (2.4)
GO:0004709	MAP kinase kinase kinase activity	0.18	>=0.20	FBXL4 (3.4)	FAM160A1 (2.9)	EBLN2 (2.8)	IPMK (2.8)	DPYD (2.8)	VPS54 (2.7)	CAMK1D (2.6)	RBMS1 (2.4)	KLF6 (2.3)	ZBTB20 (2.3)
ENSG00000126351	THRA PPI subnetwork	0.18	>=0.20	BPTF (4.0)	USP33 (3.1)	SOX11 (3.0)	PRR14L (2.8)	PHF2 (2.7)	ZZZ3 (2.5)	KLF7 (2.5)	NAV1 (2.4)	ATXN2 (2.3)	MOB4 (2.2)
ENSG00000073111	MCM2 PPI subnetwork	0.18	>=0.20	C17orf53 (4.7)	NCAPG (4.0)	PRC1 (4.0)	DIAPH3 (3.7)	ENSG00000249862 (3.6)	CDCA2 (3.3)	IPO9 (3.1)	DDX20 (3.0)	WDR90 (2.8)	C17orf65 (2.4)
ENSG00000174307	PHLDA3 PPI subnetwork	0.18	>=0.20	ASNS (3.1)	HSPE1 (3.0)	IMPDH2 (3.0)	EXOSC7 (2.8)	EIF2B5 (2.8)	NMT1 (2.8)	PCCB (2.8)	CCT7 (2.7)	GOPC (2.7)	UFL1 (2.7)
ENSG00000062822	POLD1 PPI subnetwork	0.18	>=0.20	WDR90 (4.0)	IPO9 (3.4)	RCCD1 (3.4)	C17orf53 (3.2)	PRADC1 (2.5)	NCAPG (2.4)	DDX20 (2.4)	C17orf65 (2.4)	DIAPH3 (2.4)	TMCO6 (2.2)
MP:0002109	abnormal limb morphology	0.18	>=0.20	FGFR1 (5.4)	RPS20P22 (4.3)	DAAM2 (4.2)	CUX2 (3.3)	PRR16 (2.9)	CD300LG (2.8)	COL11A1 (2.7)	RCN3 (2.6)	ZNF423 (2.6)	EFEMP2 (2.5)
GO:0007202	activation of phospholipase C activity	0.18	>=0.20	ENSG00000227016 (4.2)	PARK2 (3.1)	GABRG1 (3.0)	AFF3 (2.8)	RGS7BP (2.8)	CD300LG (2.7)	C13orf16 (2.6)	B3GALT1 (2.5)	GPR27 (2.5)	PITPNM2 (2.5)
ENSG00000124422	USP22 PPI subnetwork	0.18	>=0.20	TMEM101 (3.2)	TERF1 (2.9)	ANAPC4 (2.9)	NMT1 (2.9)	ENSG00000197727 (2.8)	ADAD1 (2.7)	POLR3D (2.6)	SLC25A21 (2.5)	LSM12 (2.5)	UBOX5 (2.2)
GO:0030513	positive regulation of BMP signaling pathway	0.18	>=0.20	EXD3 (3.9)	PRDM16 (3.4)	PURG (3.3)	CYP2W1 (3.2)	FGF18 (3.0)	ZNF821 (3.0)	ENSG00000224788 (2.5)	SP5 (2.5)	ZNF423 (2.3)	ACVR2A (2.3)
ENSG00000115760	BIRC6 PPI subnetwork	0.18	>=0.20	PHYHIP (4.3)	DNM1 (4.1)	FBXL16 (3.8)	CAMKV (3.6)	BSN (3.5)	GRM3 (3.1)	MPP2 (3.0)	CAMK2B (3.0)	FBXO41 (3.0)	SCAMP5 (3.0)
ENSG00000189091	SF3B3 PPI subnetwork	0.18	>=0.20	TRA2A (4.8)	YLPM1 (4.3)	FUBP1 (4.2)	SRSF6 (4.2)	ILF3 (4.1)	IK (3.7)	PRPF3 (3.6)	ZC3H18 (3.6)	CDC5L (3.6)	PTBP1 (3.5)
GO:0051865	protein autoubiquitination	0.18	>=0.20	C17orf105 (4.3)	C12orf65 (3.4)	FIZ1 (3.3)	FBXL4 (3.2)	FAM120AOS (3.1)	ENSG00000181296 (3.0)	ARMC2 (3.0)	ENSG00000227016 (2.9)	ENSG00000233569 (2.8)	NCK1 (2.8)
ENSG00000008988	RPS20 PPI subnetwork	0.18	>=0.20	RPS11 (6.8)	QARS (4.3)	IMPDH2 (4.2)	NPM1 (4.2)	CCNG1 (3.9)	SRSF6 (3.2)	CCT7 (3.1)	WDR55 (2.5)	HSPD1 (2.4)	MALAT1 (2.2)
MP:0003675	kidney cysts	0.18	>=0.20	KIF26B (4.6)	FGFR1 (4.2)	C8orf84 (3.1)	ZNF423 (3.1)	SASH1 (3.1)	DALRD3 (3.0)	LAMA2 (2.9)	EFEMP2 (2.9)	TCF4 (2.9)	FGF18 (2.7)
MP:0003235	abnormal alisphenoid bone morphology	0.18	>=0.20	GAD1 (4.8)	EPHA7 (3.6)	RPS20P22 (3.3)	FIGN (3.3)	PRDM16 (2.8)	TMEM132B (2.8)	GPR27 (2.7)	C21orf37 (2.7)	C1orf54 (2.6)	FZD10 (2.6)
ENSG00000124813	RUNX2 PPI subnetwork	0.18	>=0.20	KLF6 (3.8)	ATXN1L (3.5)	PHF2 (3.2)	EIF4ENIF1 (2.9)	RBMS1 (2.7)	QRICH1 (2.4)	PPP1R13B (2.3)	FMNL3 (2.2)	C21orf37 (2.2)	SP5 (2.2)
MP:0009746	enhanced behavioral response to xenobiotic	0.18	>=0.20	SGIP1 (3.4)	TAT (3.1)	CALN1 (3.1)	CELF4 (2.9)	XKR6 (2.9)	CAMKV (2.7)	RBFOX1 (2.6)	JAKMIP3 (2.6)	FBXO41 (2.5)	RPP25 (2.5)
GO:0032409	regulation of transporter activity	0.18	>=0.20	KCNH3 (3.4)	ENSG00000250668 (3.2)	SYPL2 (3.0)	ENSG00000251603 (2.9)	ENSG00000227016 (2.9)	FAM73A (2.7)	BAI1 (2.6)	ENSG00000231920 (2.6)	PTPRT (2.6)	MPP3 (2.5)
REACTOME_ENDOGENOUS_STEROLS	REACTOME_ENDOGENOUS_STEROLS	0.18	>=0.20	LHCGR (8.4)	PHYHIP (3.4)	JAKMIP3 (3.2)	MCF2L2 (3.0)	SLC38A3 (2.9)	C21orf37 (2.9)	TSHZ2 (2.9)	CALN1 (2.8)	GIPC2 (2.5)	FAM195A (2.5)
MP:0002826	tonic seizures	0.18	>=0.20	DAAM2 (3.8)	GAD1 (3.5)	CRTAC1 (3.3)	GRM3 (3.1)	MCTP1 (3.0)	HAPLN4 (2.8)	NRSN1 (2.8)	CAMK1D (2.8)	RGS7BP (2.7)	GABRG1 (2.6)
GO:0000977	RNA polymerase II regulatory region sequence-specific DNA binding	0.18	>=0.20	KIF26B (4.1)	CRYBA1 (3.0)	NOX3 (2.9)	PARK2 (2.8)	C10orf140 (2.8)	ARC (2.6)	SGIP1 (2.6)	RPP25 (2.6)	JAKMIP2 (2.5)	MCF2L2 (2.5)
MP:0000074	abnormal neurocranium morphology	0.18	>=0.20	DAAM2 (5.0)	FGFR1 (4.6)	FZD10 (3.5)	COL11A1 (3.5)	CADM1 (3.1)	CRTAC1 (3.0)	SOX5 (3.0)	EFEMP2 (2.9)	RPS20P22 (2.7)	LAMB2 (2.7)
GO:0015276	ligand-gated ion channel activity	0.18	>=0.20	GABRB2 (5.6)	CADM2 (5.1)	DBC1 (5.0)	GABRG1 (4.7)	KCNC2 (4.7)	ENSG00000254652 (4.4)	CDH15 (4.3)	GRID2 (4.2)	SPHKAP (4.2)	CSMD1 (4.1)
GO:0022834	ligand-gated channel activity	0.18	>=0.20	GABRB2 (5.6)	CADM2 (5.1)	DBC1 (5.0)	GABRG1 (4.7)	KCNC2 (4.7)	ENSG00000254652 (4.4)	CDH15 (4.3)	GRID2 (4.2)	SPHKAP (4.2)	CSMD1 (4.1)
GO:0034698	response to gonadotropin stimulus	0.18	>=0.20	LHCGR (8.2)	ENSG00000250075 (3.7)	ENSG00000236013 (3.3)	PPP1R13B (3.1)	ENSG00000181296 (3.0)	CDHR3 (2.9)	RPP25 (2.7)	SLC25A21 (2.5)	MIPOL1 (2.5)	SLC25A13 (2.2)
ENSG00000134574	DDB2 PPI subnetwork	0.18	>=0.20	ARIH2 (4.2)	RC3H2 (3.4)	MSL2 (3.2)	USP19 (2.9)	ANAPC4 (2.9)	KIAA1429 (2.9)	VPS33B (2.6)	PRKAR2A (2.6)	ASTN2 (2.6)	NCKIPSD (2.5)
MP:0000116	abnormal tooth development	0.18	>=0.20	COL11A1 (4.4)	SEMA3F (4.2)	FGFR1 (3.7)	C21orf37 (3.6)	KCNJ2 (3.6)	PAPLN (3.5)	ENSG00000251603 (3.1)	DCBLD1 (2.9)	LTBP3 (2.8)	PTPRD (2.6)
ENSG00000198909	MAP3K3 PPI subnetwork	0.18	>=0.20	HSPD1 (4.9)	DNAJB4 (4.0)	CCT7 (3.8)	CFL1 (3.7)	HSPE1 (3.5)	RHOA (3.5)	ASNS (3.4)	HARS (3.3)	PAFAH1B1 (3.2)	PSMD2 (3.1)
GO:0031593	polyubiquitin binding	0.18	>=0.20	CIZ1 (3.3)	CDKAL1 (3.1)	NICN1 (3.0)	FBXL4 (2.8)	JRK (2.5)	PRPF40B (2.5)	TAF1B (2.4)	SH3GLB1 (2.3)	TMEM38B (2.2)	ARIH2 (2.2)
MP:0003983	decreased cholesterol level	0.18	>=0.20	TM6SF2 (4.9)	C10orf112 (3.3)	SLC38A3 (3.2)	HSD17B12 (2.9)	MON1B (2.9)	APOB (2.5)	NAGS (2.5)	ERBB3 (2.4)	PPCDC (2.3)	SCAMP5 (2.3)
ENSG00000009830	POMT2 PPI subnetwork	0.18	>=0.20	TMEM175 (4.7)	G6PC3 (4.3)	KIAA1715 (3.9)	SCAMP2 (3.7)	TCTA (2.8)	JMJD8 (2.7)	TMEM38B (2.6)	DNAJC1 (2.6)	TMBIM6 (2.6)	GALNS (2.6)
ENSG00000070756	PABPC1 PPI subnetwork	0.18	>=0.20	SRSF6 (5.0)	IMPDH2 (4.9)	RPS11 (4.3)	QARS (4.3)	NPM1 (4.0)	CCT7 (3.8)	SF3B1 (3.8)	YLPM1 (3.4)	HARS (3.4)	ILF3 (3.3)
MP:0000520	absent kidney	0.18	>=0.20	KIF26B (5.7)	CADM1 (4.4)	FZD10 (4.3)	ASXL3 (4.0)	SOX11 (3.9)	EFEMP2 (3.7)	FGFR1 (3.4)	FGF18 (3.4)	CDH6 (3.2)	SEMA3F (3.0)
MP:0005410	abnormal fertilization	0.18	>=0.20	ODF1 (11.7)	ACTL7B (8.7)	ENSG00000228075 (6.4)	C17orf105 (5.8)	BOLL (3.6)	PP2D1 (3.4)	BMP8A (2.9)	ENSG00000220161 (2.9)	ENSG00000228201 (2.7)	FAM186B (2.6)
GO:2000146	negative regulation of cell motility	0.18	>=0.20	NEXN-AS1 (3.0)	EXD3 (2.8)	PCDH17 (2.6)	ENSG00000227603 (2.6)	ERBB4 (2.5)	CCDC85B (2.3)	ZBTB26 (2.2)	C10orf140 (2.2)	PRKAR2A (2.2)	CALN1 (2.2)
ENSG00000197586	ENTPD6 PPI subnetwork	0.18	>=0.20	OSBPL2 (4.0)	EFHB (3.8)	HSD17B12 (3.0)	FAM172A (2.9)	EDEM2 (2.9)	TMBIM6 (2.7)	ENSG00000250668 (2.6)	CDH15 (2.6)	UFL1 (2.4)	MON1B (2.3)
ENSG00000126883	NUP214 PPI subnetwork	0.18	>=0.20	EIF4ENIF1 (3.7)	DDX20 (3.2)	IPO9 (3.0)	MLLT10 (3.0)	PIK3C3 (3.0)	PRPF3 (2.8)	KIAA1429 (2.8)	AP1G1 (2.8)	CDC5L (2.5)	MPHOSPH9 (2.5)
REACTOME_REGULATION_OF_INSULIN_SECRETION_BY_GLUCAGON:LIKE_PEPTIDE:1	REACTOME_REGULATION_OF_INSULIN_SECRETION_BY_GLUCAGON:LIKE_PEPTIDE:1	0.18	>=0.20	CACNB2 (4.4)	PYY (4.4)	GNAT1 (3.7)	PPY (3.5)	NRSN1 (3.3)	GP6 (3.2)	PTPRN2 (2.8)	RERG (2.7)	TCF4 (2.7)	PTP4A3 (2.6)
MP:0005402	abnormal action potential	0.18	>=0.20	RGS7BP (4.7)	CADM2 (4.6)	KNDC1 (4.2)	HAPLN4 (4.0)	GALNT13 (4.0)	GABRB2 (3.9)	CPLX1 (3.9)	GNAT1 (3.5)	PTPRT (3.5)	GRID2 (3.4)
ENSG00000115053	NCL PPI subnetwork	0.18	>=0.20	IMPDH2 (4.9)	CCT7 (4.2)	QARS (4.2)	SF3B1 (4.1)	FUBP1 (3.8)	ILF3 (3.7)	NPM1 (3.6)	PTBP1 (3.6)	SRSF6 (3.3)	YLPM1 (3.3)
GO:0045777	positive regulation of blood pressure	0.18	>=0.20	ENSG00000228201 (3.7)	CACNB2 (3.3)	ENSG00000220110 (3.3)	ENSG00000253656 (3.3)	ENSG00000258096 (3.2)	ENSG00000250427 (3.2)	ENSG00000254839 (3.0)	CDH6 (2.5)	TBC1D28 (2.5)	TRPC7 (2.4)
ENSG00000127527	EPS15L1 PPI subnetwork	0.18	>=0.20	ENSG00000258779 (3.0)	ZFAT (2.6)	KLF6 (2.5)	USP33 (2.4)	DNM2 (2.3)	MOB4 (2.2)	TMUB2 (2.1)	LAMA2 (2.1)	PTK2 (2.0)	GAK (2.0)
GO:0014855	striated muscle cell proliferation	0.18	>=0.20	MYH7B (3.6)	AFF3 (3.5)	C8orf84 (3.4)	PRDM16 (3.4)	ENSG00000249862 (3.4)	SPHKAP (3.4)	EPHA7 (3.1)	ENSG00000236013 (2.9)	KCNG2 (2.9)	EBLN2 (2.9)
ENSG00000067900	ROCK1 PPI subnetwork	0.18	>=0.20	LMOD1 (3.6)	RHOA (3.3)	CFL1 (3.1)	MACF1 (2.8)	SH3GLB1 (2.8)	ZFYVE21 (2.8)	KLF6 (2.6)	SETBP1 (2.6)	IGF2BP3 (2.5)	EFEMP2 (2.5)
ENSG00000099308	MAST3 PPI subnetwork	0.18	>=0.20	APC (3.5)	MACF1 (3.3)	DNM2 (3.1)	DLG1 (2.9)	KIAA1109 (2.9)	PRR14L (2.7)	SPATS2 (2.7)	UTRN (2.7)	EIF4G1 (2.7)	EFNB2 (2.5)
MP:0004924	abnormal behavior	0.18	>=0.20	GABRB2 (4.1)	RGS7BP (3.6)	PITPNM2 (3.2)	NRSN1 (3.1)	KCNC2 (3.0)	TGM4 (2.9)	CDH13 (2.5)	CPLX1 (2.5)	PARK2 (2.5)	PHLPP2 (2.5)
ENSG00000068615	REEP1 PPI subnetwork	0.18	>=0.20	MACF1 (3.2)	APC (3.2)	DLG1 (3.2)	DNM2 (3.1)	PPP1R13B (3.1)	EIF4G1 (3.0)	GNAQ (2.9)	FAM120A (2.8)	OSBPL2 (2.8)	ZDHHC3 (2.7)
ENSG00000182319	SGK223 PPI subnetwork	0.18	>=0.20	MST1R (4.9)	MARVELD3 (4.4)	ZDHHC3 (2.8)	RAB11FIP5 (2.6)	FHL2 (2.6)	ZFYVE21 (2.5)	MKRN1 (2.3)	EFNB2 (2.3)	ENSG00000251603 (2.3)	ERBB3 (2.3)
ENSG00000138750	NUP54 PPI subnetwork	0.18	>=0.20	DRG1 (3.4)	IPO9 (3.2)	DDX20 (3.2)	PIK3C3 (3.2)	CDKAL1 (3.1)	EIF4ENIF1 (3.1)	DLST (3.1)	MSL2 (3.1)	SBNO1 (2.7)	ILF3 (2.7)
ENSG00000064393	HIPK2 PPI subnetwork	0.18	>=0.20	CCNG1 (4.0)	CAMK1D (4.0)	FIZ1 (3.1)	ENSG00000222017 (2.9)	SLC25A21 (2.9)	OXR1 (2.8)	DNAH5 (2.7)	PML (2.4)	BPTF (2.3)	IP6K2 (2.2)
REACTOME_PI:3K_CASCADE	REACTOME_PI:3K_CASCADE	0.18	>=0.20	MYH7B (4.5)	SP5 (4.2)	RPS20P22 (3.8)	DLG1 (3.1)	GAD1 (3.1)	FZD10 (3.1)	CCNG1 (3.1)	APC (2.9)	STUB1 (2.8)	SASH1 (2.7)
ENSG00000169891	REPS2 PPI subnetwork	0.18	>=0.20	SPATS2 (3.8)	PTK2 (3.7)	ZDHHC3 (3.4)	NUMB (3.3)	SASH1 (3.0)	OSBPL2 (2.7)	ENSG00000258944 (2.7)	FAM109A (2.4)	OXR1 (2.3)	PRC1 (2.3)
ENSG00000171314	PGAM1 PPI subnetwork	0.18	>=0.20	NCKIPSD (3.7)	CAMK2D (3.5)	AK5 (3.5)	CPLX1 (3.4)	ENSG00000250075 (2.8)	OXR1 (2.8)	CFL1 (2.8)	CELF4 (2.7)	HSPD1 (2.7)	NMT1 (2.7)
ENSG00000213611	ENSG00000213611 PPI subnetwork	0.18	>=0.20	GNAT1 (4.8)	DUSP3 (3.3)	GP6 (2.8)	CELF4 (2.7)	DNM1 (2.7)	PTP4A3 (2.6)	CACNB2 (2.3)	ENSG00000258779 (2.2)	SLC25A13 (2.1)	TCF4 (2.1)
GO:0005868	cytoplasmic dynein complex	0.18	>=0.20	C15orf17 (3.3)	NDUFAF3 (3.2)	C1orf87 (3.2)	TRAPPC2L (3.1)	GSS (3.0)	DDHD2 (3.0)	C21orf37 (2.8)	TCTA (2.8)	MACF1 (2.7)	EFHB (2.6)
MP:0000428	abnormal craniofacial morphology	0.18	>=0.20	FGFR1 (3.4)	PRDM16 (3.4)	RPS20P22 (3.1)	EFEMP2 (3.1)	FGF18 (3.0)	SP5 (2.9)	SEMA3F (2.9)	ENSG00000232874 (2.6)	FZD10 (2.5)	CRTAC1 (2.4)
ENSG00000165392	WRN PPI subnetwork	0.18	>=0.20	ARMC2 (3.7)	IPO9 (3.4)	DCAKD (2.9)	WDR90 (2.8)	WDR6 (2.8)	CDCA2 (2.7)	C17orf65 (2.6)	PRC1 (2.6)	MPHOSPH9 (2.4)	MPI (2.4)
GO:0005667	transcription factor complex	0.18	>=0.20	PRDM16 (3.4)	RPRD2 (3.0)	FZD10 (2.9)	PHF2 (2.9)	ATXN2 (2.7)	MLLT10 (2.6)	ATXN7L2 (2.6)	SMAD5-AS1 (2.3)	CCDC97 (2.2)	MSL2 (2.2)
ENSG00000168438	CDC40 PPI subnetwork	0.18	>=0.20	TRA2A (4.7)	PRPF3 (4.7)	FUBP1 (4.5)	SRSF6 (4.4)	PTBP1 (4.3)	SF3B1 (4.3)	IK (4.3)	YLPM1 (4.1)	CDC5L (3.9)	ILF3 (3.6)
ENSG00000163032	VSNL1 PPI subnetwork	0.18	>=0.20	CFL1 (3.0)	GRID2 (2.9)	MAGI2 (2.9)	POU5F2 (2.7)	CYP2W1 (2.7)	GP6 (2.7)	RGS7BP (2.5)	NCKIPSD (2.4)	SNX32 (2.3)	ENSG00000250075 (2.1)
ENSG00000187239	FNBP1 PPI subnetwork	0.18	>=0.20	DNM1 (3.9)	FBXL16 (3.7)	MPP2 (3.5)	BSN (3.4)	PHYHIP (3.4)	CELF4 (3.2)	CAMKV (3.2)	FBXO41 (3.1)	AK5 (3.1)	KCNH3 (2.9)
REACTOME_TRAF6_MEDIATED_INDUCTION_OF_NFKB_AND_MAP_KINASES_UPON_TLR78_OR_9_ACTIVATION	REACTOME_TRAF6_MEDIATED_INDUCTION_OF_NFKB_AND_MAP_KINASES_UPON_TLR78_OR_9_ACTIVATION	0.18	>=0.20	KLF6 (4.8)	SH2B3 (3.4)	RAB5A (3.4)	FMNL3 (2.9)	FIZ1 (2.8)	HIVEP3 (2.7)	ZNF524 (2.7)	C4orf32 (2.7)	OXR1 (2.5)	RBMS1 (2.5)
ENSG00000047315	POLR2B PPI subnetwork	0.18	>=0.20	PRPF3 (4.3)	FUBP1 (4.0)	CDC5L (3.9)	DDX20 (3.8)	PTBP1 (3.7)	IK (3.6)	SRSF6 (3.5)	TRA2A (3.5)	SF3B1 (3.5)	ILF3 (3.5)
ENSG00000133511	ENSG00000133511 PPI subnetwork	0.18	>=0.20	KIAA1109 (4.2)	DNM1 (3.0)	MON1B (2.5)	CAMKV (2.4)	GAK (2.4)	SORCS3 (2.3)	ENSG00000258708 (2.2)	FYN (2.2)	KIAA0317 (2.2)	GNAQ (2.2)
ENSG00000137575	SDCBP PPI subnetwork	0.18	>=0.20	CADM2 (5.4)	LPHN3 (4.0)	CA10 (3.9)	GAD1 (3.5)	ROBO2 (3.4)	ASXL3 (3.2)	CTNNA2 (3.2)	SPHKAP (3.2)	SORCS3 (3.1)	ODZ2 (3.0)
GO:0043130	ubiquitin binding	0.18	>=0.20	SH3GLB1 (4.3)	CDKAL1 (3.4)	PSMD2 (3.0)	SCYL1 (2.9)	CIZ1 (2.9)	RABGAP1 (2.8)	ZZZ3 (2.6)	FBXL4 (2.5)	IK (2.5)	MOB4 (2.4)
ENSG00000144580	RQCD1 PPI subnetwork	0.18	>=0.20	IST1 (3.4)	NPM1 (3.2)	AP1G1 (3.1)	SMAD5 (2.9)	PTBP1 (2.8)	EBLN2 (2.8)	DEPDC5 (2.7)	HARS (2.6)	PIK3C3 (2.6)	CDC5L (2.6)
ENSG00000173349	SFT2D3 PPI subnetwork	0.18	>=0.20	OSBPL2 (4.1)	TRPC4AP (3.7)	MAU2 (3.6)	UFL1 (3.6)	ATP11B (3.4)	TMUB2 (3.3)	ENSG00000227016 (3.1)	EDEM2 (3.0)	AP1G1 (3.0)	TMEM175 (2.9)
ENSG00000135775	COG2 PPI subnetwork	0.18	>=0.20	MAU2 (4.4)	IST1 (4.2)	TARS2 (4.0)	USP4 (3.8)	AP1G1 (3.4)	CIZ1 (3.4)	WDR24 (3.3)	SUGP1 (3.2)	PET112 (3.1)	FAM160B2 (3.0)
MP:0002151	abnormal neural tube morphology/development	0.18	>=0.20	ZNF423 (4.3)	SP5 (3.5)	SOX11 (3.3)	SASH1 (3.0)	DCAKD (2.8)	TGM4 (2.8)	EPHA7 (2.6)	ATXN2 (2.6)	MIR3187 (2.5)	RPRD2 (2.5)
MP:0003209	abnormal pulmonary elastic fiber morphology	0.18	>=0.20	LAMP3 (4.7)	RCN3 (4.6)	LTBP3 (4.3)	SLC39A8 (3.8)	DBC1 (3.2)	EFEMP2 (2.9)	MSLN (2.9)	ENSG00000240405 (2.7)	DCBLD1 (2.7)	C10orf112 (2.7)
GO:0048167	regulation of synaptic plasticity	0.18	>=0.20	FBXL16 (4.0)	DBC1 (3.9)	BAI1 (3.9)	MPP2 (3.7)	KCNH3 (3.7)	CALN1 (3.7)	RPS6KL1 (3.7)	ENSG00000254652 (3.7)	NCAN (3.5)	GABRB2 (3.4)
GO:0001701	in utero embryonic development	0.18	>=0.20	DCBLD1 (3.0)	ATXN1L (2.9)	PPP1R13B (2.6)	EIF4ENIF1 (2.4)	IPMK (2.3)	ENSG00000250075 (2.2)	CCDC97 (2.2)	ECM1 (2.2)	MLLT10 (2.2)	ASB16 (2.2)
GO:0046879	hormone secretion	0.18	>=0.20	KCNK16 (5.0)	PPY (4.6)	ENSG00000254936 (4.0)	ENSG00000254556 (3.9)	PYY (3.8)	PTPRN2 (3.4)	TMEM22 (3.4)	PAPPA2 (3.0)	ENSG00000197727 (3.0)	KCNC2 (2.9)
GO:0005798	Golgi-associated vesicle	0.18	>=0.20	OSBPL2 (3.9)	UFL1 (3.9)	PPAPDC1B (3.1)	EDEM2 (3.1)	RAB5A (3.0)	PIK3C3 (2.9)	SRA1 (2.8)	SCAMP2 (2.8)	TRPC4AP (2.5)	PTPRN2 (2.4)
MP:0001046	abnormal enteric neuron morphology	0.18	>=0.20	CADM1 (4.0)	ERBB3 (3.4)	DAAM2 (3.3)	FOXP2 (3.1)	GALNT13 (3.0)	CADM2 (3.0)	C8orf84 (3.0)	SOX6 (3.0)	PCDH17 (2.9)	ST6GALNAC2 (2.7)
ENSG00000168502	CCDC165 PPI subnetwork	0.18	>=0.20	PAFAH1B1 (4.1)	ATXN2 (3.2)	EIF4ENIF1 (3.0)	ENSG00000227603 (3.0)	ASNS (2.8)	DDHD2 (2.6)	ILF3 (2.6)	CFL1 (2.6)	FHIT (2.5)	ENSG00000254556 (2.5)
ENSG00000196092	PAX5 PPI subnetwork	0.18	>=0.20	ZNF423 (3.6)	ENSG00000253792 (3.5)	DIAPH3-AS1 (2.9)	CAMK1D (2.8)	GOPC (2.8)	TSHZ2 (2.8)	TMUB2 (2.8)	ENSG00000249862 (2.7)	BCL11A (2.6)	MSL2 (2.4)
MP:0002885	abnormal AMPA-mediated synaptic currents	0.18	>=0.20	BAI2 (4.8)	CADM2 (4.7)	BAI1 (4.5)	C1orf183 (4.3)	GPR123 (4.1)	SORCS3 (3.7)	CA10 (3.6)	CPLX1 (3.5)	KCNH3 (3.5)	ERBB4 (3.4)
ENSG00000109911	ELP4 PPI subnetwork	0.18	>=0.20	IK (4.0)	PIK3C3 (3.6)	DDX20 (3.0)	GOPC (2.9)	BPTF (2.8)	CDC5L (2.7)	BAG4 (2.5)	IP6K2 (2.5)	LETM2 (2.4)	TERF1 (2.4)
ENSG00000121022	COPS5 PPI subnetwork	0.18	>=0.20	MOB4 (3.4)	SH3GLB1 (3.1)	RAB5A (2.6)	NUFIP2 (2.3)	ZFYVE21 (2.3)	FBXL4 (2.2)	USP33 (2.2)	MCRS1 (2.2)	TERF1 (2.2)	PAFAH1B1 (2.1)
MP:0000352	decreased cell proliferation	0.18	>=0.20	STAG1 (3.0)	PTBP1 (3.0)	IPO9 (2.9)	SLC38A2 (2.9)	MLLT10 (2.9)	WDR90 (2.8)	TERF1 (2.6)	NCAPG (2.6)	RPRD2 (2.5)	ANKHD1 (2.4)
GO:0090183	regulation of kidney development	0.18	>=0.20	ASTN2 (3.5)	BLID (3.5)	ENSG00000254839 (3.5)	TMEM132B (3.5)	ENSG00000224788 (3.3)	SMAD5-AS1 (3.1)	CDH6 (3.0)	ENSG00000254556 (2.9)	FGF18 (2.9)	DIAPH3-AS1 (2.8)
KEGG_TASTE_TRANSDUCTION	KEGG_TASTE_TRANSDUCTION	0.18	>=0.20	ENSG00000227016 (4.9)	CA10 (3.1)	CADPS2 (3.1)	GNAT1 (2.9)	ENSG00000230962 (2.8)	OXR1 (2.7)	XKR6 (2.6)	CAMK2D (2.5)	BSN (2.3)	ENSG00000254556 (2.3)
ENSG00000142875	PRKACB PPI subnetwork	0.18	>=0.20	CACNB2 (4.1)	KCND3 (3.5)	C10orf114 (3.5)	RBFOX1 (3.3)	MCTP1 (3.1)	RGS7BP (3.1)	BAI2 (3.1)	LMOD1 (3.1)	LRFN5 (3.1)	BSN (3.1)
ENSG00000197102	DYNC1H1 PPI subnetwork	0.18	>=0.20	HARS (3.1)	ASNS (2.7)	HSD17B12 (2.6)	CCT7 (2.6)	GSS (2.6)	CFL1 (2.5)	IK (2.4)	MALAT1 (2.4)	RC3H2 (2.4)	PSMA5 (2.3)
ENSG00000167986	DDB1 PPI subnetwork	0.18	>=0.20	QRICH1 (3.9)	RBM5 (3.7)	USP19 (3.2)	IK (3.0)	YLPM1 (3.0)	SF3B1 (2.9)	KIAA1429 (2.8)	DDX20 (2.7)	CCNG1 (2.6)	ARIH2 (2.6)
GO:0005770	late endosome	0.18	>=0.20	SLC38A7 (5.5)	RAB5A (3.1)	SCAMP2 (3.1)	LAMP3 (3.1)	GAK (3.0)	DUSP3 (3.0)	PHACTR1 (2.8)	RABGAP1 (2.7)	TMUB2 (2.7)	EDEM2 (2.6)
GO:0000784	nuclear chromosome, telomeric region	0.18	>=0.20	DCAKD (3.3)	CIZ1 (3.2)	IST1 (2.8)	LANCL1 (2.8)	KIAA1429 (2.6)	IK (2.6)	SLC38A7 (2.5)	RHBDL1 (2.4)	LETM2 (2.4)	OXR1 (2.3)
MP:0000430	absent maxillary shelf	0.18	>=0.20	BNC2 (4.0)	FGF18 (3.8)	PRDM16 (3.5)	C10orf140 (3.2)	GAD1 (3.2)	SOX5 (3.1)	ZNF423 (2.9)	C10orf114 (2.9)	ASXL3 (2.9)	FZD10 (2.8)
GO:0030119	AP-type membrane coat adaptor complex	0.18	>=0.20	DLST (4.3)	WDR24 (3.2)	TMUB2 (2.8)	TRPC4AP (2.8)	IST1 (2.7)	CCDC97 (2.6)	ARSA (2.5)	STK32C (2.4)	DNM2 (2.4)	ENSG00000226387 (2.4)
ENSG00000157557	ETS2 PPI subnetwork	0.18	>=0.20	KLF6 (5.1)	BPTF (4.1)	PHF2 (3.4)	EIF4ENIF1 (2.9)	ANKHD1 (2.8)	RPRD2 (2.7)	LRFN5 (2.5)	MON1B (2.5)	MSL2 (2.4)	PAFAH1B1 (2.4)
GO:0015267	channel activity	0.18	>=0.20	KCNC2 (4.8)	CADM2 (4.6)	SORCS3 (4.5)	GABRB2 (4.1)	BSN (4.0)	GABRG1 (3.9)	PTPRT (3.8)	PARK2 (3.7)	CA10 (3.7)	ADCY2 (3.7)
GO:0022803	passive transmembrane transporter activity	0.18	>=0.20	KCNC2 (4.8)	CADM2 (4.6)	SORCS3 (4.5)	GABRB2 (4.1)	BSN (4.0)	GABRG1 (3.9)	PTPRT (3.8)	PARK2 (3.7)	CA10 (3.7)	ADCY2 (3.7)
ENSG00000057294	PKP2 PPI subnetwork	0.18	>=0.20	DSC3 (8.1)	DNM2 (3.1)	PPP1R13B (3.0)	ASXL3 (2.9)	ODZ2 (2.8)	IL20RB (2.8)	ERBB3 (2.7)	IP6K2 (2.7)	LETM2 (2.5)	HR (2.3)
ENSG00000115596	WNT6 PPI subnetwork	0.18	>=0.20	FGFR1 (4.4)	FGF18 (3.6)	ADAM12 (2.9)	CADM1 (2.9)	RCN3 (2.7)	KLHL29 (2.7)	ZNF423 (2.7)	KIF26B (2.6)	SP5 (2.5)	ACVR2A (2.4)
ENSG00000121653	MAPK8IP1 PPI subnetwork	0.18	>=0.20	FAM131A (2.9)	IKZF4 (2.6)	CADPS2 (2.4)	FBXL16 (2.4)	KCNC2 (2.4)	ZBTB46 (2.4)	PLCB2 (2.4)	P4HTM (2.2)	CCDC85B (2.2)	DLST (2.1)
MP:0004259	small placenta	0.18	>=0.20	SOX11 (3.5)	IGF2BP3 (3.2)	SLC25A13 (3.1)	APOB (3.1)	FOXA1 (3.0)	VPS54 (2.9)	ARIH2 (2.6)	MSLN (2.6)	SP4 (2.5)	ERBB3 (2.4)
ENSG00000160087	UBE2J2 PPI subnetwork	0.18	>=0.20	EIF4G1 (3.7)	PIK3C3 (3.5)	ENSG00000245070 (2.9)	FAM120A (2.9)	MCCC1 (2.8)	SBNO1 (2.7)	PIEZO1 (2.5)	MCRS1 (2.5)	AP1G1 (2.4)	PCCB (2.3)
GO:0005200	structural constituent of cytoskeleton	0.18	>=0.20	DSC3 (6.9)	IL20RB (3.7)	MKRN1 (3.4)	ODZ2 (3.2)	CRYBA1 (3.2)	C17orf105 (3.2)	FHL2 (3.1)	NRSN1 (2.3)	ACTL7B (2.3)	SOX6 (2.3)
ENSG00000205542	TMSB4X PPI subnetwork	0.18	>=0.20	LMOD1 (4.5)	CFL1 (4.4)	AMT (3.7)	MCRS1 (3.1)	NEXN (2.8)	ST6GAL2 (2.7)	TMEM132B (2.6)	HEATR4 (2.6)	ENSG00000224788 (2.5)	RCCD1 (2.4)
MP:0005352	small cranium	0.18	>=0.20	RPS20P22 (4.3)	COL11A1 (4.0)	AFF3 (3.5)	FGFR1 (3.3)	COL16A1 (3.0)	FOXP2 (2.8)	RCN3 (2.8)	SEMA3F (2.6)	ENSG00000248255 (2.6)	CADM1 (2.5)
ENSG00000181789	COPG PPI subnetwork	0.18	>=0.20	PPAPDC1B (4.2)	UFL1 (3.8)	TRPC4AP (3.4)	HSD17B12 (3.1)	QARS (3.1)	PSMA5 (3.0)	POLR3D (3.0)	ANAPC4 (2.8)	MCRS1 (2.8)	IST1 (2.7)
ENSG00000100714	MTHFD1 PPI subnetwork	0.19	>=0.20	DNAJB4 (3.6)	ASNS (3.5)	IMPDH2 (3.4)	QARS (3.4)	CCT7 (3.2)	EIF2B5 (3.0)	HSPD1 (3.0)	HARS (2.8)	HSPE1 (2.7)	GSS (2.7)
REACTOME_ION_CHANNEL_TRANSPORT	REACTOME_ION_CHANNEL_TRANSPORT	0.19	>=0.20	GABRB2 (5.6)	GABRG1 (4.5)	GRID2 (4.0)	ST6GAL2 (3.7)	CALN1 (3.6)	DBC1 (3.4)	ENSG00000254652 (3.4)	RGS7BP (3.3)	BSN (3.3)	CADPS2 (3.2)
GO:0060198	clathrin sculpted vesicle	0.19	>=0.20	CELF4 (5.5)	NRSN1 (4.8)	GAD1 (4.7)	CPLX1 (4.4)	KCNC2 (4.1)	BSN (4.1)	DNM1 (3.9)	GABRB2 (3.9)	SNX32 (3.3)	CAMK2B (3.2)
ENSG00000115233	PSMD14 PPI subnetwork	0.19	>=0.20	PSMD2 (5.7)	PSMA5 (5.4)	NMT1 (4.4)	CCT7 (4.4)	HSPE1 (3.7)	HARS (3.3)	EIF2B5 (3.1)	EIF4G1 (3.1)	SRA1 (3.1)	EXOSC7 (3.0)
GO:0043039	tRNA aminoacylation	0.19	>=0.20	ASNS (6.9)	TARS2 (3.9)	RCCD1 (3.3)	ACSF3 (3.2)	MON1A (3.0)	WDR55 (3.0)	HARS2 (3.0)	ZCCHC4 (2.8)	PET112 (2.8)	UFL1 (2.8)
GO:0043038	amino acid activation	0.19	>=0.20	ASNS (6.9)	TARS2 (3.9)	RCCD1 (3.3)	ACSF3 (3.2)	MON1A (3.0)	WDR55 (3.0)	HARS2 (3.0)	ZCCHC4 (2.8)	PET112 (2.8)	UFL1 (2.8)
ENSG00000134588	USP26 PPI subnetwork	0.19	>=0.20	HARS (3.5)	GSS (3.2)	CFL1 (3.2)	PTBP1 (3.1)	ILF3 (3.0)	CCT7 (3.0)	HSPD1 (3.0)	DNAH5 (3.0)	FAM172A (2.8)	FASTKD5 (2.8)
REACTOME_TRANSFERRIN_ENDOCYTOSIS_AND_RECYCLING	REACTOME_TRANSFERRIN_ENDOCYTOSIS_AND_RECYCLING	0.19	>=0.20	SLC4A9 (7.4)	SLC38A7 (4.9)	PACRG (4.4)	TRAPPC2L (3.5)	SLC25A13 (3.3)	SCAMP5 (2.9)	DUSP3 (2.8)	GAK (2.7)	TMBIM6 (2.7)	ENSG00000233569 (2.6)
GO:0006984	ER-nucleus signaling pathway	0.19	>=0.20	SLC38A2 (4.1)	UFL1 (3.3)	ASNS (3.1)	MON1B (3.1)	C3orf71 (2.8)	COQ10B (2.7)	PPCDC (2.6)	OSBPL2 (2.6)	C1orf51 (2.6)	SCYL1 (2.5)
GO:0003073	regulation of systemic arterial blood pressure	0.19	>=0.20	ENSG00000250427 (3.9)	ENSG00000228201 (3.2)	ENSG00000225399 (3.1)	ENSG00000253656 (3.0)	ENSG00000236013 (2.6)	FGF18 (2.4)	TBC1D28 (2.4)	CCDC36 (2.4)	DIAPH3-AS1 (2.4)	CAMK1D (2.4)
MP:0006074	abnormal retinal rod bipolar cell morphology	0.19	>=0.20	GNAT1 (5.2)	CAMKV (3.9)	SPHKAP (3.7)	ROBO2 (3.6)	TRPC7 (3.3)	BAI1 (3.3)	MPP3 (3.2)	LRFN5 (2.9)	DCC (2.8)	CACNB2 (2.6)
ENSG00000124198	ARFGEF2 PPI subnetwork	0.19	>=0.20	EIF4G1 (4.8)	GAK (4.6)	AP1G1 (4.4)	USP19 (4.1)	SCYL1 (3.8)	USP4 (3.3)	SF3B1 (3.2)	KIAA1429 (3.1)	UFL1 (3.1)	SMYD5 (2.9)
ENSG00000030304	MUSK PPI subnetwork	0.19	>=0.20	CDH15 (8.0)	LAMA2 (4.5)	ZBTB20 (3.3)	SOX6 (3.2)	RBFOX1 (3.2)	PLCD3 (3.0)	PCDH15 (3.0)	COL11A1 (2.9)	KIAA0754 (2.8)	GPER (2.7)
ENSG00000154229	PRKCA PPI subnetwork	0.19	>=0.20	CACNB2 (4.1)	SLC38A1 (3.3)	CYP2W1 (3.2)	MACF1 (3.0)	TBC1D28 (3.0)	RGS7BP (3.0)	PHYHIP (2.8)	GABRB2 (2.7)	CAMK2D (2.7)	SPHKAP (2.6)
GO:0003016	respiratory system process	0.19	>=0.20	PURG (3.7)	GPER (2.8)	ENSG00000225399 (2.7)	TSHZ2 (2.7)	CSMD3 (2.7)	ENSG00000227603 (2.7)	PACRG (2.5)	ENSG00000258708 (2.4)	POU5F2 (2.4)	ENSG00000258096 (2.4)
ENSG00000142192	APP PPI subnetwork	0.19	>=0.20	LTBP3 (3.8)	DNM1 (3.2)	LAMB2 (3.2)	EFEMP2 (2.7)	HIF1A (2.6)	GPR123 (2.6)	MACF1 (2.5)	CRTAC1 (2.4)	PAPLN (2.4)	BAI2 (2.4)
ENSG00000185658	BRWD1 PPI subnetwork	0.19	>=0.20	AP1G1 (4.0)	USP19 (3.8)	USP33 (3.7)	CDC5L (3.4)	MKRN1 (3.4)	KIAA1429 (3.4)	SF3B1 (3.0)	RC3H2 (2.7)	KIAA1109 (2.7)	QRICH1 (2.7)
ENSG00000001497	LAS1L PPI subnetwork	0.19	>=0.20	RPS11 (3.5)	MLLT10 (2.9)	DDHD2 (2.9)	FIZ1 (2.8)	RPS20P22 (2.7)	TMCO6 (2.7)	QARS (2.7)	LSM1 (2.7)	BAG4 (2.7)	RABGAP1 (2.4)
MP:0000822	abnormal brain ventricle morphology	0.19	>=0.20	ARMC2 (4.0)	SOX5 (3.9)	PHLPP2 (3.4)	C1orf87 (3.2)	BNC2 (3.0)	SOX11 (3.0)	CDHR3 (2.9)	ATXN1L (2.9)	FAM84B (2.7)	IGF2BP3 (2.6)
ENSG00000151247	EIF4E PPI subnetwork	0.19	>=0.20	IMPDH2 (3.5)	RPS11 (3.5)	SRSF6 (3.4)	QARS (3.2)	NPM1 (3.1)	YLPM1 (2.8)	HSPE1 (2.8)	DRG1 (2.8)	CCT7 (2.8)	EIF2B5 (2.7)
ENSG00000076003	MCM6 PPI subnetwork	0.19	>=0.20	C17orf53 (4.4)	NCAPG (4.1)	IPO9 (3.6)	PRC1 (3.6)	DIAPH3 (3.4)	KIAA1715 (3.2)	CDCA2 (3.0)	DEPDC5 (3.0)	WDR90 (2.7)	ENSG00000249862 (2.7)
GO:0010639	negative regulation of organelle organization	0.19	>=0.20	C13orf16 (4.1)	DCAF16 (3.3)	DND1 (3.2)	ENSG00000222017 (2.6)	NDUFAF3 (2.5)	CYP2W1 (2.5)	ENSG00000249862 (2.4)	SP4 (2.1)	IGF2BP3 (2.1)	NAALADL2 (2.0)
ENSG00000156313	RPGR PPI subnetwork	0.19	>=0.20	DCAKD (3.5)	FIBP (3.3)	NICN1 (2.7)	SMAD5 (2.7)	CFL1 (2.5)	G6PC3 (2.5)	LANCL1 (2.5)	C17orf105 (2.5)	MALAT1 (2.5)	CEP120 (2.5)
GO:0005905	coated pit	0.19	>=0.20	DLST (4.9)	GPR146 (3.1)	ABP1 (2.7)	ANO4 (2.7)	ENSG00000226387 (2.7)	RAB11FIP5 (2.4)	ZFAT (2.4)	DNM2 (2.2)	ENSG00000253792 (2.2)	NCKIPSD (2.2)
ENSG00000134371	CDC73 PPI subnetwork	0.19	>=0.20	DNAJC1 (4.0)	SPATS2 (3.7)	SP4 (3.3)	RPRD2 (3.2)	WDR6 (3.1)	CIZ1 (2.8)	SBNO1 (2.7)	BCL11A (2.7)	FUBP1 (2.7)	SOX11 (2.6)
ENSG00000101343	CRNKL1 PPI subnetwork	0.19	>=0.20	RBM6 (4.7)	PRPF3 (4.7)	IK (4.2)	SUGP1 (4.1)	PIK3C3 (3.6)	CDC5L (3.5)	USP19 (3.3)	ARIH2 (3.1)	ZMAT2 (3.0)	RBM5 (3.0)
MP:0000109	abnormal parietal bone morphology	0.19	>=0.20	FGFR1 (3.3)	FGF18 (3.1)	CRIM1 (2.8)	RFTN2 (2.7)	ENSG00000250075 (2.6)	KLHL29 (2.5)	CDKAL1 (2.4)	ZNF423 (2.4)	BCL11A (2.4)	ENSG00000234350 (2.4)
GO:0005720	nuclear heterochromatin	0.19	>=0.20	IPMK (3.3)	LSM12 (3.1)	AMT (3.1)	TERF1 (3.0)	FIZ1 (3.0)	DND1 (2.9)	C10orf140 (2.7)	CUX2 (2.7)	HDAC5 (2.7)	DCAKD (2.6)
ENSG00000070882	OSBPL3 PPI subnetwork	0.19	>=0.20	DNM2 (3.4)	MACF1 (3.2)	APC (3.1)	EIF4G1 (2.7)	DUSP3 (2.7)	FAM160A1 (2.6)	PIEZO1 (2.5)	ASXL3 (2.4)	KIAA0754 (2.4)	CYP2W1 (2.3)
MP:0000030	abnormal tympanic ring morphology	0.19	>=0.20	RPS20P22 (5.1)	BNC2 (4.5)	EPHA7 (4.2)	FGF18 (4.0)	TSHZ2 (3.9)	EFNA5 (3.8)	KIF26B (3.3)	PYY (3.0)	FOXP2 (2.9)	DNM1 (2.8)
ENSG00000131747	TOP2A PPI subnetwork	0.19	>=0.20	IPO9 (3.7)	PRC1 (3.4)	WDR90 (3.2)	NCAPG (3.0)	ILF3 (2.9)	CDCA2 (2.8)	SF3B1 (2.7)	BBX (2.7)	DIAPH3 (2.7)	PAFAH1B1 (2.6)
REACTOME_ASSOCIATION_OF_LICENSING_FACTORS_WITH_THE_PRE:REPLICATIVE_COMPLEX	REACTOME_ASSOCIATION_OF_LICENSING_FACTORS_WITH_THE_PRE:REPLICATIVE_COMPLEX	0.19	>=0.20	C17orf53 (4.2)	NCAPG (2.8)	FBXL4 (2.7)	WDR90 (2.4)	LANCL1 (2.4)	DIAPH3 (2.3)	ENSG00000248846 (2.2)	UFL1 (2.1)	CDCA2 (2.1)	RPS11 (2.1)
REACTOME_TRAF6_MEDIATED_INDUCTION_OF_PROINFLAMMATORY_CYTOKINES	REACTOME_TRAF6_MEDIATED_INDUCTION_OF_PROINFLAMMATORY_CYTOKINES	0.19	>=0.20	KLF6 (4.8)	RAB5A (3.4)	FMNL3 (3.4)	SH2B3 (3.3)	HIVEP3 (3.0)	RBMS1 (2.8)	FIZ1 (2.8)	ARC (2.4)	C4orf32 (2.4)	DLG1 (2.3)
MP:0001923	reduced female fertility	0.19	>=0.20	ZBTB20 (3.1)	KCNJ2 (2.6)	CPS1 (2.4)	C1orf51 (2.4)	FOXP2 (2.4)	TSKU (2.4)	SLC38A2 (2.3)	SOX6 (2.2)	KCNK16 (2.2)	LCORL (2.1)
GO:0015491	cation:cation antiporter activity	0.19	>=0.20	SPHKAP (2.8)	GPER (2.6)	SCAMP5 (2.5)	ENSG00000250427 (2.5)	PARK2 (2.5)	CDH15 (2.4)	LMOD1 (2.4)	STOML1 (2.4)	PHACTR1 (2.4)	LINC00354 (2.4)
ENSG00000164442	CITED2 PPI subnetwork	0.19	>=0.20	CES5A (4.4)	C10orf140 (3.6)	ERBB3 (3.3)	EFNA5 (2.9)	FAM160A1 (2.5)	TMEM132B (2.3)	RPRD2 (2.3)	KIF26B (2.3)	GNAT1 (2.3)	ARMC2 (2.3)
ENSG00000101210	EEF1A2 PPI subnetwork	0.19	>=0.20	RPS11 (4.2)	PIEZO1 (4.1)	KCNJ2 (2.6)	FAM19A1 (2.4)	STUB1 (2.4)	CIZ1 (2.3)	SCYL1 (2.2)	HIVEP3 (2.2)	IMPDH2 (2.2)	CCT7 (2.0)
REACTOME_IONOTROPIC_ACTIVITY_OF_KAINATE_RECEPTORS	REACTOME_IONOTROPIC_ACTIVITY_OF_KAINATE_RECEPTORS	0.19	>=0.20	CA10 (4.8)	TMEM132B (4.1)	CADM2 (3.9)	SORCS3 (3.8)	FAM19A1 (3.6)	KCNC2 (3.6)	FAM131A (3.5)	ASTN2 (3.4)	PTPRT (3.3)	CTNNA2 (3.3)
REACTOME_ACTIVATION_OF_CA:PERMEABLE_KAINATE_RECEPTOR	REACTOME_ACTIVATION_OF_CA:PERMEABLE_KAINATE_RECEPTOR	0.19	>=0.20	CA10 (4.8)	TMEM132B (4.1)	CADM2 (3.9)	SORCS3 (3.8)	FAM19A1 (3.6)	KCNC2 (3.6)	FAM131A (3.5)	ASTN2 (3.4)	PTPRT (3.3)	CTNNA2 (3.3)
ENSG00000165630	PRPF18 PPI subnetwork	0.19	>=0.20	SF3B1 (4.5)	TRPC4AP (4.3)	KIAA1429 (4.3)	PRPF3 (4.2)	IK (3.6)	ANKHD1 (3.5)	PIK3C3 (3.5)	VPS33B (3.1)	HARS2 (3.1)	USP19 (3.1)
GO:0019898	extrinsic to membrane	0.19	>=0.20	UTRN (3.3)	C8orf84 (3.2)	CADM1 (3.2)	GNAQ (2.9)	RBMS1 (2.5)	PCDH15 (2.4)	KLF7 (2.3)	FHL2 (2.3)	SH2B3 (2.3)	DLG1 (2.2)
ENSG00000103197	TSC2 PPI subnetwork	0.19	>=0.20	PAFAH1B1 (3.4)	OXR1 (3.3)	SLC44A2 (3.0)	C1orf183 (2.8)	ATXN7L3 (2.8)	EIF4G1 (2.8)	FAM120A (2.8)	DEPDC5 (2.7)	BBX (2.6)	PIEZO1 (2.5)
ENSG00000106829	TLE4 PPI subnetwork	0.19	>=0.20	BAI1 (3.3)	ZNF423 (3.0)	SOX11 (3.0)	SASH1 (2.9)	CRYBA1 (2.8)	FAM84B (2.5)	BCL11A (2.5)	FIGN (2.4)	PRDM16 (2.4)	SP5 (2.4)
ENSG00000138814	PPP3CA PPI subnetwork	0.19	>=0.20	PHYHIP (4.1)	RBFOX1 (4.0)	CAMKV (4.0)	KCNH3 (4.0)	CAMK2B (3.5)	GABRB2 (3.5)	BSN (3.5)	CACNB2 (3.3)	RGS7BP (3.2)	UGP2 (3.1)
GO:0001503	ossification	0.19	>=0.20	C21orf37 (5.2)	PTPRD (3.7)	COL11A1 (3.7)	FGFR1 (3.6)	COL16A1 (3.2)	RCN3 (3.2)	LTBP3 (3.1)	CDH15 (3.0)	PAPLN (2.8)	ENSG00000182109 (2.7)
REACTOME_REGULATION_OF_PYRUVATE_DEHYDROGENASE_PDH_COMPLEX	REACTOME_REGULATION_OF_PYRUVATE_DEHYDROGENASE_PDH_COMPLEX	0.19	>=0.20	ACSF3 (4.4)	FAM195A (4.2)	DLST (3.8)	PCCB (3.8)	SLC25A20 (3.3)	COX5A (3.1)	PET112 (2.9)	MARS2 (2.6)	MCCC1 (2.6)	DDHD2 (2.5)
ENSG00000196277	GRM7 PPI subnetwork	0.19	>=0.20	KLF7 (4.0)	KCND3 (3.1)	GNAQ (2.8)	MUS81 (2.7)	LMOD1 (2.5)	NUDT12 (2.2)	CNBD1 (2.2)	STOML1 (2.2)	EIF4E3 (2.1)	NR3C2 (2.0)
GO:0046128	purine ribonucleoside metabolic process	0.19	>=0.20	C12orf65 (3.7)	ACSF3 (3.5)	CES5A (3.3)	ENSG00000253792 (2.8)	TMCO6 (2.5)	NICN1 (2.5)	ENSG00000222017 (2.4)	G6PC3 (2.4)	ENSG00000227016 (2.3)	TARS2 (2.3)
MP:0008056	abnormal retinal ganglion cell morphology	0.19	>=0.20	FIGN (3.9)	DAG1 (3.7)	GNAT1 (3.6)	JAKMIP2 (3.6)	ERBB3 (3.6)	LPHN3 (2.9)	ENSG00000229891 (2.9)	KCNC2 (2.6)	SCAMP5 (2.6)	C10orf114 (2.5)
ENSG00000138413	IDH1 PPI subnetwork	0.19	>=0.20	NMT1 (4.2)	UGP2 (3.7)	MOB4 (3.1)	C17orf58 (2.8)	PSMD2 (2.7)	LSM12 (2.7)	HSPD1 (2.6)	UFL1 (2.5)	MON1A (2.4)	C17orf65 (2.4)
ENSG00000186951	PPARA PPI subnetwork	0.19	>=0.20	BPTF (3.7)	PHF2 (3.0)	KLF7 (2.9)	RPRD2 (2.8)	KIAA1109 (2.4)	PRR14L (2.4)	ANKHD1 (2.4)	MON1B (2.2)	NDUFAF3 (2.2)	ATXN2 (2.0)
ENSG00000182481	KPNA2 PPI subnetwork	0.19	>=0.20	SBNO1 (3.7)	CDC5L (3.3)	IGF2BP3 (3.2)	EIF4G1 (3.1)	BBX (2.9)	PAFAH1B1 (2.9)	SRSF6 (2.8)	HSPE1 (2.8)	SF3B1 (2.8)	DDX20 (2.7)
ENSG00000215769	ENSG00000215769 PPI subnetwork	0.19	>=0.20	SBNO1 (3.7)	CDC5L (3.3)	IGF2BP3 (3.2)	EIF4G1 (3.1)	BBX (2.9)	PAFAH1B1 (2.9)	SRSF6 (2.8)	HSPE1 (2.8)	SF3B1 (2.8)	DDX20 (2.7)
ENSG00000065268	WDR18 PPI subnetwork	0.19	>=0.20	ILF3 (3.5)	PRPF40B (2.8)	DDX20 (2.8)	LSM12 (2.8)	PA2G4 (2.8)	ASB16 (2.5)	HARS2 (2.3)	BMP8A (2.3)	SBNO1 (2.3)	PAFAH1B1 (2.3)
ENSG00000157240	FZD1 PPI subnetwork	0.19	>=0.20	SP5 (4.2)	FZD10 (3.4)	MSLN (3.3)	FGF18 (3.2)	COL16A1 (2.9)	CDH6 (2.9)	PURG (2.7)	PAPLN (2.6)	SPON1 (2.6)	ECM1 (2.6)
GO:0004576	oligosaccharyl transferase activity	0.19	>=0.20	EDEM2 (6.6)	TMBIM6 (5.2)	DNAJC1 (4.4)	PPAPDC1B (3.9)	HSD17B12 (3.9)	JMJD8 (3.5)	UFL1 (3.3)	ARSA (3.0)	C17orf65 (2.9)	G6PC3 (2.9)
GO:0016579	protein deubiquitination	0.19	>=0.20	ENSG00000212997 (4.0)	QRICH1 (3.3)	DCUN1D1 (3.3)	USP4 (3.3)	ARIH2 (3.3)	ATP11B (3.1)	BOLL (3.1)	SBNO1 (2.9)	RHOT2 (2.5)	USP19 (2.5)
GO:0031256	leading edge membrane	0.19	>=0.20	NCAN (4.1)	SOX11 (3.6)	EFEMP2 (3.5)	KIAA0754 (3.2)	DAG1 (3.0)	SPON1 (2.7)	FAM84B (2.7)	MACF1 (2.6)	SLC44A2 (2.5)	KCNH3 (2.5)
GO:0030133	transport vesicle	0.19	>=0.20	PPY (5.1)	PTPRN2 (4.3)	PYY (3.9)	GPER (3.6)	SCAMP2 (3.4)	DNAJC1 (2.7)	CACNB2 (2.6)	JAKMIP3 (2.4)	RHBDL1 (2.3)	VPS33B (2.2)
MP:0001178	pulmonary hypoplasia	0.19	>=0.20	COL11A1 (4.6)	FGF18 (4.4)	ASXL3 (4.0)	EFEMP2 (3.4)	KIF26B (2.8)	LAMA2 (2.7)	ENSG00000258636 (2.6)	PRDM16 (2.5)	PTPRD (2.5)	PCDH17 (2.5)
ENSG00000163083	INHBB PPI subnetwork	0.19	>=0.20	LHCGR (4.7)	SYT16 (3.0)	CRIM1 (3.0)	PAPPA2 (2.9)	KIF26B (2.4)	HR (2.4)	PRR16 (2.4)	ZNF423 (2.4)	ADAM12 (2.4)	ENSG00000254936 (2.2)
GO:0016407	acetyltransferase activity	0.19	>=0.20	BPTF (3.1)	ZNF821 (3.0)	PRKAR2A (2.8)	TAF1B (2.8)	NUFIP2 (2.7)	STAG1 (2.7)	FASTKD5 (2.6)	C17orf58 (2.6)	RPRD2 (2.6)	BAG4 (2.5)
ENSG00000125885	MCM8 PPI subnetwork	0.19	>=0.20	NCAPG (5.0)	PRC1 (4.8)	C17orf53 (4.5)	DIAPH3 (4.2)	CDCA2 (3.8)	ENSG00000249862 (3.3)	IPO9 (3.0)	WDR90 (2.7)	KIAA1715 (2.5)	PRADC1 (2.4)
ENSG00000196497	IPO4 PPI subnetwork	0.19	>=0.20	PSMD2 (4.4)	CCT7 (4.2)	NMT1 (3.6)	HSPE1 (3.5)	EIF2B5 (3.5)	PSMA5 (3.4)	EIF4G1 (3.4)	HARS (3.3)	ANAPC4 (3.1)	HSPD1 (3.1)
GO:0090090	negative regulation of canonical Wnt receptor signaling pathway	0.19	>=0.20	ENSG00000220161 (3.6)	LAMA2 (3.6)	SMAD5 (3.3)	SMAD5-AS1 (2.8)	COL16A1 (2.6)	DCC (2.6)	ENSG00000251023 (2.6)	RFTN2 (2.6)	ENSG00000258636 (2.5)	C3orf71 (2.5)
REACTOME_TRANSPORT_OF_VITAMINS_NUCLEOSIDES_AND_RELATED_MOLECULES	REACTOME_TRANSPORT_OF_VITAMINS_NUCLEOSIDES_AND_RELATED_MOLECULES	0.19	>=0.20	SCAMP2 (3.7)	GPER (3.3)	C3orf39 (3.1)	OLFM4 (2.8)	SUOX (2.8)	G6PC3 (2.8)	SLC25A13 (2.7)	GABRG1 (2.6)	SLC38A3 (2.5)	TSKU (2.5)
GO:0004435	phosphatidylinositol phospholipase C activity	0.19	>=0.20	SGIP1 (4.1)	CAMK1D (3.1)	ADCY2 (3.0)	GRM3 (2.8)	ST6GAL2 (2.8)	FAM19A1 (2.8)	ENSG00000228075 (2.8)	HR (2.7)	LINC00310 (2.7)	LMOD1 (2.6)
ENSG00000091651	ORC6 PPI subnetwork	0.19	>=0.20	NCAPG (4.4)	PRC1 (4.2)	C17orf53 (4.0)	DIAPH3 (3.8)	CDCA2 (3.6)	WDR90 (3.1)	IPO9 (2.8)	PRADC1 (2.6)	ENSG00000249862 (2.5)	C17orf65 (2.4)
GO:0016775	phosphotransferase activity, nitrogenous group as acceptor	0.19	>=0.20	PTP4A3 (3.8)	ABRA (3.7)	MPI (3.4)	NEXN (3.2)	C21orf37 (3.1)	PPP2R3A (3.1)	CAMK1D (2.7)	HR (2.5)	ENSG00000213882 (2.4)	MYH7B (2.4)
ENSG00000005156	LIG3 PPI subnetwork	0.19	>=0.20	LANCL1 (3.7)	TARS2 (3.1)	SFI1 (3.0)	IK (2.7)	MAD1L1 (2.7)	SPATS2 (2.6)	WDR6 (2.6)	GSS (2.6)	IPO9 (2.4)	CCDC97 (2.4)
ENSG00000105289	TJP3 PPI subnetwork	0.19	>=0.20	FCGRT (3.2)	APOB (3.1)	UTRN (3.0)	SMAD5 (2.9)	LAMP3 (2.7)	C1orf87 (2.7)	MARVELD3 (2.7)	DAG1 (2.6)	NUFIP2 (2.4)	CDKAL1 (2.4)
ENSG00000100280	AP1B1 PPI subnetwork	0.19	>=0.20	MARVELD3 (3.6)	KIAA1429 (2.8)	PHLPP2 (2.8)	NEXN-AS1 (2.7)	OSBPL2 (2.6)	ABP1 (2.5)	GAK (2.3)	NR3C2 (2.3)	NAV1 (2.3)	ZFAT (2.2)
GO:0010948	negative regulation of cell cycle process	0.19	>=0.20	RCCD1 (3.5)	KIAA1715 (3.2)	DIAPH3 (2.8)	CDHR3 (2.8)	ENSG00000249862 (2.8)	C17orf53 (2.7)	CEP120 (2.7)	ENSG00000251023 (2.7)	MPHOSPH9 (2.7)	RBM6 (2.5)
MP:0002643	poikilocytosis	0.19	>=0.20	SLC25A21 (4.3)	MKRN1 (3.3)	SLC39A8 (2.7)	GPR146 (2.6)	KCNJ2 (2.3)	SOX6 (2.1)	BCL11A (2.1)	MCF2L2 (2.1)	PROX2 (2.0)	WDPCP (2.0)
KEGG_MAPK_SIGNALING_PATHWAY	KEGG_MAPK_SIGNALING_PATHWAY	0.19	>=0.20	KLF6 (5.2)	ARC (4.4)	MPP3 (3.5)	GAD1 (3.0)	DNAJB4 (2.6)	FGF18 (2.6)	PTP4A3 (2.5)	PARK2 (2.4)	PAFAH1B1 (2.4)	DUSP3 (2.4)
GO:0048593	camera-type eye morphogenesis	0.19	>=0.20	CRYBA1 (6.8)	GNAT1 (4.1)	LINC00354 (3.2)	FAM84B (3.2)	GALNT13 (3.2)	SGIP1 (2.9)	ADAM12 (2.7)	TRPC7 (2.7)	MCF2L2 (2.6)	C10orf140 (2.4)
ENSG00000150768	DLAT PPI subnetwork	0.19	>=0.20	UFL1 (4.0)	PCCB (3.8)	UGP2 (3.5)	PET112 (3.1)	TRPC4AP (3.0)	GOPC (2.8)	SLC25A20 (2.7)	DLST (2.7)	SCYL1 (2.7)	PIK3C3 (2.6)
GO:0031333	negative regulation of protein complex assembly	0.19	>=0.20	C13orf16 (4.0)	CYP2W1 (3.8)	ENSG00000222017 (3.4)	ENSG00000250668 (3.2)	NRG3 (2.8)	ENSG00000254269 (2.8)	FAM186B (2.7)	EBLN2 (2.5)	ATXN7L3 (2.5)	IP6K2 (2.5)
ENSG00000131043	C20orf4 PPI subnetwork	0.19	>=0.20	IK (3.6)	ZC3H18 (3.5)	PRPF3 (3.4)	KIAA1429 (3.4)	ANKHD1 (3.2)	SUGP1 (3.2)	FCF1 (3.1)	ZMAT2 (3.0)	SCYL1 (2.9)	BAG4 (2.8)
GO:0008601	protein phosphatase type 2A regulator activity	0.19	>=0.20	NUDT18 (2.8)	ENSG00000253656 (2.8)	ARIH2 (2.8)	STRBP (2.8)	ZDHHC3 (2.7)	CIZ1 (2.6)	PML (2.4)	IP6K2 (2.3)	RABGAP1 (2.3)	RHBDL1 (2.3)
ENSG00000092853	CLSPN PPI subnetwork	0.19	>=0.20	NCAPG (4.5)	C17orf53 (4.5)	DIAPH3 (3.7)	PRC1 (3.6)	WDR90 (3.3)	IPO9 (3.2)	CDCA2 (2.8)	SLC25A13 (2.8)	KIAA1715 (2.7)	FBXL4 (2.7)
MP:0001963	abnormal hearing physiology	0.19	>=0.20	CDH6 (3.9)	ERBB4 (3.5)	CRYBA1 (3.3)	MAGI2 (3.0)	LPHN3 (3.0)	LRFN5 (2.9)	LAMA2 (2.7)	ENSG00000220110 (2.6)	DNAH5 (2.5)	NAV1 (2.4)
REACTOME_SIGNALING_BY_RHO_GTPASES	REACTOME_SIGNALING_BY_RHO_GTPASES	0.19	>=0.20	FMNL3 (3.8)	DNM2 (3.3)	DEPDC5 (3.1)	PLCB2 (3.0)	PTP4A3 (2.8)	APC (2.8)	CACNB2 (2.6)	SH2B3 (2.6)	CAMK1D (2.4)	FYN (2.4)
REACTOME_RHO_GTPASE_CYCLE	REACTOME_RHO_GTPASE_CYCLE	0.19	>=0.20	FMNL3 (3.8)	DNM2 (3.3)	DEPDC5 (3.1)	PLCB2 (3.0)	PTP4A3 (2.8)	APC (2.8)	CACNB2 (2.6)	SH2B3 (2.6)	CAMK1D (2.4)	FYN (2.4)
ENSG00000041982	TNC PPI subnetwork	0.19	>=0.20	ENSG00000254652 (3.6)	LPHN3 (3.4)	CSMD3 (3.3)	CDH6 (3.2)	ST6GAL2 (3.1)	KLF7 (3.0)	PLCL1 (3.0)	LMOD1 (2.9)	MACF1 (2.9)	NRG3 (2.8)
ENSG00000151090	THRB PPI subnetwork	0.19	>=0.20	BPTF (3.9)	ATXN2 (3.7)	PRR16 (2.9)	STAG1 (2.9)	FBXL4 (2.9)	HDAC5 (2.8)	TNRC18 (2.4)	KIAA1109 (2.4)	SCYL1 (2.3)	FAM160A1 (2.3)
ENSG00000035403	VCL PPI subnetwork	0.19	>=0.20	CFL1 (4.1)	RHOA (3.4)	NEXN (3.4)	ABRA (3.2)	DLST (2.9)	FHL2 (2.9)	LMOD1 (2.7)	PTBP1 (2.6)	NPM1 (2.5)	CDH13 (2.5)
ENSG00000196218	RYR1 PPI subnetwork	0.19	>=0.20	RBFOX1 (4.5)	SYPL2 (4.1)	ABRA (3.6)	CAMK2B (3.5)	PPP1R13B (3.2)	MYH7B (3.2)	PHYHIP (2.6)	ENSG00000224788 (2.6)	NAALADL2 (2.5)	PPP2R3A (2.4)
ENSG00000092108	SCFD1 PPI subnetwork	0.19	>=0.20	NMT1 (4.1)	SRA1 (3.9)	ANAPC4 (3.9)	UFL1 (3.9)	AP1G1 (2.9)	GOPC (2.8)	RAB5A (2.7)	EDEM2 (2.6)	ATXN7L3 (2.5)	CYB561D1 (2.5)
MP:0002114	abnormal axial skeleton morphology	0.19	>=0.20	FGFR1 (4.2)	FZD10 (4.0)	RPS20P22 (3.9)	CRTAC1 (3.2)	GAD1 (3.0)	DAAM2 (3.0)	C21orf37 (2.9)	ENSG00000249862 (2.9)	ZNF423 (2.9)	ENSG00000254652 (2.7)
ENSG00000139567	ACVRL1 PPI subnetwork	0.2	>=0.20	SEMA3F (3.9)	CYB561D1 (3.3)	RC3H2 (3.1)	SH3GLB1 (3.0)	SMAD5 (2.9)	PRKAR2A (2.7)	FOXA1 (2.7)	ZNF821 (2.7)	C1orf54 (2.6)	UTRN (2.5)
MP:0011108	partial embryonic lethality during organogenesis	0.2	>=0.20	ECM1 (3.8)	DCBLD1 (3.3)	RBMS1 (3.1)	EFNB2 (3.0)	MLLT10 (2.8)	DCAKD (2.6)	NUMB (2.6)	APOB (2.5)	RPRD2 (2.5)	DAG1 (2.5)
MP:0002752	abnormal somatic nervous system morphology	0.2	>=0.20	C1orf51 (3.3)	FOXA1 (3.2)	PRDM16 (3.1)	NEXN-AS1 (3.0)	CDH6 (2.8)	CRTAC1 (2.7)	FGF18 (2.6)	LPHN3 (2.6)	DPYSL4 (2.5)	ROBO2 (2.5)
ENSG00000198846	TOX PPI subnetwork	0.2	>=0.20	RBM6 (2.8)	WDR6 (2.5)	ENSG00000250075 (2.3)	STRBP (2.3)	IP6K2 (2.3)	QRICH1 (2.2)	BPTF (2.1)	PRPF3 (2.1)	MSI2 (2.1)	EIF4ENIF1 (2.1)
ENSG00000103460	TOX3 PPI subnetwork	0.2	>=0.20	RBM6 (2.8)	WDR6 (2.5)	ENSG00000250075 (2.3)	STRBP (2.3)	IP6K2 (2.3)	QRICH1 (2.2)	BPTF (2.1)	PRPF3 (2.1)	MSI2 (2.1)	EIF4ENIF1 (2.1)
ENSG00000124097	ENSG00000124097 PPI subnetwork	0.2	>=0.20	RBM6 (2.8)	WDR6 (2.5)	ENSG00000250075 (2.3)	STRBP (2.3)	IP6K2 (2.3)	QRICH1 (2.2)	BPTF (2.1)	PRPF3 (2.1)	MSI2 (2.1)	EIF4ENIF1 (2.1)
GO:0060038	cardiac muscle cell proliferation	0.2	>=0.20	AFF3 (3.7)	SPHKAP (3.5)	MYH7B (3.5)	ENSG00000249862 (3.3)	PRDM16 (3.1)	NEXN-AS1 (3.1)	EPHA7 (3.1)	C8orf84 (3.0)	ENSG00000236013 (2.9)	KCNG2 (2.9)
GO:0001708	cell fate specification	0.2	>=0.20	ENSG00000229775 (3.3)	DPYSL4 (3.1)	PYY (2.9)	ENSG00000229891 (2.8)	DCC (2.7)	ENSG00000258636 (2.7)	PCDH15 (2.6)	TGM4 (2.5)	CES5A (2.5)	ROBO2 (2.5)
GO:0035064	methylated histone residue binding	0.2	>=0.20	RPRD2 (3.7)	SP4 (3.1)	MSL2 (2.9)	NUFIP2 (2.8)	PHF2 (2.8)	ENSG00000253792 (2.7)	BBX (2.6)	CYB561D1 (2.4)	DEPDC5 (2.4)	EIF4ENIF1 (2.3)
GO:0032182	small conjugating protein binding	0.2	>=0.20	SH3GLB1 (4.4)	SCYL1 (3.2)	CDKAL1 (3.2)	PSMD2 (3.0)	CIZ1 (2.7)	FBXL4 (2.7)	ZZZ3 (2.6)	BBX (2.6)	GAK (2.5)	RABGAP1 (2.5)
GO:0045620	negative regulation of lymphocyte differentiation	0.2	>=0.20	AFF3 (3.9)	ZBTB26 (3.5)	ENSG00000220110 (3.5)	ENSG00000197727 (3.0)	COX19 (3.0)	LHCGR (2.9)	ARRDC4 (2.6)	C1orf87 (2.6)	FAM160B2 (2.5)	NEXN-AS1 (2.5)
ENSG00000142871	CYR61 PPI subnetwork	0.2	>=0.20	TARS2 (3.7)	WDR24 (3.6)	FAM195A (3.5)	PCCB (3.5)	USP19 (3.5)	VPS33B (3.4)	QTRT1 (3.1)	HSD17B12 (2.9)	LAMB2 (2.7)	MPI (2.7)
GO:0017147	Wnt-protein binding	0.2	>=0.20	FGFR1 (4.7)	EFNA5 (3.8)	SPON1 (3.5)	RCN3 (3.4)	COL11A1 (3.3)	KLHL29 (3.1)	ZNF423 (3.1)	FGF18 (3.1)	SP5 (2.9)	BNC2 (2.9)
GO:0045182	translation regulator activity	0.2	>=0.20	ADAD1 (4.7)	LIN28B (4.1)	PRKAR2A (3.2)	ACTL7B (3.0)	ZMAT2 (3.0)	IGF2BP3 (2.9)	JRK (2.7)	ODF1 (2.6)	SLC38A1 (2.6)	STRBP (2.5)
ENSG00000165659	DACH1 PPI subnetwork	0.2	>=0.20	RHOT2 (3.0)	STUB1 (2.9)	ASXL3 (2.8)	SRA1 (2.7)	SCAMP2 (2.6)	SOX11 (2.6)	UBOX5 (2.4)	SH2B3 (2.4)	QRICH1 (2.4)	VPS33B (2.3)
GO:0032312	regulation of ARF GTPase activity	0.2	>=0.20	EVPLL (3.2)	VPS33B (3.2)	PTK2 (3.1)	ENSG00000258096 (3.1)	OSBPL2 (3.0)	PRR14L (3.0)	MALAT1 (2.8)	SYT16 (2.8)	PCDH17 (2.6)	C7orf50 (2.5)
ENSG00000113312	TTC1 PPI subnetwork	0.2	>=0.20	DNAJB4 (3.4)	GNAQ (3.2)	PAFAH1B1 (2.6)	IKZF4 (2.5)	NUFIP2 (2.5)	C3orf39 (2.4)	HSPD1 (2.4)	SCAMP2 (2.3)	PLCB2 (2.3)	PLCL1 (2.2)
GO:0035725	sodium ion transmembrane transport	0.2	>=0.20	SLC4A9 (3.9)	GALNT13 (3.8)	C1orf87 (3.4)	MARVELD3 (3.4)	ENSG00000248846 (3.3)	ENSG00000234350 (3.2)	EXD3 (3.0)	ENSG00000255310 (3.0)	ENSG00000234902 (2.6)	SORCS3 (2.5)
GO:0033121	regulation of purine nucleotide catabolic process	0.2	>=0.20	PTK2 (4.3)	FMNL3 (3.7)	FIGN (3.4)	OSBPL2 (3.1)	DLG1 (3.0)	MAD1L1 (2.8)	MCTP1 (2.8)	DEPDC5 (2.7)	EVPLL (2.7)	SASH1 (2.6)
GO:0030811	regulation of nucleotide catabolic process	0.2	>=0.20	PTK2 (4.3)	FMNL3 (3.7)	FIGN (3.4)	OSBPL2 (3.1)	DLG1 (3.0)	MAD1L1 (2.8)	MCTP1 (2.8)	DEPDC5 (2.7)	EVPLL (2.7)	SASH1 (2.6)
ENSG00000196911	KPNA5 PPI subnetwork	0.2	>=0.20	EIF2B5 (3.4)	EIF4G1 (3.1)	NMT1 (2.9)	RPP25 (2.9)	FAM120A (2.8)	FUBP1 (2.7)	ILF3 (2.7)	PA2G4 (2.7)	ASNS (2.6)	AP1G1 (2.6)
GO:0035239	tube morphogenesis	0.2	>=0.20	SP5 (3.3)	DCBLD1 (3.1)	ECM1 (3.1)	FZD10 (3.0)	EPHA7 (2.8)	C10orf140 (2.8)	EXD3 (2.7)	TMEM132B (2.6)	ENSG00000258636 (2.6)	FOXA1 (2.6)
MP:0003402	decreased liver weight	0.2	>=0.20	PPY (3.8)	LAMA2 (2.7)	GIPC2 (2.6)	RERG (2.6)	DNAJB4 (2.4)	SLC38A2 (2.4)	DIAPH3-AS1 (2.3)	WDR6 (2.3)	ZFAT (2.2)	KCNJ2 (2.2)
ENSG00000188064	WNT7B PPI subnetwork	0.2	>=0.20	FGFR1 (4.5)	FGF18 (3.6)	ZNF423 (3.1)	CADM1 (3.0)	ADAM12 (2.9)	SP5 (2.8)	ACVR2A (2.8)	KIF26B (2.7)	KLHL29 (2.7)	RCN3 (2.5)
REACTOME_DEFENSINS	REACTOME_DEFENSINS	0.2	>=0.20	CES5A (7.6)	ENSG00000248846 (5.1)	OLFM4 (4.8)	ENSG00000228075 (3.8)	C10orf112 (3.0)	CD14 (2.4)	ODF1 (2.3)	C17orf105 (2.3)	ENSG00000224788 (2.3)	CCDC36 (2.3)
MP:0004087	abnormal muscle fiber morphology	0.2	>=0.20	SYPL2 (5.2)	CDH15 (5.1)	ABRA (4.0)	RBFOX1 (3.6)	TMEM38B (3.1)	NEXN (2.9)	NEXN-AS1 (2.5)	OLFM4 (2.5)	KCNJ2 (2.4)	ZBTB20 (2.4)
ENSG00000100815	TRIP11 PPI subnetwork	0.2	>=0.20	DNM2 (3.6)	APC (3.3)	DUSP3 (3.0)	MACF1 (2.8)	ENSG00000234350 (2.8)	KIAA1109 (2.6)	MSLN (2.6)	RABGAP1 (2.5)	RAB11FIP5 (2.4)	DAG1 (2.4)
ENSG00000104067	TJP1 PPI subnetwork	0.2	>=0.20	MARVELD3 (3.8)	ODZ2 (3.4)	PHYHIP (3.3)	UTRN (3.3)	CAMKV (3.2)	MACF1 (2.8)	NR3C2 (2.7)	FHL2 (2.5)	CFL1 (2.5)	APC (2.4)
GO:0003338	metanephros morphogenesis	0.2	>=0.20	ENSG00000229775 (4.5)	ENSG00000228201 (3.3)	TMEM132B (3.1)	ZBTB26 (3.1)	CDH6 (3.0)	SPON1 (2.9)	ENSG00000247809 (2.7)	KIF26B (2.7)	KCND3 (2.7)	ENSG00000258636 (2.6)
ENSG00000120509	PDZD11 PPI subnetwork	0.2	>=0.20	DNM2 (3.4)	MACF1 (3.1)	APC (3.0)	MARVELD3 (2.9)	PPP1R13B (2.8)	IP6K2 (2.8)	SPATS2 (2.7)	OXR1 (2.5)	ATXN7L2 (2.4)	RAB11FIP5 (2.4)
ENSG00000161960	EIF4A1 PPI subnetwork	0.2	>=0.20	CCT7 (5.3)	NPM1 (4.5)	PSMD2 (4.2)	QARS (4.0)	IMPDH2 (4.0)	HSPE1 (3.7)	HARS (3.7)	EIF2B5 (3.4)	HSPD1 (3.4)	PSMA5 (3.3)
ENSG00000100836	PABPN1 PPI subnetwork	0.2	>=0.20	TRA2A (5.0)	SRSF6 (4.8)	FUBP1 (4.6)	YLPM1 (4.5)	PTBP1 (4.4)	ILF3 (4.3)	SF3B1 (4.1)	PRPF3 (3.9)	ZC3H18 (3.8)	FCF1 (3.3)
ENSG00000119729	RHOQ PPI subnetwork	0.2	>=0.20	PAFAH1B1 (3.5)	SLC44A2 (3.5)	MUS81 (3.1)	ZNF524 (2.9)	CFL1 (2.9)	RHOA (2.6)	DCBLD1 (2.6)	SEMA3F (2.5)	TCTA (2.2)	CCDC97 (2.2)
MP:0001156	abnormal spermatogenesis	0.2	>=0.20	ADAD1 (6.5)	ACTL7B (5.6)	BOLL (5.3)	LHCGR (4.1)	ODF1 (4.0)	ENSG00000228075 (3.3)	JAKMIP3 (2.5)	CCDC36 (2.4)	POU5F2 (2.3)	ENSG00000228201 (2.1)
ENSG00000107779	BMPR1A PPI subnetwork	0.2	>=0.20	LCORL (3.7)	PLCD3 (3.7)	ZNF821 (3.6)	FAM84B (3.0)	PRKAR2A (3.0)	VPS54 (2.9)	SETBP1 (2.7)	NR3C2 (2.7)	ZNF423 (2.7)	ARIH2 (2.6)
GO:0018345	protein palmitoylation	0.2	>=0.20	ENSG00000231920 (3.8)	ENSG00000249618 (3.5)	ENSG00000181296 (2.9)	PCDH15 (2.9)	C3orf39 (2.7)	ENSG00000229775 (2.5)	ENSG00000220161 (2.5)	IST1 (2.5)	SYT16 (2.4)	TMEM101 (2.1)
ENSG00000100994	PYGB PPI subnetwork	0.2	>=0.20	LINC00310 (4.1)	ARIH2 (3.3)	SYPL2 (3.3)	ENSG00000225399 (3.1)	SLC25A20 (2.9)	SORT1 (2.7)	ACTL7B (2.7)	CCDC36 (2.7)	GNAQ (2.6)	HEATR4 (2.4)
MP:0008725	enlarged heart atrium	0.2	>=0.20	RPS20P22 (5.8)	FGF18 (4.1)	MSLN (3.5)	SPHKAP (3.5)	MYH7B (3.0)	C1orf54 (2.9)	C10orf112 (2.9)	NR3C2 (2.7)	PLCL1 (2.7)	C17orf58 (2.7)
ENSG00000185236	RAB11B PPI subnetwork	0.2	>=0.20	EDEM2 (5.0)	OSBPL2 (4.7)	PPAPDC1B (4.3)	SCAMP2 (3.6)	SCYL1 (3.5)	UFL1 (3.2)	FIBP (2.8)	TRPC4AP (2.5)	ENSG00000227603 (2.4)	SRA1 (2.3)
ENSG00000137815	RTF1 PPI subnetwork	0.2	>=0.20	CDC5L (4.5)	IK (4.2)	EIF4ENIF1 (4.0)	PRPF3 (4.0)	YLPM1 (3.8)	CIZ1 (3.4)	RABGAP1 (3.3)	KIAA1429 (3.1)	SBNO1 (3.1)	SUGP1 (2.9)
KEGG_DILATED_CARDIOMYOPATHY	KEGG_DILATED_CARDIOMYOPATHY	0.2	>=0.20	ABRA (6.5)	NEXN (5.6)	RBFOX1 (4.9)	MYH7B (4.8)	FHL2 (4.3)	PPP2R3A (3.9)	SPHKAP (3.6)	CACNB2 (3.5)	LMOD1 (3.0)	SYPL2 (3.0)
ENSG00000118260	CREB1 PPI subnetwork	0.2	>=0.20	SCYL1 (3.5)	PHF2 (3.5)	FAM120A (3.0)	DNM2 (3.0)	PP2D1 (2.3)	GAK (2.3)	GOPC (2.3)	KIAA0317 (2.2)	NUMB (2.2)	KCNK16 (2.1)
ENSG00000140988	RPS2 PPI subnetwork	0.2	>=0.20	RPS11 (6.4)	IMPDH2 (4.6)	QARS (4.3)	NPM1 (4.2)	WDR55 (3.6)	CCT7 (3.5)	SRSF6 (3.2)	CCNG1 (3.2)	ENSG00000220110 (2.6)	HARS (2.6)
ENSG00000075945	KIFAP3 PPI subnetwork	0.2	>=0.20	MALAT1 (3.5)	FIBP (3.4)	KIAA1109 (3.3)	MON1A (3.1)	NICN1 (3.0)	IK (2.9)	LANCL1 (2.8)	CTNNA2 (2.4)	DCAF16 (2.4)	APC (2.2)
MP:0005294	abnormal heart ventricle morphology	0.2	>=0.20	KCNG2 (4.6)	FHL2 (3.9)	SPHKAP (3.8)	ENSG00000236013 (3.6)	SMAD5 (3.5)	ABRA (3.4)	PPP1R13B (3.2)	FGF18 (3.2)	GPR146 (3.1)	MYH7B (3.0)
GO:0008076	voltage-gated potassium channel complex	0.2	>=0.20	KCNC2 (4.9)	FBXL16 (4.8)	AK5 (3.8)	BSN (3.8)	RGS7BP (3.4)	CACNB2 (3.3)	CPLX1 (3.3)	PTPRT (3.1)	HAPLN4 (3.0)	MPP2 (3.0)
GO:0034705	potassium channel complex	0.2	>=0.20	KCNC2 (4.9)	FBXL16 (4.8)	AK5 (3.8)	BSN (3.8)	RGS7BP (3.4)	CACNB2 (3.3)	CPLX1 (3.3)	PTPRT (3.1)	HAPLN4 (3.0)	MPP2 (3.0)
GO:0051427	hormone receptor binding	0.2	>=0.20	LSM12 (3.9)	EIF4ENIF1 (3.5)	ENSG00000236013 (3.2)	QRICH1 (3.2)	BPTF (3.0)	SCYL1 (2.6)	NMT1 (2.6)	HDAC5 (2.6)	DNM2 (2.6)	ZFAT (2.5)
ENSG00000215305	VPS16 PPI subnetwork	0.2	>=0.20	NICN1 (3.7)	SLC38A7 (3.5)	FAM172A (3.4)	SNX32 (3.4)	PAFAH1B1 (3.2)	DLG1 (3.1)	RFTN2 (3.0)	MAD1L1 (2.9)	MRPS21 (2.7)	NMT1 (2.7)
ENSG00000196363	WDR5 PPI subnetwork	0.2	>=0.20	SBNO1 (4.2)	QRICH1 (3.6)	EIF4ENIF1 (3.6)	MLLT10 (3.5)	STAG1 (3.5)	RPRD2 (3.4)	MSL2 (3.4)	LSM1 (3.4)	PHF2 (3.0)	BAG4 (2.8)
ENSG00000070010	UFD1L PPI subnetwork	0.2	>=0.20	SCYL1 (4.2)	UFL1 (4.1)	USP33 (2.9)	MOB4 (2.8)	SLC25A21 (2.8)	ANKHD1 (2.7)	HARS (2.7)	FASTKD5 (2.5)	USP4 (2.4)	PSMD2 (2.4)
MP:0000846	abnormal medulla oblongata morphology	0.2	>=0.20	DPYSL4 (3.2)	SLC38A7 (2.7)	FAM172A (2.7)	C10orf140 (2.7)	KLF7 (2.6)	KIAA0317 (2.6)	ZNF423 (2.5)	ARMC2 (2.4)	LIN28B (2.4)	NRSN1 (2.3)
REACTOME_NITRIC_OXIDE_STIMULATES_GUANYLATE_CYCLASE	REACTOME_NITRIC_OXIDE_STIMULATES_GUANYLATE_CYCLASE	0.2	>=0.20	LMOD1 (6.2)	RGS7BP (4.4)	SGIP1 (3.9)	FOXP2 (3.9)	PCDH17 (3.8)	CACNB2 (3.7)	EPHA7 (3.5)	RERG (3.3)	C8orf84 (3.1)	NEXN (3.0)
ENSG00000146963	LUC7L2 PPI subnetwork	0.2	>=0.20	LMOD1 (3.6)	QTRT1 (2.8)	RPS6KL1 (2.7)	DAAM2 (2.7)	RHOT2 (2.6)	TRA2A (2.6)	ZMAT2 (2.6)	RCCD1 (2.4)	CCDC85B (2.4)	FAM160B2 (2.3)
ENSG00000143801	PSEN2 PPI subnetwork	0.2	>=0.20	SCAMP2 (2.9)	NCAN (2.8)	ARRDC4 (2.6)	DAG1 (2.5)	CTNNA2 (2.5)	PTPRT (2.5)	NUMB (2.4)	TMBIM6 (2.4)	ENSG00000227603 (2.3)	DNM2 (2.2)
GO:0003018	vascular process in circulatory system	0.2	>=0.20	PCDH17 (3.3)	LINC00304 (3.3)	RERG (3.2)	ENSG00000253656 (2.8)	KCNG2 (2.8)	GPR146 (2.4)	CAMK1D (2.3)	KCNJ2 (2.2)	SLC39A8 (2.2)	KLHDC8B (2.1)
ENSG00000171132	PRKCE PPI subnetwork	0.2	>=0.20	NEXN (4.5)	RBFOX1 (4.3)	ABRA (3.8)	PHYHIP (3.4)	QRICH1 (3.3)	ENSG00000254839 (3.1)	FHL2 (3.1)	GABRB2 (2.9)	CAMKV (2.7)	GRM3 (2.7)
GO:0048407	platelet-derived growth factor binding	0.2	>=0.20	RCN3 (7.1)	COL16A1 (5.8)	COL11A1 (5.5)	EFEMP2 (5.5)	LAMA2 (4.9)	PCDH17 (3.8)	ADAM12 (3.5)	C1orf54 (3.2)	FGFR1 (2.8)	FZD10 (2.7)
ENSG00000196419	XRCC6 PPI subnetwork	0.2	>=0.20	WDR6 (3.4)	SF3B1 (3.3)	SRSF6 (3.2)	FUBP1 (3.1)	CCDC97 (3.1)	IK (3.1)	IMPDH2 (3.0)	CCT7 (3.0)	DCAKD (3.0)	RCCD1 (2.9)
ENSG00000168291	PDHB PPI subnetwork	0.2	>=0.20	HARS2 (3.6)	PCCB (3.1)	GOPC (3.0)	C3orf71 (2.8)	DLST (2.7)	PCDH17 (2.6)	PET112 (2.5)	MCCC1 (2.4)	RHOA (2.4)	DDHD2 (2.3)
GO:0048813	dendrite morphogenesis	0.2	>=0.20	RHBDL1 (3.7)	XKR6 (3.4)	SNX32 (3.3)	GPR123 (3.2)	STOML1 (3.1)	KCNH3 (3.1)	BAI2 (3.0)	FBXL16 (2.9)	GPER (2.9)	BSN (2.8)
MP:0001157	small seminal vesicle	0.2	>=0.20	TGM4 (4.2)	LHCGR (3.8)	HSPD1 (3.5)	JAKMIP3 (3.1)	DNAJB4 (2.8)	ARC (2.7)	ABP1 (2.6)	HSPE1 (2.6)	PTPRN2 (2.5)	KLF6 (2.2)
MP:0002813	microcytosis	0.2	>=0.20	SLC25A21 (4.9)	MKRN1 (3.2)	SOX6 (2.9)	PISD (2.9)	ZBTB46 (2.4)	ENSG00000234350 (2.3)	KLHDC8B (2.3)	SLC39A8 (2.2)	KIAA0317 (2.2)	MCRS1 (2.1)
ENSG00000157152	ENSG00000157152 PPI subnetwork	0.2	>=0.20	FBXL16 (4.8)	CAMKV (4.6)	BSN (4.6)	KCNH3 (4.5)	FBXO41 (4.4)	PHYHIP (4.2)	NCAN (3.8)	CELF4 (3.6)	KNDC1 (3.5)	CAMK2B (3.4)
MP:0001052	abnormal muscle innervation	0.2	>=0.20	CDH15 (8.2)	ERBB3 (3.8)	SOX11 (3.4)	FZD10 (3.2)	RBFOX1 (3.1)	KIF26B (2.9)	KLHL29 (2.7)	CDH6 (2.6)	ENSG00000255310 (2.6)	CAMK2B (2.6)
GO:0016279	protein-lysine N-methyltransferase activity	0.2	>=0.20	RPRD2 (4.9)	MLLT10 (4.7)	LSM1 (4.4)	BAG4 (4.0)	WHSC1L1 (3.9)	DDHD2 (3.8)	PRR14L (3.7)	SBNO1 (3.7)	RBM5 (3.7)	USP19 (3.4)
GO:0016278	lysine N-methyltransferase activity	0.2	>=0.20	RPRD2 (4.9)	MLLT10 (4.7)	LSM1 (4.4)	BAG4 (4.0)	WHSC1L1 (3.9)	DDHD2 (3.8)	PRR14L (3.7)	SBNO1 (3.7)	RBM5 (3.7)	USP19 (3.4)
GO:0048471	perinuclear region of cytoplasm	0.2	>=0.20	RPS6KL1 (3.2)	DLG1 (2.9)	SH3GLB1 (2.6)	GNAQ (2.5)	SORT1 (2.5)	DNM2 (2.5)	HDAC5 (2.5)	PRKAR2A (2.4)	GRM3 (2.3)	PHYHIP (2.3)
ENSG00000204673	AKT1S1 PPI subnetwork	0.2	>=0.20	DNM2 (3.3)	MACF1 (3.1)	PPP1R13B (2.9)	APC (2.8)	KIAA1109 (2.6)	CYP2W1 (2.4)	UTRN (2.3)	EIF4G1 (2.3)	DAG1 (2.2)	PIEZO1 (2.2)
GO:0032270	positive regulation of cellular protein metabolic process	0.2	>=0.20	PSMD2 (2.8)	DCUN1D1 (2.6)	CNBD1 (2.6)	MCRS1 (2.3)	USP4 (2.2)	FIBP (2.2)	ENSG00000251603 (2.2)	ATXN7L3 (2.2)	PCDH15 (2.1)	NMT1 (2.0)
MP:0001511	disheveled coat	0.2	>=0.20	ARSA (3.7)	TMEM175 (3.6)	SLC38A7 (3.1)	GIPC2 (3.1)	ACSF3 (3.0)	GRID2 (2.9)	PHACTR1 (2.7)	ZNF821 (2.7)	GPR146 (2.4)	EXD3 (2.3)
ENSG00000117758	STX12 PPI subnetwork	0.2	>=0.20	TMUB2 (3.4)	OSBPL2 (3.1)	SNX32 (2.7)	SUGP1 (2.7)	MAD1L1 (2.7)	SLC35A4 (2.6)	MKRN1 (2.6)	TMEM175 (2.5)	AP1G1 (2.4)	GAK (2.4)
ENSG00000159461	AMFR PPI subnetwork	0.2	>=0.20	USP33 (4.5)	SCYL1 (3.5)	AP1G1 (3.2)	FAM73A (3.2)	ARIH2 (3.1)	TMCO6 (3.0)	KIAA1109 (2.9)	RC3H2 (2.8)	WDR24 (2.8)	ENSG00000251023 (2.7)
MP:0002948	abnormal neuron specification	0.2	>=0.20	JAKMIP2 (4.6)	KCNK16 (4.5)	PPY (4.0)	DCC (3.4)	TMEM22 (3.2)	PDE1C (3.1)	C1orf183 (3.1)	BNC2 (3.1)	RFTN2 (2.7)	FOXP2 (2.6)
ENSG00000134597	RBMX2 PPI subnetwork	0.2	>=0.20	PRPF3 (5.8)	IK (4.5)	CDC5L (3.9)	SUGP1 (3.9)	ANKHD1 (3.6)	SCYL1 (3.5)	DDX20 (3.4)	DRG1 (3.4)	PIK3C3 (3.3)	KIAA1429 (3.3)
ENSG00000136286	MYO1G PPI subnetwork	0.2	>=0.20	LMOD1 (4.0)	MACF1 (3.7)	MALAT1 (3.5)	DNM2 (3.5)	USP4 (3.4)	NUMB (3.3)	CRIM1 (2.8)	FHL2 (2.5)	FBXO41 (2.5)	ZDHHC3 (2.5)
REACTOME_TOLL_LIKE_RECEPTOR_9_TLR9_CASCADE	REACTOME_TOLL_LIKE_RECEPTOR_9_TLR9_CASCADE	0.2	>=0.20	KLF6 (4.3)	SH2B3 (3.7)	RAB5A (3.5)	ZNF524 (3.1)	FMNL3 (3.0)	FIZ1 (2.9)	PML (2.9)	OXR1 (2.6)	HIVEP3 (2.4)	RBMS1 (2.3)
KEGG_PHOSPHATIDYLINOSITOL_SIGNALING_SYSTEM	KEGG_PHOSPHATIDYLINOSITOL_SIGNALING_SYSTEM	0.2	>=0.20	KIAA1109 (3.5)	UTRN (3.1)	RGS7BP (3.1)	CAMK1D (3.0)	MUS81 (2.9)	NR3C2 (2.8)	HR (2.8)	GAK (2.7)	PPP1R13B (2.6)	PITPNM2 (2.6)
MP:0003131	increased erythrocyte cell number	0.2	>=0.20	OLFM4 (3.9)	CSF3R (3.1)	LHCGR (3.1)	SEMA3F (3.0)	CD300LG (3.0)	RHBDL1 (2.7)	HIF1A (2.4)	AFF3 (2.4)	ENSG00000258779 (2.2)	MCF2L2 (2.2)
GO:0014033	neural crest cell differentiation	0.2	>=0.20	ENSG00000247809 (3.7)	ENSG00000255310 (3.5)	ENSG00000229775 (3.4)	ST6GAL2 (3.4)	ENSG00000229891 (3.3)	EPHA7 (3.3)	C8orf84 (3.3)	FIGN (3.2)	ST6GALNAC2 (3.2)	FOXP2 (3.1)
MP:0001786	skin edema	0.2	>=0.20	GP6 (4.2)	SEMA3F (2.9)	ZBTB46 (2.9)	TCF4 (2.8)	IPMK (2.8)	EXD3 (2.7)	TMEM38B (2.6)	C4orf32 (2.5)	PPP1R13B (2.5)	NR3C2 (2.5)
ENSG00000166592	RRAD PPI subnetwork	0.2	>=0.20	RBFOX1 (3.2)	STK32C (2.9)	VOPP1 (2.7)	OXR1 (2.7)	FAM120A (2.6)	UBOX5 (2.6)	DNM1 (2.5)	AK5 (2.4)	FAM131A (2.4)	MPP3 (2.4)
ENSG00000100109	TFIP11 PPI subnetwork	0.2	>=0.20	MAU2 (4.0)	SUGP1 (3.8)	PRPF3 (3.8)	IK (3.5)	PIK3C3 (3.5)	CDC5L (3.4)	FIZ1 (3.3)	CIZ1 (3.2)	MAD1L1 (3.1)	PTBP1 (3.1)
GO:0042475	odontogenesis of dentin-containing tooth	0.2	>=0.20	PAPLN (4.5)	C10orf114 (4.4)	C21orf37 (4.1)	C8orf84 (3.3)	EPHA7 (3.3)	ENSG00000250427 (3.1)	DCBLD1 (2.9)	GAD1 (2.9)	SP5 (2.9)	DSC3 (2.8)
ENSG00000113300	CNOT6 PPI subnetwork	0.2	>=0.20	MPHOSPH9 (4.8)	ATXN2 (3.9)	PRR14L (3.0)	SLC25A13 (2.8)	SBNO1 (2.7)	EBLN2 (2.6)	BBX (2.4)	STAG1 (2.3)	ARIH2 (2.3)	IPO9 (2.3)
MP:0008533	abnormal anterior visceral endoderm morphology	0.2	>=0.20	DND1 (3.6)	TERF1 (3.6)	ZNF423 (3.6)	SASH1 (2.8)	RAB5A (2.7)	TMEM132B (2.6)	ZBTB20 (2.5)	ENSG00000254652 (2.4)	ENSG00000247809 (2.3)	CES5A (2.2)
GO:0030176	integral to endoplasmic reticulum membrane	0.2	>=0.20	TMBIM6 (5.7)	G6PC3 (5.3)	EDEM2 (5.0)	SCAMP2 (4.3)	TMEM101 (4.1)	DNAJC1 (3.9)	HSD17B12 (3.6)	C3orf39 (3.5)	ARSA (3.4)	DAG1 (3.2)
MP:0005244	hemopericardium	0.2	>=0.20	RBMS1 (4.7)	CRIM1 (4.1)	MSLN (3.8)	PCDH17 (3.3)	MACF1 (3.1)	ECM1 (3.0)	FHL2 (3.0)	RC3H2 (3.0)	SPON1 (2.9)	LAMA2 (2.8)
ENSG00000105662	CRTC1 PPI subnetwork	0.2	>=0.20	MACF1 (3.4)	APC (3.2)	EIF4G1 (3.2)	DLG1 (3.0)	DNM2 (3.0)	GNAQ (3.0)	PPP1R13B (2.9)	EFNB2 (2.8)	FAM120A (2.7)	ZDHHC3 (2.7)
ENSG00000186051	TAL2 PPI subnetwork	0.2	>=0.20	TCF4 (4.0)	BCL11A (3.8)	ZNF423 (3.2)	RFTN2 (2.9)	RPS6KL1 (2.8)	ARC (2.7)	MCTP1 (2.7)	FCF1 (2.6)	FZD10 (2.6)	ENSG00000250427 (2.6)
GO:0090068	positive regulation of cell cycle process	0.2	>=0.20	ZCCHC4 (3.8)	NDUFAF3 (3.1)	PSMD2 (2.8)	COX19 (2.7)	MOB4 (2.6)	PSMA5 (2.6)	RC3H2 (2.5)	ENSG00000234902 (2.5)	ENSG00000249618 (2.5)	LINC00304 (2.4)
MP:0002115	abnormal limb bone morphology	0.2	>=0.20	COL11A1 (5.3)	AFF3 (3.3)	FGFR1 (3.2)	FZD10 (3.1)	RCN3 (3.1)	SETBP1 (3.0)	FOXP2 (2.7)	PRDM16 (2.7)	ZNF423 (2.6)	PRR16 (2.5)
REACTOME_AMINO_ACID_TRANSPORT_ACROSS_THE_PLASMA_MEMBRANE	REACTOME_AMINO_ACID_TRANSPORT_ACROSS_THE_PLASMA_MEMBRANE	0.2	>=0.20	ASNS (7.0)	C10orf112 (3.4)	SLC38A7 (3.1)	TM6SF2 (3.0)	SLC38A1 (3.0)	SLC38A2 (3.0)	LAMP3 (2.8)	CDH13 (2.7)	ABP1 (2.6)	ODZ2 (2.5)
GO:0005545	1-phosphatidylinositol binding	0.2	>=0.20	CA10 (3.2)	PHACTR1 (3.1)	CADPS2 (2.7)	MLLT10 (2.6)	IPMK (2.3)	ANO4 (2.2)	MAD1L1 (2.1)	STK32C (2.1)	JAKMIP2 (2.1)	DDHD2 (2.0)
ENSG00000163399	ATP1A1 PPI subnetwork	0.2	>=0.20	C10orf112 (5.3)	TM6SF2 (5.1)	OLFM4 (3.8)	CPS1 (3.3)	NAGS (3.0)	APOB (2.8)	PHLPP2 (2.8)	MIPOL1 (2.7)	NR3C2 (2.5)	IST1 (2.3)
REACTOME_NCAM1_INTERACTIONS	REACTOME_NCAM1_INTERACTIONS	0.2	>=0.20	COL16A1 (6.3)	COL11A1 (4.9)	LAMA2 (4.8)	EFEMP2 (4.5)	RCN3 (4.3)	FZD10 (3.2)	PCDH17 (3.1)	CRYBA1 (3.1)	SORCS3 (3.1)	HR (3.0)
ENSG00000113013	HSPA9 PPI subnetwork	0.2	>=0.20	HSPD1 (5.2)	HSPE1 (4.1)	DNAJB4 (3.1)	COX5A (3.0)	CCT7 (2.9)	CCNG1 (2.9)	DLST (2.7)	SUOX (2.6)	NUFIP2 (2.5)	IMPDH2 (2.3)
REACTOME_BETA_DEFENSINS	REACTOME_BETA_DEFENSINS	0.2	>=0.20	CES5A (7.8)	ENSG00000248846 (5.6)	ENSG00000228075 (4.7)	ODF1 (3.0)	CD14 (3.0)	ENSG00000224788 (2.7)	BANK1 (2.3)	KIAA0825 (2.2)	DEPDC5 (2.1)	CTNNA2 (1.9)
ENSG00000124702	KLHDC3 PPI subnetwork	0.2	>=0.20	SBNO1 (3.1)	MKRN1 (3.0)	SPATS2 (2.9)	USP19 (2.9)	SRSF6 (2.7)	RBM5 (2.6)	CDC5L (2.5)	AP1G1 (2.4)	TERF1 (2.4)	PIK3C3 (2.3)
ENSG00000143437	ARNT PPI subnetwork	0.2	>=0.20	UTRN (3.5)	OXR1 (3.4)	NUMB (3.1)	BAI1 (2.8)	PRR16 (2.7)	SP4 (2.5)	HIF1A (2.4)	ASTN2 (2.3)	ENSG00000258708 (2.3)	GNAQ (2.2)
MP:0004007	abnormal lung vasculature morphology	0.2	>=0.20	PCDH17 (5.2)	LAMP3 (4.8)	SPON1 (4.5)	LAMA2 (3.5)	NEXN (3.4)	EFEMP2 (3.3)	FOXP2 (2.5)	TGM4 (2.4)	ADAM12 (2.3)	MACF1 (2.3)
ENSG00000197535	MYO5A PPI subnetwork	0.2	>=0.20	CELF4 (3.0)	ERBB3 (2.9)	PPP1R13B (2.9)	FAM73A (2.8)	PCDH9 (2.6)	CPLX1 (2.6)	ENSG00000248255 (2.4)	NCKIPSD (2.4)	DNM1 (2.4)	NRSN1 (2.3)
ENSG00000164107	HAND2 PPI subnetwork	0.21	>=0.20	ENSG00000236013 (3.4)	KCNG2 (3.2)	MRPS21 (3.0)	JRK (2.9)	KLHDC8B (2.8)	CTNNA2 (2.7)	RPP25 (2.7)	FAM109A (2.7)	XKR6 (2.6)	C21orf37 (2.6)
REACTOME_A_THIRD_PROTEOLYTIC_CLEAVAGE_RELEASES_NICD	REACTOME_A_THIRD_PROTEOLYTIC_CLEAVAGE_RELEASES_NICD	0.21	>=0.20	DAG1 (4.0)	CD300LG (3.2)	SCAMP2 (3.1)	NUMB (3.0)	TMUB2 (2.7)	TMEM38B (2.7)	SEMA3F (2.6)	GALNS (2.5)	MAU2 (2.4)	ENSG00000212997 (2.4)
ENSG00000149925	ALDOA PPI subnetwork	0.21	>=0.20	RBM5 (3.4)	KIAA1715 (2.9)	RHOA (2.9)	MAD1L1 (2.6)	PPP2R3A (2.5)	LSM12 (2.5)	LINC00310 (2.5)	TMCO6 (2.4)	HARS (2.3)	TCTA (2.3)
GO:0035267	NuA4 histone acetyltransferase complex	0.21	>=0.20	MCRS1 (5.0)	MUS81 (2.8)	ENSG00000228075 (2.8)	SUGP1 (2.7)	FIBP (2.6)	EIF2B5 (2.6)	ACTL7B (2.6)	USP4 (2.5)	STAG1 (2.5)	QTRT1 (2.4)
ENSG00000116329	OPRD1 PPI subnetwork	0.21	>=0.20	CAMKV (3.6)	CAMK1D (3.0)	KLHDC8B (2.5)	SH2B3 (2.5)	CELF4 (2.4)	GNAQ (2.4)	GPR27 (2.4)	AFF3 (2.4)	PACRG (2.3)	MCTP1 (2.3)
MP:0001932	abnormal spermiogenesis	0.21	>=0.20	ODF1 (6.5)	C17orf105 (6.1)	ADAD1 (4.4)	ACTL7B (4.2)	LHCGR (4.1)	ENSG00000228075 (3.3)	ENSG00000226387 (3.2)	ENSG00000220161 (2.6)	BOLL (2.5)	C13orf16 (2.5)
ENSG00000163939	PBRM1 PPI subnetwork	0.21	>=0.20	PHF2 (2.7)	QRICH1 (2.6)	WDR6 (2.6)	KIF6 (2.4)	ENSG00000250075 (2.4)	MSI2 (2.3)	MCCC1 (2.3)	BPTF (2.3)	IP6K2 (2.1)	STRBP (2.1)
GO:0030878	thyroid gland development	0.21	>=0.20	MIPOL1 (4.0)	C10orf140 (3.7)	TSHZ2 (3.4)	ENSG00000253753 (3.3)	ENSG00000231920 (3.2)	ENSG00000229775 (2.9)	ST6GAL2 (2.9)	C10orf114 (2.8)	CRTAC1 (2.7)	PRDM16 (2.7)
GO:0050919	negative chemotaxis	0.21	>=0.20	FIGN (4.2)	ROBO2 (4.1)	FOXP2 (4.0)	LPHN3 (3.8)	PURG (3.5)	ASXL3 (3.0)	IGF2BP3 (2.8)	CADM1 (2.8)	RERG (2.8)	C10orf140 (2.8)
MP:0002578	impaired ability to fire action potentials	0.21	>=0.20	CA10 (6.1)	CADM2 (5.7)	LRFN5 (5.2)	GRID2 (5.2)	HAPLN4 (5.1)	SORCS3 (4.0)	RGS7BP (4.0)	ENSG00000258636 (3.8)	CSMD1 (3.5)	GPR123 (3.4)
GO:0051567	histone H3-K9 methylation	0.21	>=0.20	MLLT10 (3.3)	PHACTR1 (3.1)	UBOX5 (2.9)	ENSG00000248846 (2.8)	ENSG00000253792 (2.6)	NOX3 (2.6)	KIAA0825 (2.5)	ZBTB26 (2.5)	DIAPH3-AS1 (2.5)	ENSG00000258096 (2.4)
ENSG00000001630	CYP51A1 PPI subnetwork	0.21	>=0.20	HSD17B12 (5.9)	TMBIM6 (3.9)	SCAMP2 (3.7)	G6PC3 (2.7)	VOPP1 (2.6)	TM6SF2 (2.4)	ZDHHC3 (2.4)	C12orf65 (2.3)	STOML1 (2.2)	VPS33B (2.1)
GO:0042158	lipoprotein biosynthetic process	0.21	>=0.20	TMEM175 (4.9)	TMEM101 (4.1)	C3orf39 (3.9)	C3orf71 (3.5)	CYB561D1 (3.2)	TMUB2 (3.2)	TCTA (3.2)	G6PC3 (3.0)	EDEM2 (3.0)	NICN1 (3.0)
ENSG00000204843	DCTN1 PPI subnetwork	0.21	>=0.20	AP1G1 (3.5)	MAU2 (3.5)	RAB5A (3.4)	LANCL1 (3.4)	C15orf17 (3.0)	IL20RB (2.7)	FIBP (2.7)	RC3H2 (2.7)	MACF1 (2.7)	KIAA1109 (2.6)
GO:0034399	nuclear periphery	0.21	>=0.20	MSL2 (3.3)	SF3B1 (3.1)	DNM2 (2.8)	ILF3 (2.7)	PTBP1 (2.7)	TRA2A (2.7)	RBM5 (2.7)	STAG1 (2.6)	CEP120 (2.5)	SOX11 (2.5)
REACTOME_NFKB_AND_MAP_KINASES_ACTIVATION_MEDIATED_BY_TLR4_SIGNALING_REPERTOIRE	REACTOME_NFKB_AND_MAP_KINASES_ACTIVATION_MEDIATED_BY_TLR4_SIGNALING_REPERTOIRE	0.21	>=0.20	KLF6 (4.8)	SH2B3 (3.5)	RAB5A (3.4)	RBMS1 (3.4)	FMNL3 (3.2)	HIVEP3 (2.8)	FIZ1 (2.7)	MCTP1 (2.5)	ARC (2.4)	ENSG00000253656 (2.4)
GO:0016409	palmitoyltransferase activity	0.21	>=0.20	SLC25A20 (5.1)	ENSG00000231920 (2.9)	CYB561D1 (2.8)	FOXA1 (2.7)	C3orf71 (2.7)	IST1 (2.7)	PACRG (2.6)	OSBPL2 (2.6)	ENSG00000255310 (2.5)	ARIH2 (2.4)
REACTOME_ACTIVATION_OF_THE_MRNA_UPON_BINDING_OF_THE_CAP:BINDING_COMPLEX_AND_EIFS_AND_SUBSEQUENT_BINDING_TO_43S	REACTOME_ACTIVATION_OF_THE_MRNA_UPON_BINDING_OF_THE_CAP:BINDING_COMPLEX_AND_EIFS_AND_SUBSEQUENT_BINDING_TO_43S	0.21	>=0.20	QARS (6.2)	RPS11 (5.8)	IMPDH2 (5.6)	NPM1 (4.6)	CCNG1 (3.3)	CCT7 (3.0)	ZNF524 (3.0)	SRSF6 (2.8)	RPS20P22 (2.5)	CUX2 (2.2)
ENSG00000067177	PHKA1 PPI subnetwork	0.21	>=0.20	ABRA (4.0)	LINC00310 (3.8)	PP2D1 (3.6)	SYPL2 (3.4)	RBFOX1 (3.2)	PPP2R3A (3.1)	UGP2 (2.9)	BOLL (2.8)	ENSG00000225399 (2.8)	CCDC36 (2.7)
ENSG00000115966	ATF2 PPI subnetwork	0.21	>=0.20	KLF6 (7.1)	ARC (4.0)	SLC38A2 (3.8)	CIZ1 (3.5)	ATXN2 (3.1)	COQ10B (2.8)	ZZZ3 (2.6)	LETM2 (2.5)	USP33 (2.5)	NUMB (2.5)
ENSG00000028137	TNFRSF1B PPI subnetwork	0.21	>=0.20	ASNS (4.2)	HSPD1 (4.1)	HSPE1 (3.7)	HSD17B12 (3.5)	CCNG1 (3.5)	CCT7 (3.2)	PCCB (3.0)	EIF4G1 (2.8)	TARS2 (2.6)	PSMA5 (2.6)
GO:0007017	microtubule-based process	0.21	>=0.20	CDHR3 (4.8)	EFHB (4.5)	C1orf87 (4.2)	DIAPH3 (3.9)	DNAH5 (3.7)	KIF6 (3.1)	MPHOSPH9 (3.0)	ENSG00000227603 (2.9)	WDR90 (2.8)	CDCA2 (2.8)
MP:0003446	renal hypoplasia	0.21	>=0.20	KIF26B (6.5)	ASXL3 (4.8)	FGFR1 (4.4)	FZD10 (4.1)	SEMA3F (3.7)	ZNF423 (3.4)	SOX11 (2.9)	ECM1 (2.8)	TSKU (2.7)	CADM1 (2.7)
GO:0009894	regulation of catabolic process	0.21	>=0.20	PTK2 (3.2)	FMNL3 (3.1)	ENSG00000240405 (3.0)	WDR24 (3.0)	RAB5A (3.0)	HDAC5 (2.9)	DLG1 (2.9)	ZNF524 (2.8)	DEPDC5 (2.7)	STK32C (2.5)
ENSG00000130726	TRIM28 PPI subnetwork	0.21	>=0.20	TMCO6 (3.3)	FIZ1 (3.1)	SMYD5 (2.9)	CCDC97 (2.6)	WDR24 (2.5)	MSL2 (2.5)	FAM84B (2.3)	SLC35A4 (2.3)	KLHDC8B (2.3)	RHOA (2.2)
GO:0048194	Golgi vesicle budding	0.21	>=0.20	PPAPDC1B (5.5)	UFL1 (5.0)	SCYL1 (3.8)	OSBPL2 (3.8)	SRA1 (3.8)	TRPC4AP (3.2)	POLR3D (3.0)	WDR24 (2.9)	GOPC (2.7)	ENSG00000258096 (2.6)
ENSG00000123836	PFKFB2 PPI subnetwork	0.21	>=0.20	DNM2 (3.5)	PPP1R13B (3.2)	MACF1 (3.1)	APC (3.1)	PPP2R3A (3.0)	CAMK2B (2.9)	EIF4G1 (2.8)	FAM120A (2.6)	DUSP3 (2.6)	KIAA1109 (2.5)
GO:0045637	regulation of myeloid cell differentiation	0.21	>=0.20	ENSG00000197727 (2.9)	MSI2 (2.8)	C4orf32 (2.6)	ENSG00000250668 (2.3)	MSL2 (2.3)	PISD (2.2)	ZBTB6 (2.2)	FAM120AOS (2.2)	IL2 (2.1)	ENSG00000233569 (2.1)
MP:0002718	abnormal inner cell mass morphology	0.21	>=0.20	NCAPG (4.1)	CDCA2 (3.7)	PRC1 (3.6)	C17orf53 (3.5)	ZDHHC3 (3.2)	DIAPH3 (3.1)	IP6K2 (2.7)	ARIH2 (2.6)	MIPOL1 (2.6)	SRSF6 (2.6)
GO:0061333	renal tubule morphogenesis	0.21	>=0.20	PCDH15 (3.5)	CDH6 (3.4)	ABP1 (3.2)	PAPLN (2.9)	ENSG00000224788 (2.7)	ZNF821 (2.5)	TBC1D28 (2.5)	ENSG00000228201 (2.5)	OXR1 (2.4)	C21orf37 (2.4)
ENSG00000122966	CIT PPI subnetwork	0.21	>=0.20	KLF6 (4.6)	TCTA (3.7)	CFL1 (3.3)	OXR1 (3.0)	RHOA (3.0)	NCAN (3.0)	KLF7 (2.9)	SASH1 (2.8)	SH3GLB1 (2.8)	SLC25A20 (2.7)
GO:0048016	inositol phosphate-mediated signaling	0.21	>=0.20	ENSG00000227016 (5.0)	C13orf16 (3.7)	GABRG1 (3.3)	DAAM2 (2.9)	CCDC36 (2.8)	ENSG00000226387 (2.6)	ENSG00000229775 (2.6)	FOXP2 (2.6)	ENSG00000224788 (2.5)	PTPRT (2.4)
ENSG00000113522	RAD50 PPI subnetwork	0.21	>=0.20	C17orf53 (3.9)	NCAPG (3.4)	DEPDC5 (3.2)	CDCA2 (3.1)	PRC1 (3.0)	WDR90 (3.0)	KIAA1429 (3.0)	CDC5L (2.9)	DIAPH3 (2.9)	AP1G1 (2.9)
ENSG00000164078	MST1R PPI subnetwork	0.21	>=0.20	CFL1 (3.9)	SEMA3F (3.1)	ENSG00000227811 (2.9)	C4orf32 (2.8)	KLHDC8B (2.5)	PAFAH1B1 (2.5)	OXR1 (2.5)	MPP3 (2.4)	ENSG00000258779 (2.4)	SLC25A21 (2.4)
KEGG_GNRH_SIGNALING_PATHWAY	KEGG_GNRH_SIGNALING_PATHWAY	0.21	>=0.20	STK32C (3.4)	FAM120A (3.2)	LINC00310 (3.1)	EIF4E3 (2.9)	ATP11B (2.8)	KLF6 (2.7)	NRSN1 (2.7)	PAFAH1B1 (2.5)	PRKAR2A (2.5)	FAM131A (2.5)
GO:0048732	gland development	0.21	>=0.20	FOXA1 (4.6)	FAM160A1 (3.8)	C10orf140 (3.5)	RERG (3.3)	C10orf114 (3.2)	TGM4 (3.0)	SOX5 (3.0)	FAM84B (2.9)	ENSG00000258636 (2.8)	PAPPA2 (2.8)
ENSG00000136603	SKIL PPI subnetwork	0.21	>=0.20	ADAM12 (4.1)	LAMA2 (3.7)	LTBP3 (3.4)	KIAA0754 (3.2)	RC3H2 (3.0)	RBM5 (3.0)	EFEMP2 (2.7)	ZBTB20 (2.6)	FBXL4 (2.5)	RABGAP1 (2.4)
MP:0009747	impaired behavioral response to xenobiotic	0.21	>=0.20	GABRB2 (5.9)	SGIP1 (5.0)	GABRG1 (4.7)	RGS7BP (4.7)	DCC (4.3)	GRID2 (4.0)	PDE1C (3.8)	CACNB2 (3.8)	GRM3 (3.7)	DBC1 (3.6)
REACTOME_ACTIVATION_OF_THE_PRE:REPLICATIVE_COMPLEX	REACTOME_ACTIVATION_OF_THE_PRE:REPLICATIVE_COMPLEX	0.21	>=0.20	C17orf53 (4.6)	NCAPG (4.0)	DIAPH3 (3.6)	IPO9 (3.4)	PRADC1 (3.3)	PRC1 (3.3)	WDR90 (3.2)	ENSG00000249862 (3.1)	KIAA1715 (2.6)	CDCA2 (2.5)
ENSG00000130956	HABP4 PPI subnetwork	0.21	>=0.20	MPI (2.9)	FIZ1 (2.6)	WDR6 (2.5)	C8orf48 (2.5)	STUB1 (2.4)	PAFAH1B1 (2.3)	CALN1 (2.3)	MCRS1 (2.2)	CCNG1 (2.2)	CAMK1D (2.2)
GO:0005871	kinesin complex	0.21	>=0.20	NCAPG (3.8)	PAFAH1B1 (3.3)	PRC1 (3.1)	DIAPH3 (3.0)	CDCA2 (3.0)	NICN1 (2.9)	RAB11FIP5 (2.8)	OSBPL2 (2.6)	MON1A (2.4)	SCAMP5 (2.3)
ENSG00000065833	ME1 PPI subnetwork	0.21	>=0.20	AP1G1 (4.8)	PSMD2 (4.4)	EIF4G1 (4.1)	SBNO1 (3.9)	UFL1 (3.7)	EIF2B5 (3.7)	GAK (3.6)	PCCB (3.4)	USP19 (3.4)	IST1 (3.3)
ENSG00000125166	GOT2 PPI subnetwork	0.21	>=0.20	ENSG00000254652 (3.8)	PHYHIP (3.4)	DNM1 (3.2)	HAPLN4 (3.2)	GRM3 (3.2)	CELF4 (3.1)	KNDC1 (3.1)	CPLX1 (2.9)	CTNNA2 (2.8)	C1orf51 (2.7)
ENSG00000165934	CPSF2 PPI subnetwork	0.21	>=0.20	FUBP1 (4.8)	TRA2A (4.4)	ZC3H18 (4.3)	SF3B1 (4.3)	YLPM1 (4.3)	PTBP1 (4.0)	SRSF6 (3.9)	ILF3 (3.8)	PRPF3 (3.7)	WDR6 (3.5)
ENSG00000169439	SDC2 PPI subnetwork	0.21	>=0.20	EFEMP2 (3.9)	AFF3 (3.1)	HIVEP3 (2.9)	COL16A1 (2.8)	SOX5 (2.8)	SLC25A21 (2.8)	ADAM12 (2.7)	RCN3 (2.6)	CADM1 (2.5)	CAMK1D (2.4)
KEGG_NEUROACTIVE_LIGAND_RECEPTOR_INTERACTION	KEGG_NEUROACTIVE_LIGAND_RECEPTOR_INTERACTION	0.21	>=0.20	GABRG1 (4.5)	PTPRT (4.1)	ADCY2 (3.9)	GABRB2 (3.7)	KCNC2 (3.7)	GPR27 (3.5)	GRID2 (3.5)	SORCS3 (3.5)	CAMKV (3.1)	KCND3 (3.1)
ENSG00000069974	RAB27A PPI subnetwork	0.21	>=0.20	CADPS2 (4.2)	FAM73A (3.1)	CTSW (3.1)	GPER (3.0)	JAKMIP2 (2.8)	C8orf48 (2.7)	P4HTM (2.7)	ENSG00000258708 (2.6)	FOXA1 (2.6)	FBXO41 (2.5)
ENSG00000197263	OR8D2 PPI subnetwork	0.21	>=0.20	APOB (5.0)	DSC3 (4.6)	IL20RB (3.4)	CPS1 (3.4)	TAT (3.3)	SLC38A3 (3.3)	PPY (2.9)	CYP2W1 (2.3)	LRFN5 (2.3)	C8orf48 (2.2)
ENSG00000067560	RHOA PPI subnetwork	0.21	>=0.20	APC (3.3)	GAK (3.2)	PITPNM2 (3.2)	DNM2 (3.1)	CFL1 (3.1)	KLF7 (3.0)	MACF1 (2.9)	UTRN (2.8)	ARC (2.7)	DEPDC5 (2.6)
GO:0007530	sex determination	0.21	>=0.20	LHCGR (4.1)	ENSG00000181296 (3.9)	MCF2L2 (3.4)	ENSG00000229775 (3.1)	RPP25 (2.8)	ZBTB46 (2.8)	BNC2 (2.8)	ASXL3 (2.7)	TSHZ2 (2.7)	ENSG00000248255 (2.6)
ENSG00000198104	OR2T6 PPI subnetwork	0.21	>=0.20	APOB (5.8)	DSC3 (5.1)	CPS1 (3.9)	SLC38A3 (2.7)	TAT (2.7)	FOXA1 (2.6)	LRFN5 (2.6)	KNDC1 (2.5)	ENSG00000258636 (2.5)	ENSG00000231920 (2.3)
GO:0015144	carbohydrate transmembrane transporter activity	0.21	>=0.20	SLC38A7 (3.5)	EDEM2 (3.3)	FAM73A (3.1)	SLC25A13 (3.0)	G6PC3 (2.9)	TMEM175 (2.7)	TM6SF2 (2.7)	TGM4 (2.5)	TMEM38B (2.4)	APOB (2.4)
ENSG00000057468	MSH4 PPI subnetwork	0.21	>=0.20	RBM6 (3.7)	ADAD1 (3.2)	PAFAH1B1 (3.0)	ENSG00000227811 (2.6)	EIF4G1 (2.6)	ANKHD1 (2.5)	FUBP1 (2.5)	ZC3H18 (2.4)	PRKAR2A (2.4)	MPHOSPH9 (2.3)
GO:0016469	proton-transporting two-sector ATPase complex	0.21	>=0.20	SLC4A9 (5.7)	COX5A (5.5)	NDUFA2 (4.3)	TRAPPC2L (4.3)	PACRG (3.1)	SLC25A13 (3.0)	TMBIM6 (2.8)	SLC38A7 (2.7)	ZMAT2 (2.6)	SORT1 (2.6)
ENSG00000173660	UQCRH PPI subnetwork	0.21	>=0.20	NDUFA2 (5.2)	COX5A (5.2)	FAM195A (4.1)	SRA1 (3.5)	MARS2 (3.5)	QARS (3.4)	PCCB (3.4)	DALRD3 (2.9)	PRADC1 (2.8)	TCTA (2.8)
ENSG00000164751	PEX2 PPI subnetwork	0.21	>=0.20	SMYD5 (3.2)	TMEM101 (3.2)	MPI (3.2)	C1orf51 (2.9)	C17orf58 (2.8)	TMEM38B (2.5)	EDEM2 (2.5)	SUOX (2.4)	ENSG00000213882 (2.3)	C8orf84 (2.3)
MP:0004763	absent brainstem auditory evoked potential	0.21	>=0.20	ANO4 (3.7)	PTP4A3 (2.9)	LRFN5 (2.7)	ENSG00000229891 (2.6)	EFHB (2.5)	MCF2L2 (2.3)	CADM1 (2.3)	PPP1R13B (2.3)	ENSG00000250668 (2.3)	SLC4A9 (2.2)
MP:0000477	abnormal intestine morphology	0.21	>=0.20	SEMA3F (4.8)	IGF2BP3 (4.2)	EFEMP2 (3.8)	PCDH17 (3.2)	EFNB2 (3.2)	COL16A1 (2.8)	C8orf84 (2.8)	TSHZ2 (2.8)	SLC39A8 (2.7)	FOXA1 (2.7)
GO:0016125	sterol metabolic process	0.21	>=0.20	ENSG00000213882 (4.1)	HSD17B12 (3.7)	ARMC2 (3.0)	ENSG00000250075 (3.0)	LHCGR (3.0)	SLC38A3 (2.5)	ZFYVE21 (2.5)	PRADC1 (2.4)	TMCO6 (2.4)	ENSG00000212997 (2.3)
ENSG00000147133	TAF1 PPI subnetwork	0.21	>=0.20	SSSCA1 (3.1)	TERF1 (3.0)	LSM1 (2.9)	CEP120 (2.8)	RBM6 (2.7)	FCF1 (2.6)	NDUFAF3 (2.6)	ATXN2 (2.5)	SUGP1 (2.5)	CDC5L (2.4)
ENSG00000083312	TNPO1 PPI subnetwork	0.21	>=0.20	SRSF6 (2.7)	FUBP1 (2.7)	DLST (2.6)	YLPM1 (2.6)	NUFIP2 (2.5)	EIF4G1 (2.4)	MCCC1 (2.4)	EIF2B5 (2.3)	ANAPC4 (2.1)	PRPF3 (2.0)
ENSG00000075340	ADD2 PPI subnetwork	0.21	>=0.20	MAGI2 (4.8)	SLC44A2 (3.7)	PCDH9 (3.7)	NCAN (3.1)	RGS7BP (3.0)	GAK (2.5)	FAM120AOS (2.3)	GRM3 (2.3)	TMEM175 (2.2)	CFL1 (2.2)
ENSG00000102241	HTATSF1 PPI subnetwork	0.21	>=0.20	PRPF3 (4.6)	FUBP1 (3.9)	SRSF6 (3.9)	FASTKD5 (3.8)	IK (3.6)	DDX20 (3.5)	ZC3H18 (3.5)	CCDC97 (3.5)	SUGP1 (3.5)	CDC5L (3.3)
MP:0008892	abnormal sperm flagellum morphology	0.21	>=0.20	ODF1 (6.8)	ACTL7B (5.5)	LHCGR (4.9)	ENSG00000228075 (3.8)	EFHB (3.8)	BOLL (2.9)	C17orf105 (2.9)	ENSG00000226387 (2.8)	C1orf87 (2.8)	CDHR3 (2.4)
MP:0001302	eyelids open at birth	0.21	>=0.20	ASXL3 (4.3)	DSC3 (3.9)	ODZ2 (3.6)	FOXP2 (3.3)	C10orf140 (3.3)	EFNB2 (3.3)	TSKU (3.1)	EFNA5 (3.1)	BNC2 (2.7)	FAM84B (2.7)
ENSG00000146535	GNA12 PPI subnetwork	0.21	>=0.20	CFL1 (3.3)	KLF7 (3.1)	SLC35A4 (2.8)	CALN1 (2.8)	DNM2 (2.8)	TCTA (2.7)	ENSG00000253656 (2.4)	STUB1 (2.4)	SLC38A1 (2.3)	IL20RB (2.3)
GO:0001505	regulation of neurotransmitter levels	0.21	>=0.20	CPLX1 (4.6)	NRSN1 (4.2)	CELF4 (4.0)	KNDC1 (3.9)	FBXL16 (3.7)	RHBDL1 (3.7)	RPS6KL1 (3.5)	KCNC2 (3.5)	GPR123 (3.3)	BSN (3.2)
ENSG00000174485	DENND4A PPI subnetwork	0.21	>=0.20	DNM2 (3.3)	RABGAP1 (3.0)	PPP1R13B (3.0)	APC (2.8)	MACF1 (2.8)	ENSG00000234350 (2.7)	SPATS2 (2.5)	IP6K2 (2.5)	EFNB2 (2.5)	PPP2R3A (2.5)
ENSG00000100726	TELO2 PPI subnetwork	0.21	>=0.20	ANAPC4 (3.8)	DEPDC5 (3.1)	FIBP (3.0)	QARS (2.9)	FASTKD5 (2.8)	KIAA1109 (2.6)	SMAD5 (2.6)	SLC25A20 (2.5)	VPS33B (2.5)	COX5A (2.3)
ENSG00000157916	RER1 PPI subnetwork	0.21	>=0.20	TMUB2 (4.3)	EDEM2 (3.9)	SCAMP2 (3.6)	UFL1 (3.4)	OSBPL2 (3.2)	G6PC3 (3.1)	MAU2 (3.1)	TMEM101 (3.0)	FIBP (2.9)	PPAPDC1B (2.9)
ENSG00000129682	FGF13 PPI subnetwork	0.21	>=0.20	RPS20P22 (5.4)	ENSG00000247809 (3.9)	WHSC1L1 (3.8)	ADCY2 (3.8)	MARVELD3 (3.0)	EFEMP2 (3.0)	PTPRN2 (2.9)	SLC38A3 (2.9)	LSM1 (2.5)	CPLX1 (2.4)
ENSG00000157514	TSC22D3 PPI subnetwork	0.21	>=0.20	KLF6 (8.7)	ARC (3.3)	EBLN2 (3.2)	RBM5 (2.6)	COQ10B (2.4)	TRA2A (2.4)	LTBP3 (2.3)	HIVEP3 (2.3)	STOML1 (2.2)	LETM2 (2.2)
ENSG00000101150	TPD52L2 PPI subnetwork	0.21	>=0.20	PHYHIP (4.1)	CAMKV (3.8)	FBXL16 (3.8)	GRM3 (3.8)	DNM1 (3.7)	BSN (3.6)	FBXO41 (3.5)	AK5 (3.3)	SNX32 (3.2)	CAMK1D (3.2)
ENSG00000162613	FUBP1 PPI subnetwork	0.21	>=0.20	FBXL16 (4.0)	BSN (3.9)	CAMKV (3.9)	PHYHIP (3.8)	CELF4 (3.8)	DNM1 (3.7)	CAMK1D (3.6)	CPLX1 (3.5)	KCNH3 (3.4)	MPP2 (3.4)
MP:0005445	abnormal neurotransmitter secretion	0.21	>=0.20	KNDC1 (4.2)	CPLX1 (4.2)	KCND3 (3.9)	NRSN1 (3.6)	KCNC2 (3.5)	FBXL16 (3.3)	CELF4 (3.2)	FOXP2 (3.1)	GAD1 (3.1)	DNM1 (3.0)
MP:0002191	abnormal artery morphology	0.21	>=0.20	SEMA3F (5.0)	PCDH17 (4.2)	ZNF423 (3.9)	C1orf54 (3.8)	TCF4 (3.2)	ADCY2 (3.1)	DCBLD1 (3.1)	ENSG00000220161 (2.8)	EFEMP2 (2.8)	ARC (2.7)
ENSG00000111276	CDKN1B PPI subnetwork	0.21	>=0.20	PRC1 (3.5)	MOB4 (3.1)	PAFAH1B1 (3.0)	TRPC4AP (2.8)	CFL1 (2.8)	CCNG1 (2.8)	STUB1 (2.8)	NCAPG (2.8)	TCTA (2.6)	CDCA2 (2.6)
ENSG00000135940	COX5B PPI subnetwork	0.21	>=0.20	NDUFA2 (5.0)	COX5A (4.2)	TRAPPC2L (3.4)	DLST (3.2)	MRPS21 (3.1)	MYH7B (3.0)	FAM195A (3.0)	IST1 (2.7)	PCCB (2.7)	QARS (2.7)
ENSG00000107554	DNMBP PPI subnetwork	0.21	>=0.20	HSPD1 (5.1)	DNAJB4 (4.1)	SMAD5 (3.7)	STK32C (3.2)	MIPOL1 (3.0)	NEXN (2.7)	ARC (2.6)	HAPLN4 (2.6)	GPR123 (2.5)	KIAA0754 (2.4)
GO:0072662	protein localization to peroxisome	0.21	>=0.20	NUDT12 (3.9)	FBXL4 (3.1)	WDR24 (2.8)	TCTA (2.8)	UFL1 (2.8)	KIF6 (2.7)	ENSG00000227603 (2.7)	MPI (2.7)	MARS2 (2.5)	TGM4 (2.4)
GO:0072663	establishment of protein localization to peroxisome	0.21	>=0.20	NUDT12 (3.9)	FBXL4 (3.1)	WDR24 (2.8)	TCTA (2.8)	UFL1 (2.8)	KIF6 (2.7)	ENSG00000227603 (2.7)	MPI (2.7)	MARS2 (2.5)	TGM4 (2.4)
GO:0006625	protein targeting to peroxisome	0.21	>=0.20	NUDT12 (3.9)	FBXL4 (3.1)	WDR24 (2.8)	TCTA (2.8)	UFL1 (2.8)	KIF6 (2.7)	ENSG00000227603 (2.7)	MPI (2.7)	MARS2 (2.5)	TGM4 (2.4)
GO:0032228	regulation of synaptic transmission, GABAergic	0.21	>=0.20	PTPRT (3.6)	TRPC7 (3.3)	ERBB4 (3.2)	PCDH9 (2.9)	ST6GAL2 (2.8)	KCNC2 (2.7)	LRFN5 (2.6)	DCC (2.6)	ENSG00000255310 (2.6)	GPR27 (2.5)
ENSG00000007968	E2F2 PPI subnetwork	0.21	>=0.20	RAB5A (3.3)	BBX (3.3)	MKRN1 (2.6)	PML (2.4)	MSL2 (2.4)	BANK1 (2.4)	ATXN1L (2.3)	RPS6KL1 (2.3)	DCUN1D1 (2.3)	EIF4E3 (2.2)
MP:0002835	abnormal cranial suture morphology	0.21	>=0.20	DAAM2 (3.9)	COL16A1 (3.8)	COL11A1 (3.6)	PTPRD (3.3)	SPON1 (3.1)	FGFR1 (2.9)	ST6GAL2 (2.6)	MACF1 (2.5)	BNC2 (2.5)	ENSG00000220110 (2.4)
ENSG00000197122	SRC PPI subnetwork	0.21	>=0.20	GNAQ (4.0)	NUMB (3.5)	ERBB3 (3.1)	FAM120A (3.1)	NAV1 (3.1)	UTRN (2.9)	PTK2 (2.7)	SH2B3 (2.7)	DAG1 (2.7)	IKZF4 (2.6)
ENSG00000178950	GAK PPI subnetwork	0.21	>=0.20	BPTF (3.3)	MCRS1 (3.1)	VPS54 (2.7)	STUB1 (2.5)	PPP2R3A (2.4)	MON1B (2.4)	FAM160A1 (2.3)	FAM120A (2.3)	SCYL1 (2.3)	TRPC4AP (2.1)
GO:0005669	transcription factor TFIID complex	0.21	>=0.20	ADAD1 (5.5)	ENSG00000227603 (4.0)	FCF1 (3.8)	CEP120 (3.4)	ENSG00000248846 (3.1)	TERF1 (2.7)	C17orf65 (2.7)	DND1 (2.5)	BOLL (2.5)	HARS (2.4)
ENSG00000133740	E2F5 PPI subnetwork	0.21	>=0.20	ATXN1L (4.8)	LCORL (4.3)	DIAPH3 (3.9)	C17orf53 (3.4)	QRICH1 (3.1)	NCAPG (3.0)	CDCA2 (2.7)	PRC1 (2.6)	PHF2 (2.6)	ENSG00000249862 (2.6)
ENSG00000181090	EHMT1 PPI subnetwork	0.21	>=0.20	SLC38A2 (4.9)	C21orf37 (3.7)	PHF2 (3.3)	PHACTR1 (3.3)	MLLT10 (2.9)	SP4 (2.8)	ENSG00000253792 (2.7)	MSI2 (2.6)	EIF4ENIF1 (2.5)	ATXN7L3 (2.5)
MP:0001730	embryonic growth arrest	0.21	>=0.20	ATXN2 (3.9)	EIF4ENIF1 (3.1)	PCDH17 (2.8)	ENSG00000255310 (2.7)	STAG1 (2.7)	BPTF (2.7)	YLPM1 (2.6)	SP5 (2.5)	C17orf53 (2.4)	NMT1 (2.4)
GO:0035102	PRC1 complex	0.21	>=0.20	DNAJC1 (5.0)	MLLT10 (3.7)	PRPF40B (3.3)	FIZ1 (2.8)	C10orf140 (2.6)	VPS54 (2.6)	PHF2 (2.5)	ST6GALNAC2 (2.4)	RPRD2 (2.4)	SPATS2 (2.4)
GO:0061138	morphogenesis of a branching epithelium	0.21	>=0.20	FOXA1 (3.9)	ENSG00000258636 (3.3)	C8orf84 (3.2)	DCBLD1 (2.9)	TMEM132B (2.8)	ECM1 (2.8)	ERBB3 (2.7)	TGM4 (2.7)	SEMA3F (2.5)	ASXL3 (2.4)
GO:0021952	central nervous system projection neuron axonogenesis	0.21	>=0.20	ASXL3 (4.8)	ENSG00000229891 (4.3)	ENSG00000248846 (4.1)	KLHL29 (3.3)	BCL11A (3.3)	PTPRD (3.2)	ERBB4 (3.1)	CUX2 (2.9)	ACVR2A (2.9)	BNC2 (2.8)
GO:0021955	central nervous system neuron axonogenesis	0.21	>=0.20	ENSG00000248846 (4.1)	ASXL3 (3.8)	ENSG00000229891 (3.6)	KLHL29 (3.3)	FAM131A (3.0)	BCL11A (2.9)	CUX2 (2.9)	EFHB (2.7)	ARMC2 (2.6)	CTNNA2 (2.5)
ENSG00000117410	ATP6V0B PPI subnetwork	0.21	>=0.20	TMEM38B (4.6)	TMBIM6 (3.3)	G6PC3 (3.0)	HSD17B12 (2.9)	FAM73A (2.8)	SLC38A7 (2.8)	COQ10B (2.7)	ZZZ3 (2.7)	SORT1 (2.6)	TMEM101 (2.6)
GO:0016581	NuRD complex	0.21	>=0.20	DCAKD (3.8)	TNRC18 (3.1)	DLST (2.8)	LSM12 (2.7)	ATXN7L3 (2.7)	FAM120A (2.6)	MSI2 (2.5)	WDR6 (2.5)	PRPF40B (2.4)	ZNF821 (2.4)
GO:0016791	phosphatase activity	0.21	>=0.20	PRKAR2A (4.0)	CNBD1 (3.2)	VPS54 (3.2)	ARIH2 (2.9)	COQ10B (2.7)	ENSG00000255310 (2.6)	BAG4 (2.5)	NUDT18 (2.5)	CAMK2D (2.5)	IPMK (2.5)
ENSG00000161618	ALDH16A1 PPI subnetwork	0.21	>=0.20	APOB (5.6)	CPS1 (5.2)	FOXA1 (3.8)	TAT (3.6)	AP1G1 (3.2)	IST1 (3.2)	DNAJB4 (2.3)	SLC38A3 (2.2)	DPYD (2.1)	DNAH5 (2.1)
GO:0071804	cellular potassium ion transport	0.22	>=0.20	GALNT13 (3.9)	RGS7BP (3.8)	PARK2 (3.7)	SYT16 (3.6)	ENSG00000251455 (3.4)	GRID2 (3.3)	LMOD1 (3.3)	CSMD1 (3.0)	FAM19A1 (3.0)	C1orf183 (3.0)
GO:0071805	potassium ion transmembrane transport	0.22	>=0.20	GALNT13 (3.9)	RGS7BP (3.8)	PARK2 (3.7)	SYT16 (3.6)	ENSG00000251455 (3.4)	GRID2 (3.3)	LMOD1 (3.3)	CSMD1 (3.0)	FAM19A1 (3.0)	C1orf183 (3.0)
GO:0055012	ventricular cardiac muscle cell differentiation	0.22	>=0.20	FAM186B (4.2)	KLHDC8B (2.9)	MYH7B (2.9)	ENSG00000253656 (2.9)	ENSG00000254269 (2.8)	EXD3 (2.8)	ENSG00000228201 (2.7)	ENSG00000251023 (2.7)	KCNG2 (2.6)	LINC00310 (2.6)
GO:0000165	MAPK cascade	0.22	>=0.20	FAM84B (2.6)	DUSP3 (2.5)	ZNF524 (2.4)	FGF18 (2.3)	GPR27 (2.2)	ENSG00000227016 (2.2)	ENSG00000224788 (2.2)	PHACTR1 (2.2)	ENSG00000255310 (2.2)	ENSG00000254269 (2.0)
GO:0042384	cilium assembly	0.22	>=0.20	WDPCP (5.5)	PACRG (5.3)	EFHB (5.0)	C1orf87 (4.3)	KIF6 (4.1)	CDHR3 (3.8)	C8orf48 (3.8)	DALRD3 (3.1)	SFI1 (3.0)	ARMC2 (2.9)
ENSG00000174371	EXO1 PPI subnetwork	0.22	>=0.20	WDR90 (3.2)	CALN1 (3.0)	STAG1 (2.7)	RCCD1 (2.6)	ANAPC4 (2.6)	KIAA1429 (2.4)	C1orf87 (2.4)	IPO9 (2.4)	PYY (2.3)	MCCC1 (2.2)
ENSG00000143520	FLG2 PPI subnetwork	0.22	>=0.20	ILF3 (4.0)	LSM12 (3.6)	CCT7 (2.9)	PA2G4 (2.8)	PTBP1 (2.5)	RBM6 (2.4)	YLPM1 (2.4)	SF3B1 (2.4)	VPS33B (2.3)	DDX20 (2.3)
ENSG00000140332	TLE3 PPI subnetwork	0.22	>=0.20	SCYL1 (3.2)	USP19 (3.1)	QARS (2.9)	SMAD5 (2.6)	TRPC4AP (2.5)	NCAPG (2.5)	PRC1 (2.4)	PTBP1 (2.3)	QRICH1 (2.3)	C3orf39 (2.3)
GO:0048515	spermatid differentiation	0.22	>=0.20	ODF1 (8.1)	ENSG00000228075 (7.3)	C17orf105 (7.0)	ACTL7B (6.2)	BOLL (6.1)	CCDC36 (4.4)	ADAD1 (4.2)	PP2D1 (4.1)	FAM186B (3.8)	ENSG00000226387 (3.2)
MP:0004066	abnormal primitive node morphology	0.22	>=0.20	SP5 (6.1)	TMEM132B (4.5)	ZNF423 (3.6)	WDPCP (3.4)	SEMA3F (3.3)	KLHL29 (3.2)	KCNJ2 (2.9)	SMAD5 (2.9)	CRIM1 (2.8)	PAPPA2 (2.8)
GO:0006904	vesicle docking involved in exocytosis	0.22	>=0.20	CYB561D1 (3.5)	ENSG00000227811 (3.4)	KIAA0754 (2.9)	ZMAT2 (2.7)	STK32C (2.7)	FAM172A (2.4)	RPS6KL1 (2.4)	MAML3 (2.4)	VPS33B (2.4)	SNX32 (2.3)
GO:0015833	peptide transport	0.22	>=0.20	KCNK16 (5.8)	PPY (5.3)	PYY (4.3)	ENSG00000254556 (3.3)	PTPRN2 (3.3)	ENSG00000254936 (3.3)	PAPPA2 (2.9)	TRPC7 (2.7)	ENSG00000253753 (2.7)	LCORL (2.7)
ENSG00000183684	ALYREF PPI subnetwork	0.22	>=0.20	ILF3 (4.4)	YLPM1 (4.3)	SRSF6 (4.3)	FUBP1 (4.2)	PRPF3 (4.2)	SF3B1 (4.2)	TRA2A (4.1)	PTBP1 (4.1)	ZC3H18 (3.7)	IK (3.6)
REACTOME_INTERLEUKIN_RECEPTOR_SHC_SIGNALING	REACTOME_INTERLEUKIN_RECEPTOR_SHC_SIGNALING	0.22	>=0.20	IL21 (6.4)	IL2 (5.4)	C17orf58 (2.8)	DCUN1D1 (2.7)	IKZF4 (2.7)	PTP4A3 (2.3)	STK32C (2.3)	ENSG00000253792 (2.2)	KCNJ2 (2.2)	C4orf32 (2.2)
ENSG00000136824	SMC2 PPI subnetwork	0.22	>=0.20	DIAPH3 (3.7)	CDCA2 (3.6)	NCAPG (3.6)	TARS2 (3.5)	PRC1 (3.4)	MPI (3.0)	PCCB (2.8)	RAB5A (2.7)	FAM195A (2.6)	USP19 (2.5)
GO:0005031	tumor necrosis factor-activated receptor activity	0.22	>=0.20	IL2 (4.6)	IKZF4 (3.9)	PTP4A3 (3.2)	LAMP3 (3.1)	ENSG00000240405 (2.9)	PML (2.8)	IL21 (2.8)	ENSG00000182109 (2.7)	PPCDC (2.7)	CYP2W1 (2.6)
ENSG00000163531	NFASC PPI subnetwork	0.22	>=0.20	NCAN (3.8)	TMBIM6 (3.3)	CADM2 (3.0)	BSN (2.9)	EDEM2 (2.7)	HSD17B12 (2.7)	GNAQ (2.6)	CTNNA2 (2.5)	BAI1 (2.4)	TCF4 (2.3)
MP:0004921	decreased placenta weight	0.22	>=0.20	ZFYVE21 (4.5)	SEMA3F (4.0)	IGF2BP3 (3.1)	ARC (3.1)	SOX11 (3.0)	PIEZO1 (3.0)	IP6K2 (2.7)	PISD (2.7)	ENSG00000227811 (2.7)	KLHDC8B (2.6)
ENSG00000079785	DDX1 PPI subnetwork	0.22	>=0.20	SRSF6 (5.2)	TRA2A (4.4)	FUBP1 (4.3)	RHOA (4.0)	SF3B1 (3.7)	WDR6 (3.5)	CCT7 (3.5)	PTBP1 (3.4)	QRICH1 (3.3)	IK (3.1)
MP:0004726	abnormal nasal capsule morphology	0.22	>=0.20	PTPRD (4.3)	EPHA7 (3.8)	GAD1 (3.4)	COL11A1 (3.1)	FOXP2 (3.0)	GPR27 (3.0)	GALNT13 (2.9)	SLC25A13 (2.8)	FGFR1 (2.7)	CUX2 (2.7)
GO:0002089	lens morphogenesis in camera-type eye	0.22	>=0.20	CRYBA1 (8.6)	FIGN (3.9)	C10orf114 (2.9)	CADM1 (2.9)	SOX6 (2.8)	C10orf140 (2.7)	NEXN-AS1 (2.5)	LPHN3 (2.4)	ENSG00000227603 (2.3)	C13orf16 (2.2)
ENSG00000106617	PRKAG2 PPI subnetwork	0.22	>=0.20	DLST (3.6)	ASNS (3.4)	PRPF40B (3.0)	SLC38A1 (2.4)	DUSP3 (2.4)	TM6SF2 (2.4)	PCCB (2.3)	SLC4A9 (2.3)	TMEM101 (2.2)	C1orf51 (2.1)
GO:0030203	glycosaminoglycan metabolic process	0.22	>=0.20	RFTN2 (3.7)	C3orf39 (3.2)	C15orf17 (3.0)	ENSG00000250427 (2.9)	ENSG00000254839 (2.8)	EFHB (2.8)	GALNS (2.7)	ENSG00000258096 (2.6)	DIAPH3-AS1 (2.6)	TMEM101 (2.4)
GO:0045121	membrane raft	0.22	>=0.20	CRIM1 (2.9)	CD300LG (2.8)	EFNB2 (2.5)	GPR146 (2.5)	CD14 (2.4)	C4orf32 (2.4)	PITPNM2 (2.4)	FYN (2.4)	SH2B3 (2.4)	SEMA3F (2.3)
ENSG00000184575	XPOT PPI subnetwork	0.22	>=0.20	NPM1 (3.2)	HSPE1 (3.1)	POLR3D (2.9)	AP1G1 (2.9)	CDC5L (2.8)	MOB4 (2.7)	DND1 (2.7)	SBNO1 (2.6)	PA2G4 (2.5)	WDR55 (2.4)
ENSG00000160695	ENSG00000160695 PPI subnetwork	0.22	>=0.20	WHSC1L1 (5.5)	BAG4 (4.0)	DLG1 (3.4)	NICN1 (3.4)	DDHD2 (3.4)	RBM6 (3.4)	SNX32 (3.3)	ZNF821 (3.2)	ARIH2 (3.0)	USP4 (3.0)
ENSG00000106211	HSPB1 PPI subnetwork	0.22	>=0.20	HSPD1 (3.9)	CRYBA1 (3.3)	DNAJB4 (3.1)	HSPE1 (2.9)	SUOX (2.9)	GOPC (2.8)	NEXN (2.7)	HIF1A (2.7)	PSMD2 (2.6)	ECM1 (2.6)
GO:2000104	negative regulation of DNA-dependent DNA replication	0.22	>=0.20	SP4 (4.8)	C17orf65 (3.5)	RCCD1 (2.9)	MALAT1 (2.8)	EXD3 (2.8)	KIAA1715 (2.6)	PPCDC (2.4)	ARMC2 (2.4)	ENSG00000227603 (2.4)	NAALADL2 (2.3)
GO:0015291	secondary active transmembrane transporter activity	0.22	>=0.20	TM6SF2 (3.8)	SLC38A7 (2.9)	ABP1 (2.8)	IPMK (2.7)	HAPLN4 (2.7)	GIPC2 (2.7)	TMEM38B (2.6)	MARVELD3 (2.5)	GNAT1 (2.5)	FAM73A (2.4)
ENSG00000170017	ALCAM PPI subnetwork	0.22	>=0.20	ENSG00000251603 (3.3)	CD14 (2.9)	EFHB (2.6)	DSC3 (2.5)	NR3C2 (2.5)	ASNS (2.5)	MAD1L1 (2.3)	ZDHHC3 (2.2)	ENSG00000224788 (2.2)	CSF3R (2.2)
GO:0070035	purine NTP-dependent helicase activity	0.22	>=0.20	SUGP1 (4.1)	SF3B1 (4.0)	IK (3.8)	ANAPC4 (3.7)	KIAA1429 (3.6)	ANKHD1 (3.5)	PRPF3 (3.2)	CDC5L (3.1)	PIK3C3 (3.1)	HARS2 (3.1)
GO:0008026	ATP-dependent helicase activity	0.22	>=0.20	SUGP1 (4.1)	SF3B1 (4.0)	IK (3.8)	ANAPC4 (3.7)	KIAA1429 (3.6)	ANKHD1 (3.5)	PRPF3 (3.2)	CDC5L (3.1)	PIK3C3 (3.1)	HARS2 (3.1)
ENSG00000215328	HSPA1A PPI subnetwork	0.22	>=0.20	HSPD1 (6.1)	DNAJB4 (5.8)	HSPE1 (5.0)	CCT7 (3.6)	CFL1 (3.3)	AP1G1 (2.9)	PSMD2 (2.8)	DCAKD (2.7)	PA2G4 (2.6)	PTBP1 (2.5)
GO:0005085	guanyl-nucleotide exchange factor activity	0.22	>=0.20	CAMK1D (3.5)	FMNL3 (3.5)	KIAA1109 (3.5)	SH2B3 (3.4)	OSBPL2 (3.3)	PPP1R13B (3.0)	DNM2 (2.9)	APC (2.9)	HDAC5 (2.8)	PITPNM2 (2.8)
GO:0031109	microtubule polymerization or depolymerization	0.22	>=0.20	ENSG00000250075 (3.2)	ZBTB20 (2.9)	C12orf65 (2.9)	DIAPH3 (2.7)	MPHOSPH9 (2.7)	C13orf16 (2.7)	LCORL (2.6)	ENSG00000254839 (2.6)	LANCL1 (2.5)	FIGN (2.5)
ENSG00000102145	GATA1 PPI subnetwork	0.22	>=0.20	JRK (3.1)	EIF4ENIF1 (3.1)	TNRC18 (3.1)	PHF2 (3.1)	CCDC97 (2.7)	LSM12 (2.7)	RPRD2 (2.7)	ATXN7L3 (2.6)	MCRS1 (2.6)	ENSG00000197727 (2.3)
REACTOME_PURINE_SALVAGE	REACTOME_PURINE_SALVAGE	0.22	>=0.20	TRAPPC2L (3.2)	SYPL2 (3.1)	NUDT18 (2.6)	IST1 (2.6)	MPI (2.3)	CAMK1D (2.3)	MIPOL1 (2.3)	GABRG1 (2.2)	PSMA5 (2.1)	SLC39A8 (2.1)
ENSG00000206172	HBA1 PPI subnetwork	0.22	>=0.20	APOB (5.2)	CPS1 (4.2)	TMBIM6 (3.4)	TAT (3.1)	CRYBA1 (2.8)	VOPP1 (2.8)	LINC00304 (2.8)	C21orf37 (2.3)	SLC38A3 (2.3)	BCL11A (2.3)
ENSG00000188536	HBA2 PPI subnetwork	0.22	>=0.20	APOB (5.2)	CPS1 (4.2)	TMBIM6 (3.4)	TAT (3.1)	CRYBA1 (2.8)	VOPP1 (2.8)	LINC00304 (2.8)	C21orf37 (2.3)	SLC38A3 (2.3)	BCL11A (2.3)
MP:0011094	complete embryonic lethality before implantation	0.22	>=0.20	PRC1 (4.6)	NCAPG (4.0)	DIAPH3 (3.8)	CDCA2 (3.7)	C17orf53 (3.1)	MAD1L1 (2.7)	CIZ1 (2.7)	PTBP1 (2.5)	ILF3 (2.4)	WDR90 (2.4)
ENSG00000100364	KIAA0930 PPI subnetwork	0.22	>=0.20	MST1R (4.1)	MARVELD3 (3.9)	FHL2 (3.4)	PPP1R13B (3.0)	ZFYVE21 (2.9)	EFNB2 (2.9)	OSBPL2 (2.8)	HR (2.5)	ZDHHC3 (2.3)	OXR1 (2.1)
GO:0046578	regulation of Ras protein signal transduction	0.22	>=0.20	DEPDC5 (3.7)	OSBPL2 (3.3)	FMNL3 (3.1)	PTK2 (3.0)	GAK (2.9)	APC (2.9)	CAMK1D (2.7)	ATXN1L (2.7)	ZFAT (2.6)	SASH1 (2.5)
GO:0051494	negative regulation of cytoskeleton organization	0.22	>=0.20	C13orf16 (3.6)	ENSG00000228075 (3.1)	C3orf71 (2.9)	DND1 (2.7)	TBC1D28 (2.6)	MALAT1 (2.6)	CYP2W1 (2.6)	SOX6 (2.5)	LCORL (2.4)	KLF7 (2.4)
ENSG00000133083	DCLK1 PPI subnetwork	0.22	>=0.20	PHYHIP (4.0)	DNM1 (4.0)	FBXL16 (3.9)	FBXO41 (3.9)	CAMKV (3.9)	KCNH3 (3.8)	CELF4 (3.5)	BSN (3.3)	CAMK2B (3.2)	SNX32 (3.1)
MP:0005167	abnormal blood-brain barrier function	0.22	>=0.20	PCDH17 (3.4)	C1orf54 (3.4)	CDH6 (3.1)	PPP1R13B (2.9)	BAI1 (2.7)	ZNF423 (2.7)	NCAN (2.6)	PLCD3 (2.6)	FCGRT (2.6)	ADCY2 (2.6)
MP:0004672	short ribs	0.22	>=0.20	CDH15 (5.4)	FZD10 (4.7)	SYPL2 (4.1)	KIF26B (3.6)	COL11A1 (3.6)	CDH13 (3.2)	SP5 (3.1)	TMEM38B (2.5)	RPS20P22 (2.5)	CRTAC1 (2.5)
GO:0048863	stem cell differentiation	0.22	>=0.20	FZD10 (3.2)	ENSG00000247809 (3.2)	CDH6 (3.1)	C10orf140 (3.0)	SASH1 (2.9)	FGF18 (2.9)	PRDM16 (2.8)	SPON1 (2.6)	ZNF423 (2.6)	LINC00354 (2.5)
ENSG00000117713	ARID1A PPI subnetwork	0.22	>=0.20	SOX5 (3.8)	C21orf37 (3.5)	PHACTR1 (3.2)	TNRC18 (2.9)	PHF2 (2.9)	MAGI2 (2.8)	EIF4ENIF1 (2.6)	BCL11A (2.6)	MIR3187 (2.5)	TCF4 (2.4)
MP:0001914	hemorrhage	0.22	>=0.20	TCF4 (3.4)	DAG1 (3.4)	RBMS1 (3.1)	GP6 (3.1)	EFEMP2 (3.0)	LAMB2 (2.9)	LAMA2 (2.9)	SEMA3F (2.8)	FGFR1 (2.7)	APOB (2.6)
ENSG00000204628	GNB2L1 PPI subnetwork	0.22	>=0.20	NPM1 (4.3)	QTRT1 (4.1)	SMYD5 (3.8)	IMPDH2 (3.6)	PA2G4 (3.4)	ZZZ3 (3.3)	WDR55 (3.1)	HARS (3.1)	SRSF6 (3.0)	EIF2B5 (2.9)
GO:0015988	energy coupled proton transport, against electrochemical gradient	0.22	>=0.20	SLC4A9 (5.6)	SLC38A7 (3.4)	PACRG (3.3)	ENSG00000249618 (3.1)	TRAPPC2L (3.1)	ENSG00000181296 (2.7)	TMBIM6 (2.6)	ENSG00000233569 (2.6)	PRADC1 (2.6)	BSN-AS2 (2.6)
GO:0015991	ATP hydrolysis coupled proton transport	0.22	>=0.20	SLC4A9 (5.6)	SLC38A7 (3.4)	PACRG (3.3)	ENSG00000249618 (3.1)	TRAPPC2L (3.1)	ENSG00000181296 (2.7)	TMBIM6 (2.6)	ENSG00000233569 (2.6)	PRADC1 (2.6)	BSN-AS2 (2.6)
GO:0031329	regulation of cellular catabolic process	0.22	>=0.20	PTK2 (3.5)	ENSG00000240405 (3.4)	FMNL3 (3.2)	RAB5A (3.0)	DEPDC5 (2.8)	STK32C (2.7)	WDR24 (2.7)	DLG1 (2.5)	MAD1L1 (2.5)	SASH1 (2.5)
ENSG00000143815	LBR PPI subnetwork	0.22	>=0.20	HSD17B12 (5.4)	ODF1 (4.1)	ACTL7B (3.3)	ENSG00000228075 (2.8)	ANKHD1 (2.7)	MALAT1 (2.5)	TSHZ2 (2.3)	TERF1 (2.2)	RBM6 (2.0)	CCNG1 (2.0)
ENSG00000159348	CYB5R1 PPI subnetwork	0.22	>=0.20	G6PC3 (4.0)	HSD17B12 (3.8)	KIAA0317 (3.4)	TMUB2 (3.2)	TMBIM6 (3.1)	TMEM175 (3.0)	AP1G1 (2.7)	ENSG00000220161 (2.6)	UBOX5 (2.6)	SCAMP2 (2.5)
MP:0001935	decreased litter size	0.22	>=0.20	C1orf51 (2.7)	APOB (2.6)	PRR16 (2.6)	SP5 (2.5)	ARC (2.4)	TSKU (2.2)	LIN28B (2.2)	ANO4 (2.2)	CRTAC1 (2.2)	ENSG00000249862 (2.2)
MP:0000291	enlarged pericardium	0.22	>=0.20	UTRN (3.5)	SEMA3F (3.4)	ACVR2A (3.0)	EFNB2 (3.0)	GPR146 (3.0)	SLC44A2 (2.9)	PCDH17 (2.8)	NR3C2 (2.8)	LPHN3 (2.7)	ATXN1L (2.7)
GO:0071436	sodium ion export	0.22	>=0.20	ENSG00000248846 (3.0)	GALNT13 (3.0)	MARVELD3 (2.8)	C1orf87 (2.8)	ENSG00000251455 (2.8)	JAKMIP2 (2.6)	ERBB4 (2.6)	GRID2 (2.6)	SLC4A9 (2.5)	CDH13 (2.5)
GO:0033572	transferrin transport	0.22	>=0.20	SLC4A9 (6.7)	SLC38A7 (4.4)	PACRG (4.3)	ENSG00000233569 (3.3)	TRAPPC2L (3.3)	ENSG00000248846 (3.0)	GAK (2.8)	BSN-AS2 (2.6)	SLC25A13 (2.6)	ENSG00000230962 (2.5)
GO:0015682	ferric iron transport	0.22	>=0.20	SLC4A9 (6.7)	SLC38A7 (4.4)	PACRG (4.3)	ENSG00000233569 (3.3)	TRAPPC2L (3.3)	ENSG00000248846 (3.0)	GAK (2.8)	BSN-AS2 (2.6)	SLC25A13 (2.6)	ENSG00000230962 (2.5)
GO:0060429	epithelium development	0.22	>=0.20	FOXA1 (3.7)	DSC3 (3.4)	FZD10 (3.1)	ECM1 (3.1)	SEMA3F (2.9)	KIAA0825 (2.8)	EPHA7 (2.8)	C10orf140 (2.6)	FAM84B (2.6)	ENSG00000258636 (2.5)
ENSG00000009307	CSDE1 PPI subnetwork	0.22	>=0.20	MSL2 (3.5)	LSM12 (3.0)	SBNO1 (2.9)	C3orf71 (2.9)	CRIM1 (2.6)	FHIT (2.6)	TMEM132B (2.5)	MCCC1 (2.5)	IL20RB (2.5)	ENSG00000247809 (2.4)
MP:0003137	abnormal impulse conducting system conduction	0.22	>=0.20	KCNG2 (4.0)	ENSG00000236013 (4.0)	SPHKAP (3.9)	PDE1C (3.9)	PARK2 (3.1)	CD300LG (2.8)	CACNB2 (2.7)	MYH7B (2.5)	KLHDC8B (2.5)	ENSG00000250075 (2.5)
REACTOME_NEUROTRANSMITTER_RELEASE_CYCLE	REACTOME_NEUROTRANSMITTER_RELEASE_CYCLE	0.22	>=0.20	CPLX1 (5.5)	NRSN1 (5.4)	GABRB2 (5.1)	KCNC2 (4.9)	CELF4 (4.6)	BSN (4.1)	FBXL16 (3.9)	FBXO41 (3.4)	KNDC1 (3.3)	HAPLN4 (3.3)
REACTOME_BOTULINUM_NEUROTOXICITY	REACTOME_BOTULINUM_NEUROTOXICITY	0.22	>=0.20	NUMB (3.4)	NRSN1 (3.2)	CADPS2 (3.2)	CPLX1 (3.1)	HAPLN4 (2.9)	DNM1 (2.6)	GNAQ (2.6)	NICN1 (2.5)	C1orf183 (2.5)	BSN (2.4)
GO:0008207	C21-steroid hormone metabolic process	0.22	>=0.20	LHCGR (6.1)	TSHZ2 (3.7)	LINC00354 (3.0)	SMAD5-AS1 (2.9)	KIAA0825 (2.8)	MCF2L2 (2.6)	JAKMIP3 (2.6)	PAPPA2 (2.6)	ENSG00000182109 (2.5)	ABP1 (2.5)
ENSG00000176102	CSTF3 PPI subnetwork	0.22	>=0.20	FUBP1 (4.5)	TRA2A (4.3)	YLPM1 (4.0)	ILF3 (4.0)	SRSF6 (3.8)	ZC3H18 (3.8)	PTBP1 (3.8)	SF3B1 (3.8)	PRPF3 (3.7)	RBM6 (3.4)
ENSG00000136560	TANK PPI subnetwork	0.22	>=0.20	HSPD1 (4.7)	DNAJB4 (3.8)	ASNS (3.6)	IL20RB (3.3)	UGP2 (3.0)	CIZ1 (2.9)	HSPE1 (2.9)	ANAPC4 (2.8)	RHOT2 (2.7)	IK (2.6)
MP:0006055	abnormal vascular endothelial cell morphology	0.22	>=0.20	GPR146 (3.7)	CD300LG (3.1)	PRR16 (3.1)	ECM1 (3.0)	SEMA3F (3.0)	PCDH17 (2.8)	VOPP1 (2.7)	SH2B3 (2.6)	KLF7 (2.6)	B3GALT1 (2.2)
ENSG00000139515	PDX1 PPI subnetwork	0.22	>=0.20	PPY (5.0)	KCNK16 (3.7)	DLST (2.5)	PYY (2.3)	CEP120 (2.3)	GALNT13 (2.3)	SPHKAP (2.3)	IGF2BP3 (2.2)	BMP8A (2.2)	KIF26B (2.2)
ENSG00000107882	SUFU PPI subnetwork	0.22	>=0.20	BNC2 (3.0)	C10orf140 (2.9)	ENSG00000247809 (2.7)	RABGAP1 (2.4)	FIZ1 (2.4)	C1orf51 (2.3)	DCAF16 (2.3)	MSL2 (2.2)	DLST (2.2)	IKZF4 (2.2)
GO:0048675	axon extension	0.22	>=0.20	DALRD3 (3.1)	LTBP3 (2.9)	LINC00354 (2.8)	MIR3187 (2.7)	SNX32 (2.7)	C15orf17 (2.7)	ASXL3 (2.6)	DCC (2.5)	TNRC18 (2.4)	STOML1 (2.4)
GO:0005643	nuclear pore	0.22	>=0.20	AP1G1 (3.6)	DDX20 (3.3)	IPO9 (2.8)	NMT1 (2.7)	SBNO1 (2.6)	ARIH2 (2.6)	EBLN2 (2.6)	QRICH1 (2.6)	EIF4G1 (2.6)	PA2G4 (2.5)
ENSG00000198925	ATG9A PPI subnetwork	0.22	>=0.20	ARIH2 (3.7)	SUGP1 (3.4)	IMPDH2 (3.3)	QARS (3.3)	ENSG00000258779 (3.3)	PA2G4 (3.2)	IK (3.0)	QTRT1 (3.0)	DRG1 (2.9)	QRICH1 (2.9)
GO:0007018	microtubule-based movement	0.22	>=0.20	CDHR3 (7.3)	C1orf87 (7.0)	EFHB (5.8)	DNAH5 (5.1)	KIF6 (4.5)	PACRG (3.7)	WDPCP (3.6)	KNDC1 (2.7)	MUS81 (2.4)	JAKMIP3 (2.4)
ENSG00000120709	FAM53C PPI subnetwork	0.22	>=0.20	MACF1 (3.4)	DNM2 (3.2)	DLG1 (3.1)	PPP1R13B (3.0)	GNAQ (2.9)	APC (2.9)	EIF4G1 (2.9)	FAM120A (2.9)	ZDHHC3 (2.8)	EFNB2 (2.8)
ENSG00000125944	HNRNPR PPI subnetwork	0.22	>=0.20	FUBP1 (5.1)	YLPM1 (4.8)	TRA2A (4.7)	SF3B1 (4.7)	SRSF6 (4.5)	ZC3H18 (4.1)	RBM6 (3.8)	PRPF3 (3.8)	PTBP1 (3.6)	ILF3 (3.5)
ENSG00000198898	CAPZA2 PPI subnetwork	0.22	>=0.20	RHOA (4.7)	MALAT1 (3.3)	PAFAH1B1 (3.1)	MACF1 (3.0)	CCT7 (2.9)	RBM5 (2.9)	CFL1 (2.8)	NEXN (2.6)	SNX32 (2.6)	DLST (2.6)
ENSG00000105926	MPP6 PPI subnetwork	0.22	>=0.20	QTRT1 (4.4)	SSSCA1 (3.7)	SUGP1 (3.2)	KIAA1429 (3.0)	ZDHHC3 (2.8)	IK (2.7)	NDUFAF3 (2.7)	DRG1 (2.5)	FIBP (2.4)	TERF1 (2.4)
GO:0007269	neurotransmitter secretion	0.22	>=0.20	CPLX1 (4.6)	RHBDL1 (4.2)	NRSN1 (4.2)	KNDC1 (4.2)	CELF4 (4.1)	FBXL16 (4.0)	KCNC2 (3.7)	BSN (3.7)	HAPLN4 (3.6)	RPS6KL1 (3.5)
ENSG00000036257	CUL3 PPI subnetwork	0.22	>=0.20	AP1G1 (4.7)	USP33 (3.7)	ZNF821 (3.5)	BAG4 (3.5)	ANAPC4 (3.1)	STAG1 (3.0)	TRPC4AP (2.8)	UFL1 (2.7)	NUDT12 (2.6)	PP2D1 (2.6)
GO:0010863	positive regulation of phospholipase C activity	0.22	>=0.20	ENSG00000227016 (4.0)	GABRG1 (3.1)	PARK2 (2.9)	RGS7BP (2.9)	AFF3 (2.7)	CD300LG (2.7)	C13orf16 (2.5)	B3GALT1 (2.5)	ENSG00000224788 (2.5)	GPR27 (2.5)
GO:0007030	Golgi organization	0.22	>=0.20	UFL1 (4.7)	SCYL1 (4.4)	WDR24 (3.0)	GOPC (2.9)	PPAPDC1B (2.8)	GAK (2.8)	KIAA1429 (2.7)	VPS33B (2.6)	BSN-AS2 (2.6)	NUDT18 (2.6)
ENSG00000122565	CBX3 PPI subnetwork	0.22	>=0.20	PHF2 (4.1)	LCORL (3.7)	MSL2 (3.3)	SP4 (3.3)	ATP11B (2.8)	CDCA2 (2.7)	C17orf53 (2.6)	MLLT10 (2.5)	DNAJC1 (2.5)	MSI2 (2.4)
MP:0001716	abnormal placenta labyrinth morphology	0.22	>=0.20	ERBB3 (4.1)	PRKAR2A (4.1)	ARIH2 (4.1)	DAG1 (3.9)	STAG1 (2.9)	RBMS1 (2.8)	DNM2 (2.7)	VPS54 (2.6)	ACVR2A (2.5)	BBX (2.5)
MP:0001722	pale yolk sac	0.22	>=0.20	PIEZO1 (4.1)	ATXN2 (3.3)	ATXN1L (3.1)	PHF2 (3.0)	BPTF (3.0)	EIF4ENIF1 (2.8)	ENSG00000258944 (2.8)	PTK2 (2.7)	PTBP1 (2.7)	PTP4A3 (2.5)
REACTOME_AMINE_COMPOUND_SLC_TRANSPORTERS	REACTOME_AMINE_COMPOUND_SLC_TRANSPORTERS	0.22	>=0.20	ABP1 (4.8)	GABRG1 (3.6)	SLC4A9 (3.3)	GPER (2.9)	SGIP1 (2.4)	CTNNA2 (2.3)	NOX3 (2.2)	ERBB3 (2.2)	SORT1 (2.1)	ENSG00000247809 (2.1)
GO:0051149	positive regulation of muscle cell differentiation	0.22	>=0.20	CDH15 (5.4)	ENSG00000254269 (3.2)	ENSG00000251023 (3.0)	SYPL2 (2.8)	ADCY2 (2.8)	C15orf17 (2.6)	C12orf65 (2.5)	FAM172A (2.4)	ENSG00000231920 (2.4)	FOXP2 (2.3)
ENSG00000101412	E2F1 PPI subnetwork	0.23	>=0.20	BPTF (3.6)	PHF2 (3.4)	ATXN2 (3.0)	C17orf53 (2.9)	PML (2.9)	MLLT10 (2.9)	STAG1 (2.7)	BBX (2.6)	GSS (2.5)	EIF4ENIF1 (2.5)
GO:0034220	ion transmembrane transport	0.23	>=0.20	SLC4A9 (4.0)	CSMD1 (3.2)	B3GALT1 (2.9)	GALNT13 (2.8)	DBC1 (2.7)	RGS7BP (2.7)	GABRB2 (2.7)	TRPC7 (2.7)	GRID2 (2.7)	CACNB2 (2.6)
ENSG00000069424	KCNAB2 PPI subnetwork	0.23	>=0.20	CSMD1 (5.1)	RGS7BP (4.6)	PITPNM2 (3.6)	GABRB2 (3.0)	DBC1 (2.9)	SORCS3 (2.9)	GALNT13 (2.9)	RBFOX1 (2.9)	PTPRT (2.8)	B3GALT1 (2.8)
GO:0007548	sex differentiation	0.23	>=0.20	LHCGR (5.0)	ENSG00000229775 (3.5)	FOXA1 (3.0)	ASXL3 (2.8)	CCDC36 (2.7)	ENSG00000258636 (2.6)	C10orf140 (2.5)	MAML3 (2.5)	MIPOL1 (2.5)	MCF2L2 (2.4)
MP:0000493	rectal prolapse	0.23	>=0.20	PYY (5.0)	SEMA3F (4.1)	FOXA1 (3.2)	IL21 (3.2)	MST1R (3.1)	LTBP3 (2.6)	BNC2 (2.4)	ABP1 (2.4)	EFEMP2 (2.4)	ECM1 (2.4)
MP:0006279	abnormal limb development	0.23	>=0.20	FOXA1 (5.3)	TGM4 (4.6)	C10orf140 (3.8)	FOXP2 (3.4)	C13orf16 (3.1)	FZD10 (2.9)	SOX5 (2.8)	PRDM16 (2.7)	BCL11A (2.6)	JAKMIP2 (2.5)
MP:0001529	abnormal vocalization	0.23	>=0.20	XKR6 (3.4)	LMOD1 (3.2)	LPHN3 (3.2)	PTPRN2 (3.1)	PARK2 (2.8)	MPP2 (2.7)	HSD17B12 (2.5)	UBOX5 (2.4)	KCNG1 (2.4)	PDE1C (2.4)
ENSG00000187790	FANCM PPI subnetwork	0.23	>=0.20	C17orf65 (4.2)	PRADC1 (3.3)	PPCDC (3.1)	RCCD1 (3.1)	IPO9 (3.0)	SFI1 (3.0)	ANAPC4 (2.9)	TMCO6 (2.7)	DEPDC5 (2.7)	C17orf53 (2.6)
ENSG00000151923	TIAL1 PPI subnetwork	0.23	>=0.20	ABRA (5.4)	ENSG00000236013 (4.4)	MYH7B (3.5)	PPP2R3A (3.4)	YLPM1 (3.1)	RBFOX1 (2.9)	NEXN (2.9)	PET112 (2.8)	SYPL2 (2.7)	KCNG2 (2.3)
ENSG00000111786	SRSF9 PPI subnetwork	0.23	>=0.20	TRA2A (5.8)	FUBP1 (5.2)	SRSF6 (5.1)	PTBP1 (4.6)	SF3B1 (4.3)	PRPF3 (4.1)	YLPM1 (4.0)	ILF3 (3.9)	IK (3.6)	RBM6 (3.4)
ENSG00000168078	PBK PPI subnetwork	0.23	>=0.20	PRC1 (4.8)	P4HTM (3.5)	CDCA2 (3.5)	CDHR3 (3.1)	NCAPG (3.0)	EFHB (2.8)	GPER (2.7)	ENSG00000247809 (2.5)	C7orf50 (2.5)	ENSG00000233569 (2.5)
GO:0043161	proteasomal ubiquitin-dependent protein catabolic process	0.23	>=0.20	SCYL1 (3.3)	PSMD2 (3.1)	RAB5A (3.0)	ZMAT2 (2.7)	MOB4 (2.6)	PSMA5 (2.6)	ZCCHC4 (2.5)	FIBP (2.5)	STOML1 (2.4)	ENSG00000254269 (2.3)
ENSG00000136160	EDNRB PPI subnetwork	0.23	>=0.20	CRIM1 (3.2)	NR3C2 (3.2)	PYY (3.0)	KLF7 (2.8)	MARVELD3 (2.6)	GPR27 (2.5)	B3GALT1 (2.3)	ZNF423 (2.3)	GNAQ (2.2)	PTPRN2 (2.2)
REACTOME_TOLL_LIKE_RECEPTOR_5_TLR5_CASCADE	REACTOME_TOLL_LIKE_RECEPTOR_5_TLR5_CASCADE	0.23	>=0.20	KLF6 (4.7)	SH2B3 (3.3)	RAB5A (3.2)	RBMS1 (3.1)	ZNF524 (2.9)	MCTP1 (2.7)	HIVEP3 (2.7)	FMNL3 (2.6)	FIZ1 (2.6)	CD14 (2.4)
REACTOME_TOLL_LIKE_RECEPTOR_10_TLR10_CASCADE	REACTOME_TOLL_LIKE_RECEPTOR_10_TLR10_CASCADE	0.23	>=0.20	KLF6 (4.7)	SH2B3 (3.3)	RAB5A (3.2)	RBMS1 (3.1)	ZNF524 (2.9)	MCTP1 (2.7)	HIVEP3 (2.7)	FMNL3 (2.6)	FIZ1 (2.6)	CD14 (2.4)
REACTOME_MYD88_CASCADE_INITIATED_ON_PLASMA_MEMBRANE	REACTOME_MYD88_CASCADE_INITIATED_ON_PLASMA_MEMBRANE	0.23	>=0.20	KLF6 (4.7)	SH2B3 (3.3)	RAB5A (3.2)	RBMS1 (3.1)	ZNF524 (2.9)	MCTP1 (2.7)	HIVEP3 (2.7)	FMNL3 (2.6)	FIZ1 (2.6)	CD14 (2.4)
GO:0015645	fatty acid ligase activity	0.23	>=0.20	ENSG00000254652 (3.8)	HEATR4 (3.2)	ODF1 (3.0)	CPS1 (2.7)	FHIT (2.7)	PACRG (2.6)	TMBIM6 (2.6)	TSKU (2.5)	CTNNA2 (2.4)	GRM3 (2.3)
REACTOME_MTOR_SIGNALLING	REACTOME_MTOR_SIGNALLING	0.23	>=0.20	ARIH2 (4.0)	WDR24 (3.4)	STUB1 (3.3)	C4orf32 (3.0)	MCRS1 (3.0)	DUSP3 (2.9)	FBXL4 (2.9)	DLST (2.8)	PARK2 (2.7)	DEPDC5 (2.6)
GO:0001047	core promoter binding	0.23	>=0.20	CDH6 (3.2)	ERBB4 (3.0)	EFNB2 (2.9)	PRDM16 (2.8)	SOX11 (2.7)	SPON1 (2.6)	FMNL3 (2.6)	SOX5 (2.6)	GRM3 (2.5)	DPYSL4 (2.5)
ENSG00000169021	UQCRFS1 PPI subnetwork	0.23	>=0.20	COX5A (4.9)	NDUFA2 (4.3)	FAM195A (3.8)	SLC25A20 (3.3)	PCCB (3.1)	DALRD3 (3.0)	ACSF3 (2.9)	ENSG00000227603 (2.8)	QARS (2.8)	MCCC1 (2.7)
GO:0007270	neuron-neuron synaptic transmission	0.23	>=0.20	GABRB2 (5.1)	PTPRT (4.3)	CA10 (4.2)	KCNC2 (3.6)	DBC1 (3.6)	CADM2 (3.5)	GRID2 (3.4)	SGIP1 (3.1)	RGS7BP (3.0)	KNDC1 (3.0)
KEGG_EPITHELIAL_CELL_SIGNALING_IN_HELICOBACTER_PYLORI_INFECTION	KEGG_EPITHELIAL_CELL_SIGNALING_IN_HELICOBACTER_PYLORI_INFECTION	0.23	>=0.20	SLC4A9 (5.8)	TMBIM6 (3.7)	DUSP3 (3.5)	WHSC1L1 (2.9)	IST1 (2.8)	SLC38A7 (2.8)	SCAMP5 (2.6)	PAFAH1B1 (2.6)	KLF6 (2.5)	SLC25A13 (2.4)
GO:0061053	somite development	0.23	>=0.20	SP5 (4.4)	DCC (3.6)	ENSG00000229891 (3.5)	ENSG00000258708 (3.4)	LINC00354 (3.4)	ST6GAL2 (3.2)	FZD10 (3.1)	MCF2L2 (3.1)	ENSG00000247809 (3.0)	ASXL3 (2.9)
GO:0048846	axon extension involved in axon guidance	0.23	>=0.20	ENSG00000212997 (3.5)	PP2D1 (3.3)	ENSG00000258779 (3.2)	FIGN (3.0)	TMEM132B (2.7)	ENSG00000231920 (2.6)	ENSG00000229775 (2.6)	EFNA5 (2.5)	WDPCP (2.5)	CSMD3 (2.4)
ENSG00000102893	PHKB PPI subnetwork	0.23	>=0.20	FBXO41 (4.3)	PHYHIP (4.1)	CAMKV (3.8)	BSN (3.4)	RBFOX1 (3.4)	CAMK2B (3.4)	DNM1 (3.4)	KCNH3 (3.3)	SNX32 (3.2)	CELF4 (3.2)
GO:0009187	cyclic nucleotide metabolic process	0.23	>=0.20	MAML3 (3.1)	SGIP1 (3.0)	PARK2 (2.8)	PTPRT (2.8)	GABRG1 (2.7)	ENSG00000181296 (2.7)	ENSG00000248255 (2.7)	TRPC7 (2.6)	RGS7BP (2.6)	FOXP2 (2.4)
GO:0015103	inorganic anion transmembrane transporter activity	0.23	>=0.20	SLC4A9 (4.1)	CDH6 (3.2)	GIPC2 (2.9)	NR3C2 (2.6)	FAM73A (2.5)	SLC25A13 (2.3)	C21orf37 (2.3)	GSS (2.2)	GNAT1 (2.2)	USP19 (2.2)
GO:0005778	peroxisomal membrane	0.23	>=0.20	SLC25A20 (4.5)	SUOX (3.7)	NUDT12 (3.6)	PET112 (3.2)	TCTA (2.9)	PRADC1 (2.8)	C17orf58 (2.8)	FBXL4 (2.6)	ENSG00000213882 (2.6)	DDHD2 (2.6)
GO:0031903	microbody membrane	0.23	>=0.20	SLC25A20 (4.5)	SUOX (3.7)	NUDT12 (3.6)	PET112 (3.2)	TCTA (2.9)	PRADC1 (2.8)	C17orf58 (2.8)	FBXL4 (2.6)	ENSG00000213882 (2.6)	DDHD2 (2.6)
GO:0004222	metalloendopeptidase activity	0.23	>=0.20	ADAM12 (4.2)	SPON1 (3.7)	OLFM4 (3.7)	PRR16 (3.6)	PAPLN (3.5)	GALNS (3.4)	XKR6 (3.2)	COL16A1 (3.1)	NAALADL2 (3.1)	RCN3 (3.0)
MP:0005407	hyperalgesia	0.23	>=0.20	KCNG2 (4.2)	KCND3 (3.7)	PTPRT (3.5)	RHBDL1 (3.3)	CDH6 (3.2)	ENSG00000228201 (3.2)	NEXN-AS1 (3.2)	CD300LG (3.1)	PCDH9 (3.0)	C10orf112 (2.9)
ENSG00000112851	ERBB2IP PPI subnetwork	0.23	>=0.20	ERBB3 (3.1)	CADM1 (3.1)	CTNNA2 (2.9)	PIK3C3 (2.6)	SEMA3F (2.6)	CALN1 (2.6)	ACVR2A (2.5)	HR (2.5)	ST6GALNAC2 (2.4)	DSC3 (2.4)
ENSG00000099797	TECR PPI subnetwork	0.23	>=0.20	HSD17B12 (5.2)	TMBIM6 (4.9)	KIAA0317 (3.2)	SLC39A8 (2.7)	TMEM38B (2.7)	SCAMP2 (2.6)	C3orf39 (2.5)	SORT1 (2.5)	ENSG00000258096 (2.4)	ARSA (2.2)
ENSG00000162552	WNT4 PPI subnetwork	0.23	>=0.20	FGFR1 (3.3)	KLHL29 (3.1)	FGF18 (3.0)	LINC00304 (2.9)	KIF26B (2.8)	CADM1 (2.5)	FZD10 (2.5)	SOX6 (2.3)	ACVR2A (2.3)	SP5 (2.2)
ENSG00000205022	PABPN1L PPI subnetwork	0.23	>=0.20	FAM120A (4.6)	DNM2 (3.9)	YLPM1 (3.7)	ILF3 (3.7)	BPTF (3.2)	GAK (3.2)	TARS2 (3.1)	PIK3C3 (2.9)	ATXN2 (2.9)	MACF1 (2.8)
GO:0072077	renal vesicle morphogenesis	0.23	>=0.20	TMEM132B (4.1)	KIF26B (3.5)	ENSG00000228201 (3.4)	ENSG00000229775 (3.3)	ENSG00000254839 (2.9)	ENSG00000245070 (2.8)	ST6GAL2 (2.7)	CDH6 (2.6)	ENSG00000258636 (2.6)	LINC00354 (2.5)
MP:0000060	delayed bone ossification	0.23	>=0.20	COL11A1 (4.4)	RCN3 (3.7)	FGFR1 (3.6)	COL16A1 (3.4)	PTPRD (3.2)	ST6GALNAC2 (3.1)	SPON1 (2.9)	DAAM2 (2.8)	C21orf37 (2.8)	SMAD5 (2.7)
GO:0009880	embryonic pattern specification	0.23	>=0.20	ASXL3 (3.6)	ENSG00000227016 (3.5)	ENSG00000258708 (3.2)	TMEM132B (2.8)	KLHL29 (2.8)	ENSG00000247809 (2.8)	FGF18 (2.8)	ENSG00000229775 (2.5)	FZD10 (2.5)	ROBO2 (2.5)
ENSG00000125354	SEPT6 PPI subnetwork	0.23	>=0.20	GRM3 (4.1)	DNM1 (3.7)	FBXL16 (3.7)	FBXO41 (3.5)	SNX32 (3.3)	MPP2 (3.2)	PHYHIP (3.1)	CAMKV (3.1)	BAI2 (3.0)	BSN (3.0)
ENSG00000198900	TOP1 PPI subnetwork	0.23	>=0.20	PTBP1 (3.6)	IPO9 (3.4)	ILF3 (3.2)	WDR6 (3.2)	PA2G4 (3.0)	SRSF6 (2.9)	NPM1 (2.9)	HARS (2.8)	YLPM1 (2.7)	IMPDH2 (2.7)
ENSG00000068793	CYFIP1 PPI subnetwork	0.23	>=0.20	PHYHIP (4.5)	FBXL16 (3.8)	BSN (3.7)	DNM1 (3.6)	CELF4 (3.5)	CAMK1D (3.4)	FBXO41 (3.3)	CAMK2B (3.0)	SCAMP5 (3.0)	KCNH3 (2.9)
ENSG00000198836	OPA1 PPI subnetwork	0.23	>=0.20	KCNG1 (3.1)	CAMK1D (3.1)	EDEM2 (3.0)	ENSG00000229891 (2.7)	MCCC1 (2.7)	P4HTM (2.6)	TBC1D28 (2.6)	KCNJ2 (2.6)	ARSA (2.5)	DNAJC1 (2.4)
GO:0000217	DNA secondary structure binding	0.23	>=0.20	BAG4 (3.0)	FBXL4 (3.0)	ANO4 (2.8)	IPO9 (2.6)	C10orf114 (2.5)	BBX (2.5)	SCYL1 (2.5)	NUDT18 (2.4)	ANAPC4 (2.4)	KIAA1429 (2.3)
GO:0018024	histone-lysine N-methyltransferase activity	0.23	>=0.20	RPRD2 (4.7)	LSM1 (4.6)	MLLT10 (4.6)	WHSC1L1 (4.1)	RBM5 (4.0)	BAG4 (4.0)	PRR14L (3.9)	SBNO1 (3.8)	DDHD2 (3.6)	ATXN2 (3.4)
ENSG00000141551	CSNK1D PPI subnetwork	0.23	>=0.20	SMYD5 (4.1)	IMPDH2 (3.9)	POLR3D (3.8)	QTRT1 (3.8)	C1orf51 (3.6)	EIF2B5 (2.9)	EIF4G1 (2.9)	ILF3 (2.9)	QARS (2.9)	DDX20 (2.8)
GO:0060191	regulation of lipase activity	0.23	>=0.20	ENSG00000227016 (3.9)	PARK2 (3.0)	GABRG1 (2.7)	B3GALT1 (2.7)	CD300LG (2.7)	AFF3 (2.5)	ENSG00000224788 (2.5)	PLCB2 (2.5)	RGS7BP (2.4)	GPR27 (2.4)
ENSG00000156052	GNAQ PPI subnetwork	0.23	>=0.20	PRR16 (3.6)	PCDH17 (3.6)	GABRB2 (3.5)	KCND3 (3.3)	BMP8A (3.3)	PTPRT (3.1)	SGIP1 (3.0)	KCNH3 (2.9)	CACNB2 (2.6)	CSMD1 (2.6)
ENSG00000161800	RACGAP1 PPI subnetwork	0.23	>=0.20	CDCA2 (4.1)	PRC1 (3.5)	FHL2 (3.4)	NCAPG (3.3)	DCBLD1 (3.2)	MARVELD3 (3.0)	DUSP3 (2.9)	MST1R (2.9)	DIAPH3 (2.8)	NUDT18 (2.7)
ENSG00000169083	AR PPI subnetwork	0.23	>=0.20	QRICH1 (4.2)	ATXN2 (3.7)	SBNO1 (3.6)	PTBP1 (3.5)	BBX (3.3)	ANKHD1 (3.0)	RPRD2 (2.8)	STAG1 (2.8)	RAB5A (2.8)	SF3B1 (2.8)
MP:0009657	failure of chorioallantoic fusion	0.23	>=0.20	EFNB2 (2.7)	ENSG00000212997 (2.7)	SASH1 (2.5)	DCBLD1 (2.5)	MACF1 (2.5)	RBMS1 (2.4)	MLLT10 (2.4)	IPMK (2.3)	ZFAT (2.2)	ENSG00000251603 (2.2)
REACTOME_PROCESSING_OF_INTRONLESS_PRE:MRNAS	REACTOME_PROCESSING_OF_INTRONLESS_PRE:MRNAS	0.23	>=0.20	FASTKD5 (3.7)	ZBTB6 (3.6)	KIAA0317 (3.6)	FUBP1 (3.2)	DND1 (3.2)	FCF1 (3.0)	SRSF6 (3.0)	YLPM1 (2.7)	DDX20 (2.6)	ENSG00000254839 (2.6)
GO:0019229	regulation of vasoconstriction	0.23	>=0.20	MAML3 (3.4)	ENSG00000254936 (3.3)	RERG (3.3)	ECM1 (2.7)	TBC1D28 (2.6)	ENSG00000228201 (2.5)	NEXN-AS1 (2.5)	PCDH9 (2.5)	SGIP1 (2.5)	B3GALT1 (2.4)
ENSG00000054118	THRAP3 PPI subnetwork	0.23	>=0.20	LMOD1 (5.2)	SF3B1 (4.3)	WDR6 (3.9)	SRSF6 (3.8)	TRA2A (3.7)	MALAT1 (3.4)	EIF4G1 (3.2)	TNRC18 (3.1)	RBM5 (3.0)	FUBP1 (2.9)
ENSG00000072849	DERL2 PPI subnetwork	0.23	>=0.20	EDEM2 (5.1)	SCYL1 (4.3)	UFL1 (3.7)	PPAPDC1B (3.1)	PSMD2 (2.9)	TMUB2 (2.7)	STOML1 (2.5)	EIF4G1 (2.3)	JMJD8 (2.0)	FCGRT (2.0)
MP:0001919	abnormal reproductive system physiology	0.23	>=0.20	LHCGR (5.0)	BNC2 (3.6)	TSHZ2 (3.5)	PLCL1 (3.2)	ENSG00000182109 (2.7)	PRR14L (2.4)	RERG (2.4)	ANO4 (2.4)	ENSG00000213882 (2.4)	C13orf16 (2.4)
MP:0001688	abnormal somite development	0.23	>=0.20	SP5 (6.3)	FZD10 (3.8)	ZNF423 (3.0)	SOX11 (2.8)	SASH1 (2.7)	GALNT13 (2.7)	GAD1 (2.6)	IGF2BP3 (2.6)	EPHA7 (2.6)	DCAKD (2.5)
ENSG00000132153	DHX30 PPI subnetwork	0.23	>=0.20	MSL2 (3.9)	RPRD2 (3.5)	BBX (3.4)	SMAD5 (2.9)	FIZ1 (2.7)	WDR6 (2.5)	MPI (2.4)	BPTF (2.4)	HDAC5 (2.4)	ZBTB26 (2.3)
ENSG00000126001	CEP250 PPI subnetwork	0.23	>=0.20	DNM2 (3.3)	APC (3.3)	MACF1 (2.9)	RABGAP1 (2.7)	MSLN (2.7)	PPP1R13B (2.7)	KIAA1109 (2.6)	DAG1 (2.6)	EIF4G1 (2.5)	DUSP3 (2.5)
GO:0010510	regulation of acetyl-CoA biosynthetic process from pyruvate	0.23	>=0.20	ACSF3 (4.1)	ENSG00000248255 (3.0)	MARS2 (2.9)	ENSG00000181296 (2.8)	DLST (2.7)	PET112 (2.6)	PHLPP2 (2.5)	FAM195A (2.5)	DDHD2 (2.5)	KIAA1715 (2.3)
GO:0006086	acetyl-CoA biosynthetic process from pyruvate	0.23	>=0.20	ACSF3 (4.1)	ENSG00000248255 (3.0)	MARS2 (2.9)	ENSG00000181296 (2.8)	DLST (2.7)	PET112 (2.6)	PHLPP2 (2.5)	FAM195A (2.5)	DDHD2 (2.5)	KIAA1715 (2.3)
ENSG00000076924	XAB2 PPI subnetwork	0.23	>=0.20	IK (4.9)	PRPF3 (4.8)	CDC5L (4.1)	KIAA1429 (4.0)	SUGP1 (3.7)	FCF1 (3.4)	YLPM1 (3.3)	USP19 (3.1)	PIK3C3 (3.0)	SSSCA1 (2.9)
MP:0001081	abnormal cranial ganglia morphology	0.23	>=0.20	C10orf140 (4.2)	CDH6 (4.1)	FGF18 (3.9)	EFNA5 (3.8)	EPHA7 (3.6)	FZD10 (3.4)	KIF26B (3.1)	ERBB3 (3.0)	FOXA1 (3.0)	FIGN (2.9)
MP:0000897	abnormal midbrain morphology	0.23	>=0.20	SP5 (3.2)	SLC38A7 (3.1)	ENSG00000247809 (3.1)	CDKAL1 (3.0)	FZD10 (2.9)	ZNF423 (2.7)	LIN28B (2.7)	SASH1 (2.6)	CRYBA1 (2.6)	FIGN (2.5)
ENSG00000131069	ACSS2 PPI subnetwork	0.23	>=0.20	ASNS (6.5)	RPS11 (3.7)	ODF1 (3.6)	USP4 (3.2)	TCTA (3.1)	FAM120A (2.9)	RAB5A (2.8)	SLC38A2 (2.7)	C1orf51 (2.5)	NPM1 (2.5)
MP:0006072	abnormal retinal apoptosis	0.23	>=0.20	GNAT1 (6.9)	PPY (5.6)	CRYBA1 (2.9)	KCNK16 (2.9)	PCDH15 (2.8)	ROBO2 (2.8)	SGIP1 (2.6)	DPYSL4 (2.4)	IL2 (2.4)	PLCD3 (2.3)
GO:0005035	death receptor activity	0.23	>=0.20	IL2 (4.2)	IKZF4 (3.6)	LAMP3 (3.1)	PTP4A3 (3.0)	PML (2.8)	MST1R (2.7)	C1orf183 (2.6)	IL21 (2.6)	ENSG00000182109 (2.5)	CCDC36 (2.4)
GO:0021895	cerebral cortex neuron differentiation	0.23	>=0.20	C10orf140 (4.0)	C10orf114 (3.9)	ENSG00000234350 (3.6)	C13orf16 (3.6)	GAD1 (3.2)	PRDM16 (3.2)	SLC25A21 (2.9)	FOXP2 (2.9)	STK32C (2.9)	ENSG00000258779 (2.8)
KEGG_GLYCOSAMINOGLYCAN_DEGRADATION	KEGG_GLYCOSAMINOGLYCAN_DEGRADATION	0.23	>=0.20	ARSA (5.1)	GALNS (4.4)	FCGRT (4.3)	SLC38A7 (4.0)	P4HTM (3.5)	LAMB2 (3.4)	TMBIM6 (3.3)	EDEM2 (3.3)	G6PC3 (2.7)	TMEM175 (2.6)
GO:0070888	E-box binding	0.23	>=0.20	CDH15 (6.8)	TCF4 (3.4)	PTPRD (3.0)	RBFOX1 (2.8)	ENSG00000254652 (2.8)	PYY (2.6)	KCNG1 (2.6)	DPYSL4 (2.5)	MIR3187 (2.3)	C12orf65 (2.2)
GO:0017022	myosin binding	0.23	>=0.20	ABRA (5.4)	NEXN (3.8)	RBFOX1 (3.8)	SYPL2 (2.9)	ST6GAL2 (2.7)	ENSG00000236013 (2.6)	CAMK2D (2.6)	KLF7 (2.6)	FHL2 (2.5)	FOXA1 (2.4)
ENSG00000116350	SRSF4 PPI subnetwork	0.23	>=0.20	TRA2A (5.7)	FUBP1 (5.6)	SRSF6 (5.1)	SF3B1 (5.0)	PTBP1 (4.6)	PRPF3 (4.5)	YLPM1 (4.2)	ILF3 (4.0)	RBM6 (3.7)	IK (3.5)
ENSG00000135336	ORC3 PPI subnetwork	0.23	>=0.20	NCAPG (5.0)	C17orf53 (4.6)	PRC1 (4.6)	DIAPH3 (4.1)	CDCA2 (3.7)	IPO9 (3.3)	ENSG00000249862 (3.3)	PRADC1 (3.0)	WDR90 (2.9)	KIAA1715 (2.6)
ENSG00000100170	SLC5A1 PPI subnetwork	0.23	>=0.20	HSPD1 (4.2)	MARVELD3 (3.8)	DNAJB4 (2.9)	DPYD (2.8)	P4HTM (2.8)	C10orf112 (2.8)	FAM84B (2.8)	ENSG00000249862 (2.7)	ERBB3 (2.6)	DAAM2 (2.6)
REACTOME_INSULIN_RECEPTOR_SIGNALLING_CASCADE	REACTOME_INSULIN_RECEPTOR_SIGNALLING_CASCADE	0.23	>=0.20	MYH7B (4.4)	GAD1 (3.7)	SP5 (3.2)	PPY (3.2)	RPS20P22 (3.1)	WDR24 (3.0)	STUB1 (2.9)	ASNS (2.8)	C15orf17 (2.8)	DLG1 (2.7)
KEGG_TERPENOID_BACKBONE_BIOSYNTHESIS	KEGG_TERPENOID_BACKBONE_BIOSYNTHESIS	0.23	>=0.20	HSD17B12 (4.6)	PRADC1 (2.9)	ENSG00000250075 (2.2)	LHCGR (1.9)	JAKMIP2 (1.9)	C15orf17 (1.9)	ZFYVE21 (1.9)	ACSF3 (1.9)	GOPC (1.7)	ENSG00000229891 (1.7)
GO:0042393	histone binding	0.23	>=0.20	PHF2 (3.6)	SP4 (3.2)	RPRD2 (3.1)	ILF3 (3.0)	MKRN1 (2.4)	TERF1 (2.4)	NUFIP2 (2.3)	CDC5L (2.3)	PRPF3 (2.3)	MSL2 (2.3)
MP:0003043	hypoalgesia	0.23	>=0.20	ROBO2 (3.9)	CD300LG (3.6)	GABRG1 (3.5)	CSMD1 (3.3)	KCND3 (3.1)	RFTN2 (3.1)	C8orf84 (3.0)	ENSG00000230962 (3.0)	MAGI2 (2.9)	NEXN-AS1 (2.9)
GO:0006013	mannose metabolic process	0.23	>=0.20	TMEM175 (4.0)	ARSA (3.8)	VPS33B (3.7)	RCCD1 (3.4)	WDR24 (3.3)	GALNS (3.3)	SCAMP2 (3.1)	SCYL1 (3.0)	FCGRT (3.0)	NUDT18 (2.9)
GO:0008135	translation factor activity, nucleic acid binding	0.23	>=0.20	QARS (5.6)	IMPDH2 (4.7)	DRG1 (4.5)	HARS (3.5)	IK (3.4)	NPM1 (3.4)	CCT7 (3.4)	STUB1 (3.3)	PA2G4 (2.7)	CCNG1 (2.6)
ENSG00000108443	RPS6KB1 PPI subnetwork	0.23	>=0.20	WDR24 (2.8)	MAD1L1 (2.6)	GNAQ (2.5)	HDAC5 (2.5)	C4orf32 (2.4)	PITPNM2 (2.4)	MKRN1 (2.4)	STRBP (2.4)	FAM120A (2.3)	APC (2.2)
ENSG00000165516	KLHDC2 PPI subnetwork	0.23	>=0.20	MST1R (4.6)	ATXN1L (3.8)	MARVELD3 (3.1)	IPMK (2.8)	IST1 (2.6)	AP1G1 (2.6)	RC3H2 (2.5)	MKRN1 (2.4)	EXD3 (2.4)	EFNB2 (2.3)
GO:0060395	SMAD protein signal transduction	0.23	>=0.20	ENSG00000249862 (3.2)	GIPC2 (3.1)	SP5 (3.0)	ENSG00000251455 (2.9)	DND1 (2.8)	PRDM16 (2.6)	GALNT13 (2.5)	ENSG00000251023 (2.4)	LCORL (2.3)	MYH7B (2.3)
ENSG00000183431	SF3A3 PPI subnetwork	0.23	>=0.20	PRPF3 (4.7)	IK (4.6)	TRA2A (4.5)	FUBP1 (4.4)	YLPM1 (4.0)	SRSF6 (3.9)	ILF3 (3.9)	PTBP1 (3.8)	SF3B1 (3.8)	CDC5L (3.7)
MP:0003360	abnormal depression-related behavior	0.23	>=0.20	GABRB2 (4.7)	KLF6 (4.0)	HAPLN4 (3.8)	KCNC2 (3.7)	FBXL16 (3.5)	GPR123 (3.5)	CPLX1 (3.1)	PCDH9 (3.0)	CACNB2 (2.8)	PLCL1 (2.8)
GO:0070325	lipoprotein particle receptor binding	0.23	>=0.20	APOB (7.7)	CPS1 (6.6)	SLC38A3 (3.3)	C10orf112 (3.1)	COL11A1 (2.8)	SP5 (2.6)	TAT (2.6)	FOXA1 (2.3)	LIN28B (2.3)	CADPS2 (2.2)
GO:0055123	digestive system development	0.23	>=0.20	FOXP2 (4.2)	ENSG00000258636 (3.9)	PRDM16 (3.7)	FAM160B2 (3.2)	FOXA1 (3.1)	FZD10 (2.9)	KIF6 (2.9)	KLHL29 (2.8)	ASXL3 (2.8)	TM6SF2 (2.7)
ENSG00000168497	SDPR PPI subnetwork	0.23	>=0.20	LSM12 (3.8)	ENSG00000254936 (3.1)	TMBIM6 (3.0)	RHOA (2.9)	DCAKD (2.8)	SOX6 (2.8)	CCT7 (2.6)	ENSG00000254269 (2.6)	NMT1 (2.5)	NCKIPSD (2.5)
MP:0000854	abnormal cerebellum development	0.23	>=0.20	ASTN2 (4.6)	GRID2 (4.2)	KCND3 (3.9)	EPHA7 (3.8)	SP5 (3.6)	CADPS2 (3.5)	ZNF423 (3.4)	FZD10 (3.0)	FGFR1 (2.8)	DBC1 (2.5)
ENSG00000169967	MAP3K2 PPI subnetwork	0.23	>=0.20	PAFAH1B1 (4.3)	WHSC1L1 (3.7)	DNM2 (3.3)	NUMB (3.3)	CCDC97 (3.0)	LETM2 (2.8)	MKRN1 (2.7)	MSL2 (2.6)	OXR1 (2.6)	FAM120A (2.5)
ENSG00000131746	TNS4 PPI subnetwork	0.23	>=0.20	MST1R (4.7)	MARVELD3 (4.4)	ZDHHC3 (2.9)	EFNB2 (2.8)	ZFYVE21 (2.7)	FHL2 (2.6)	FAM160A1 (2.6)	ERBB3 (2.5)	RAB11FIP5 (2.5)	PPP1R13B (2.4)
GO:0001504	neurotransmitter uptake	0.23	>=0.20	ENSG00000234350 (3.3)	CTNNA2 (3.3)	ENSG00000245070 (2.8)	CADM2 (2.6)	RGS7BP (2.6)	CPLX1 (2.5)	ENSG00000258636 (2.4)	ENSG00000231920 (2.4)	C12orf65 (2.3)	ENSG00000232874 (2.3)
GO:0055010	ventricular cardiac muscle tissue morphogenesis	0.23	>=0.20	ENSG00000236013 (5.7)	SPHKAP (5.4)	MYH7B (5.4)	KCNG2 (5.0)	ABRA (3.7)	ENSG00000249862 (3.0)	FHL2 (2.9)	PLCD3 (2.8)	NEXN (2.6)	JRK (2.5)
MP:0000267	abnormal heart development	0.23	>=0.20	ZNF423 (3.7)	KIF26B (3.3)	RBMS1 (3.3)	EFNB2 (3.0)	SP5 (3.0)	ERBB4 (2.9)	FIGN (2.9)	ATXN2 (2.8)	CADM1 (2.7)	EPHA7 (2.7)
GO:0043189	H4/H2A histone acetyltransferase complex	0.23	>=0.20	MCRS1 (4.9)	MUS81 (3.1)	ENSG00000228075 (2.9)	FIBP (2.9)	ACTL7B (2.7)	USP4 (2.6)	SUGP1 (2.6)	TMCO6 (2.6)	EIF2B5 (2.5)	CIZ1 (2.4)
GO:0030799	regulation of cyclic nucleotide metabolic process	0.23	>=0.20	PTPRT (3.3)	GABRG1 (3.0)	ENSG00000254556 (2.9)	BMP8A (2.8)	ENSG00000231920 (2.8)	GPR27 (2.7)	ENSG00000248255 (2.7)	TRPC7 (2.7)	PITPNM2 (2.6)	MAML3 (2.5)
ENSG00000099204	ABLIM1 PPI subnetwork	0.23	>=0.20	FHL2 (3.1)	CFL1 (3.0)	LMOD1 (2.8)	RABGAP1 (2.8)	RHOA (2.7)	ATXN7L3 (2.5)	MACF1 (2.5)	NCKIPSD (2.4)	DSC3 (2.3)	PHYHIP (2.3)
MP:0010103	small thoracic cage	0.23	>=0.20	SOX6 (4.2)	COL11A1 (4.1)	AFF3 (3.7)	HR (3.4)	SOX5 (3.4)	FGFR1 (3.3)	SEMA3F (3.1)	MSI2 (3.1)	LINC00304 (2.9)	FZD10 (2.8)
MP:0003324	increased liver adenoma incidence	0.23	>=0.20	PTP4A3 (3.5)	SUOX (3.3)	OXR1 (3.2)	MKRN1 (3.0)	C17orf58 (3.0)	FBXL4 (2.6)	EXD3 (2.4)	TERF1 (2.4)	FAM120AOS (2.3)	C10orf114 (2.3)
ENSG00000156675	RAB11FIP1 PPI subnetwork	0.23	>=0.20	APC (3.7)	MACF1 (3.2)	DNM2 (3.2)	PRR14L (3.0)	KIAA1109 (2.9)	PPP2R3A (2.8)	DLG1 (2.7)	GNAQ (2.5)	SPATS2 (2.5)	UTRN (2.5)
GO:0019933	cAMP-mediated signaling	0.23	>=0.20	KCNG1 (3.3)	B3GALT1 (3.3)	GABRG1 (3.2)	MAML3 (3.1)	ENSG00000231920 (3.0)	PTPRT (2.9)	KCNK16 (2.8)	KCNC2 (2.8)	ENSG00000250427 (2.7)	RPS6KL1 (2.5)
ENSG00000104267	CA2 PPI subnetwork	0.23	>=0.20	SUOX (3.2)	COX5A (2.8)	GPR123 (2.6)	DPYSL4 (2.5)	PA2G4 (2.4)	PPP2R3A (2.3)	RBM5 (2.3)	ENSG00000236013 (2.2)	NCAN (2.1)	C21orf37 (2.0)
ENSG00000102554	KLF5 PPI subnetwork	0.24	>=0.20	HIVEP3 (3.6)	SH2B3 (3.1)	C17orf58 (3.1)	PHF2 (2.9)	BPTF (2.7)	ENSG00000236013 (2.6)	LSM1 (2.6)	HR (2.6)	FAM120A (2.5)	MSL2 (2.4)
GO:0030864	cortical actin cytoskeleton	0.24	>=0.20	KIAA0754 (3.5)	MKRN1 (3.2)	UTRN (3.2)	SOX6 (3.1)	FHL2 (3.0)	MACF1 (3.0)	MARVELD3 (2.7)	GIPC2 (2.7)	PPP1R13B (2.6)	ERBB3 (2.6)
ENSG00000178741	COX5A PPI subnetwork	0.24	>=0.20	NDUFA2 (4.2)	SSSCA1 (4.0)	COX5A (3.9)	TRAPPC2L (3.7)	QARS (3.4)	MARS2 (3.3)	NPM1 (3.3)	MRPS21 (3.3)	HSPE1 (3.0)	IST1 (2.7)
GO:0051261	protein depolymerization	0.24	>=0.20	ENSG00000228075 (4.6)	C13orf16 (4.2)	C17orf105 (3.4)	C3orf71 (3.4)	TBC1D28 (2.8)	DND1 (2.7)	ENSG00000258779 (2.5)	MALAT1 (2.4)	FAM186B (2.4)	SOX6 (2.4)
ENSG00000136717	BIN1 PPI subnetwork	0.24	>=0.20	PTK2 (3.5)	OXR1 (3.0)	RAB11FIP5 (2.9)	PTPRD (2.7)	DNM1 (2.5)	MPP2 (2.5)	MPP3 (2.3)	SH2B3 (2.3)	KIAA0754 (2.2)	C17orf58 (2.2)
GO:0051650	establishment of vesicle localization	0.24	>=0.20	PPAPDC1B (5.5)	SCYL1 (4.8)	SRA1 (4.7)	UFL1 (4.5)	OSBPL2 (3.5)	RAB5A (3.1)	WDR24 (3.1)	SYT16 (3.1)	POLR3D (3.0)	TRPC4AP (2.7)
GO:0051248	negative regulation of protein metabolic process	0.24	>=0.20	ENSG00000249618 (4.3)	FIBP (3.6)	PSMA5 (2.9)	ENSG00000245070 (2.7)	PSMD2 (2.6)	ZMAT2 (2.5)	BMP8A (2.4)	SSSCA1 (2.4)	HARS (2.3)	ZCCHC4 (2.2)
MP:0002086	abnormal extraembryonic tissue morphology	0.24	>=0.20	DAG1 (3.9)	STAG1 (2.9)	RBMS1 (2.9)	MLLT10 (2.8)	DCAKD (2.5)	BBX (2.5)	NUMB (2.3)	PPP1R13B (2.2)	NMT1 (2.2)	CRIM1 (2.2)
GO:0090092	regulation of transmembrane receptor protein serine/threonine kinase signaling pathway	0.24	>=0.20	EXD3 (3.1)	JMJD8 (2.8)	LTBP3 (2.7)	ENSG00000253753 (2.6)	FGF18 (2.6)	CRIM1 (2.6)	RBMS1 (2.6)	ZNF423 (2.5)	ACVR2A (2.4)	TNRC18 (2.4)
GO:0051101	regulation of DNA binding	0.24	>=0.20	ZNF821 (3.5)	ZBTB6 (3.4)	ENSG00000236013 (2.6)	FIZ1 (2.5)	MCF2L2 (2.5)	FAM120AOS (2.5)	ZBTB26 (2.4)	EXD3 (2.2)	ANKHD1 (2.2)	NRG3 (2.2)
ENSG00000104549	SQLE PPI subnetwork	0.24	>=0.20	HSD17B12 (3.9)	C15orf17 (3.0)	TM6SF2 (3.0)	TAT (2.8)	ASNS (2.8)	TMBIM6 (2.5)	NAGS (2.4)	UFL1 (2.4)	ENSG00000213882 (2.3)	GPER (2.2)
ENSG00000127914	AKAP9 PPI subnetwork	0.24	>=0.20	KCNH3 (3.9)	PHYHIP (3.9)	CAMKV (3.7)	MCTP1 (3.6)	BSN (3.5)	RBFOX1 (3.3)	GPR27 (3.2)	KNDC1 (3.1)	GABRB2 (3.0)	FAM131A (3.0)
ENSG00000184897	H1FX PPI subnetwork	0.24	>=0.20	TRA2A (5.7)	SRSF6 (4.3)	PTBP1 (4.1)	SF3B1 (3.9)	ILF3 (3.9)	FUBP1 (3.8)	YLPM1 (3.7)	QTRT1 (3.3)	IK (3.2)	MALAT1 (3.1)
GO:0048701	embryonic cranial skeleton morphogenesis	0.24	>=0.20	ENSG00000230962 (4.2)	FAM160A1 (3.8)	ASXL3 (3.5)	ENSG00000227016 (3.4)	NAALADL2 (3.1)	MIPOL1 (3.0)	ENSG00000258636 (2.8)	EFNA5 (2.7)	C10orf114 (2.6)	ENSG00000251603 (2.6)
MP:0002913	abnormal PNS synaptic transmission	0.24	>=0.20	ASNS (4.9)	RGS7BP (3.6)	CALN1 (3.5)	CAMK2B (3.5)	CPLX1 (3.4)	ACTL7B (2.8)	DNM1 (2.7)	CAMK1D (2.6)	HAPLN4 (2.5)	BMP8A (2.5)
MP:0002801	abnormal long term object recognition memory	0.24	>=0.20	ARC (5.4)	AK5 (4.3)	BAI2 (4.2)	FAM131A (4.0)	CAMKV (3.8)	PHYHIP (3.5)	KCNH3 (3.5)	FBXO41 (3.1)	FAM19A1 (3.0)	BSN (2.9)
ENSG00000006638	TBXA2R PPI subnetwork	0.24	>=0.20	ARRDC4 (3.2)	GP6 (3.1)	MON1A (2.9)	EBLN2 (2.8)	ZDHHC3 (2.6)	PPCDC (2.6)	KCNG2 (2.6)	GNAQ (2.6)	PTK2 (2.6)	VPS54 (2.6)
ENSG00000164754	RAD21 PPI subnetwork	0.24	>=0.20	NCAPG (3.6)	TNRC18 (3.5)	BBX (3.4)	KIAA1109 (3.4)	STAG1 (3.3)	CDC5L (3.3)	PRC1 (3.1)	ANKHD1 (3.0)	USP19 (2.9)	ATP11B (2.9)
ENSG00000095794	CREM PPI subnetwork	0.24	>=0.20	ATXN2 (3.6)	BPTF (3.1)	PRR16 (2.8)	MON1B (2.6)	ACTL7B (2.6)	CCDC97 (2.3)	ZDHHC3 (2.3)	MLLT10 (2.2)	NAALADL2 (2.2)	SPATS2 (2.2)
GO:0003006	developmental process involved in reproduction	0.24	>=0.20	ODF1 (4.7)	ACTL7B (4.4)	ENSG00000228075 (4.0)	ADAD1 (3.8)	BOLL (3.6)	C17orf105 (3.3)	LHCGR (3.1)	CCDC36 (2.9)	ENSG00000226387 (2.9)	LINC00354 (2.7)
KEGG_SELENOAMINO_ACID_METABOLISM	KEGG_SELENOAMINO_ACID_METABOLISM	0.24	>=0.20	ASNS (7.0)	MARS2 (2.8)	SUOX (2.7)	GSS (2.3)	NICN1 (2.3)	NAGS (2.2)	DAAM2 (2.2)	PSMA5 (2.1)	TAT (2.1)	HARS (2.1)
ENSG00000139197	PEX5 PPI subnetwork	0.24	>=0.20	SLC25A20 (4.8)	SUOX (3.6)	NUDT12 (3.4)	UFL1 (3.4)	DPYD (3.0)	PET112 (2.9)	FIBP (2.9)	FBXL4 (2.9)	ENSG00000213882 (2.8)	DALRD3 (2.8)
ENSG00000167088	SNRPD1 PPI subnetwork	0.24	>=0.20	PRPF3 (4.5)	FUBP1 (4.4)	TRA2A (4.4)	SRSF6 (4.3)	YLPM1 (4.1)	IK (3.9)	PTBP1 (3.8)	ILF3 (3.7)	RBM6 (3.7)	CDC5L (3.6)
GO:0015804	neutral amino acid transport	0.24	>=0.20	ASNS (4.7)	CALN1 (3.4)	ENSG00000251455 (3.2)	C10orf112 (2.8)	CNBD1 (2.5)	RPP25 (2.5)	VOPP1 (2.4)	CDH13 (2.3)	DNAJC1 (2.3)	SLC38A7 (2.3)
GO:0001657	ureteric bud development	0.24	>=0.20	ASXL3 (3.6)	NEXN-AS1 (3.3)	CDH6 (3.1)	PURG (3.0)	ENSG00000258636 (3.0)	KIF26B (2.9)	ZBTB26 (2.8)	ENSG00000247809 (2.8)	SEMA3F (2.7)	LINC00354 (2.7)
ENSG00000174233	ADCY6 PPI subnetwork	0.24	>=0.20	COX19 (3.8)	SH3GLB1 (3.7)	IP6K2 (3.3)	C8orf84 (3.1)	PRKAR2A (2.7)	GNAQ (2.6)	FAM172A (2.4)	SOX11 (2.3)	MAGI2 (2.3)	ENSG00000248255 (2.2)
ENSG00000104320	NBN PPI subnetwork	0.24	>=0.20	BBX (3.5)	DEPDC5 (3.4)	RCCD1 (3.4)	PIK3C3 (3.4)	NCAPG (3.2)	C17orf53 (3.1)	CDCA2 (3.0)	PML (3.0)	CDC5L (3.0)	MPHOSPH9 (2.9)
ENSG00000085840	ORC1 PPI subnetwork	0.24	>=0.20	NCAPG (4.9)	C17orf53 (4.9)	PRC1 (4.9)	DIAPH3 (4.2)	CDCA2 (4.1)	IPO9 (3.2)	WDR90 (3.1)	ENSG00000249862 (2.8)	C17orf65 (2.4)	PRADC1 (2.4)
ENSG00000158169	FANCC PPI subnetwork	0.24	>=0.20	HSPD1 (6.5)	DNAJB4 (5.7)	PML (3.7)	HSPE1 (3.3)	ENSG00000254556 (2.8)	EPHA7 (2.7)	ARC (2.3)	C8orf48 (2.2)	YLPM1 (2.1)	CDCA2 (2.1)
GO:0004386	helicase activity	0.24	>=0.20	SUGP1 (4.0)	ANAPC4 (3.9)	KIAA1429 (3.9)	PIK3C3 (3.8)	IK (3.7)	ANKHD1 (3.4)	SF3B1 (3.3)	CDC5L (3.1)	DEPDC5 (3.1)	VPS33B (3.1)
ENSG00000127588	GNG13 PPI subnetwork	0.24	>=0.20	GNAT1 (4.4)	NRSN1 (3.3)	FAM131A (2.9)	GP6 (2.8)	SCAMP5 (2.7)	DNM1 (2.6)	TMEM22 (2.5)	CNBD1 (2.4)	CELF4 (2.4)	PTPRN2 (2.3)
ENSG00000177733	HNRNPA0 PPI subnetwork	0.24	>=0.20	FUBP1 (5.4)	SRSF6 (5.0)	TRA2A (4.9)	PTBP1 (4.7)	SF3B1 (4.5)	IK (4.0)	PRPF3 (3.9)	YLPM1 (3.9)	WDR6 (3.6)	ILF3 (3.6)
ENSG00000135387	CAPRIN1 PPI subnetwork	0.24	>=0.20	FASTKD5 (4.4)	FUBP1 (3.7)	NUFIP2 (3.4)	LMOD1 (3.3)	FIZ1 (3.2)	YLPM1 (3.1)	AP1G1 (2.8)	DLST (2.7)	TRA2A (2.6)	SMAD5 (2.5)
GO:0004221	ubiquitin thiolesterase activity	0.24	>=0.20	ARIH2 (4.2)	AP1G1 (3.8)	SBNO1 (3.8)	PHLPP2 (3.7)	ZZZ3 (3.2)	ATP11B (3.1)	DCUN1D1 (3.0)	KIAA1109 (3.0)	QRICH1 (2.8)	VPS54 (2.7)
MP:0000534	abnormal ureter morphology	0.24	>=0.20	KIF26B (3.8)	LAMA2 (3.8)	EFEMP2 (3.8)	ZNF423 (3.4)	LPHN3 (3.3)	C8orf84 (3.2)	EFNA5 (3.1)	PRR16 (3.0)	FZD10 (2.9)	SETBP1 (2.9)
ENSG00000106992	AK1 PPI subnetwork	0.24	>=0.20	LMOD1 (4.0)	MACF1 (4.0)	USP4 (3.8)	DNM2 (3.6)	MALAT1 (3.5)	NUMB (3.1)	CRIM1 (3.1)	ANKHD1 (2.8)	FBXO41 (2.7)	ENSG00000236013 (2.7)
ENSG00000107968	MAP3K8 PPI subnetwork	0.24	>=0.20	HSPD1 (5.4)	DNAJB4 (3.6)	PHLPP2 (2.5)	KLF6 (2.5)	EIF4G1 (2.4)	HSPE1 (2.4)	SCAMP2 (2.2)	STUB1 (2.1)	PAFAH1B1 (2.1)	UGP2 (2.1)
REACTOME_NCAM_SIGNALING_FOR_NEURITE_OUT:GROWTH	REACTOME_NCAM_SIGNALING_FOR_NEURITE_OUT:GROWTH	0.24	>=0.20	COL16A1 (4.9)	EFEMP2 (4.5)	COL11A1 (4.1)	RCN3 (3.9)	LAMA2 (3.9)	PCDH17 (3.0)	DAG1 (2.8)	HR (2.8)	MIR3187 (2.7)	BAI2 (2.7)
ENSG00000088833	NSFL1C PPI subnetwork	0.24	>=0.20	SCYL1 (4.6)	RAB5A (2.9)	KIAA1429 (2.9)	USP33 (2.7)	FAM120AOS (2.6)	TERF1 (2.6)	PSMD2 (2.5)	PAFAH1B1 (2.5)	RC3H2 (2.4)	QRICH1 (2.4)
GO:0010498	proteasomal protein catabolic process	0.24	>=0.20	RAB5A (3.2)	SCYL1 (3.1)	PSMD2 (3.1)	ZMAT2 (2.7)	MOB4 (2.6)	PSMA5 (2.6)	ZCCHC4 (2.6)	STOML1 (2.5)	ENSG00000254269 (2.5)	FIBP (2.4)
GO:0005484	SNAP receptor activity	0.24	>=0.20	NUMB (4.3)	C4orf32 (3.2)	GNAQ (3.1)	ANAPC4 (3.1)	SCYL1 (3.0)	RAB5A (3.0)	OSBPL2 (2.8)	FAM120AOS (2.7)	TMEM175 (2.7)	ZCCHC4 (2.6)
GO:0090312	positive regulation of protein deacetylation	0.24	>=0.20	FIZ1 (3.6)	ENSG00000250668 (3.6)	ENSG00000230962 (3.2)	NUDT18 (3.2)	CCDC36 (2.9)	ENSG00000251455 (2.8)	MALAT1 (2.7)	MAD1L1 (2.7)	WHSC1L1 (2.7)	ENSG00000220161 (2.6)
ENSG00000104852	SNRNP70 PPI subnetwork	0.24	>=0.20	FUBP1 (4.8)	PTBP1 (4.6)	SF3B1 (4.5)	SRSF6 (4.4)	TRA2A (4.0)	ILF3 (3.8)	PRPF3 (3.7)	YLPM1 (3.6)	ZC3H18 (3.6)	RBM6 (3.5)
GO:0009069	serine family amino acid metabolic process	0.24	>=0.20	ASNS (5.1)	SUOX (3.5)	ENSG00000258708 (3.4)	TAT (3.1)	SLC38A3 (2.7)	GSS (2.6)	NICN1 (2.6)	NUDT12 (2.4)	BOLL (2.2)	ENSG00000250075 (2.2)
MP:0000733	abnormal muscle development	0.24	>=0.20	CDH15 (7.8)	SYPL2 (5.1)	RBFOX1 (4.4)	ABRA (3.8)	KLF6 (3.5)	ERBB3 (3.1)	BNC2 (2.6)	NEXN (2.4)	DNAJB4 (2.4)	NCK1 (2.3)
GO:0005942	phosphatidylinositol 3-kinase complex	0.24	>=0.20	SPATS2 (3.6)	CEP120 (3.4)	APC (3.3)	SMAD5-AS1 (3.3)	ENSG00000239213 (3.0)	CD300LG (2.9)	DCUN1D1 (2.9)	KIAA1109 (2.7)	DNM2 (2.6)	ARMC2 (2.6)
GO:0007218	neuropeptide signaling pathway	0.24	>=0.20	MIR3187 (3.8)	KLHL29 (3.4)	RHBDL1 (3.0)	KCNC2 (3.0)	SNX32 (2.9)	RERG (2.9)	TRPC7 (2.8)	SORCS3 (2.8)	KCNG1 (2.6)	TMEM132B (2.5)
ENSG00000113356	POLR3G PPI subnetwork	0.24	>=0.20	JRK (3.4)	EXOSC7 (3.2)	PA2G4 (3.2)	DRG1 (3.1)	WDR24 (2.9)	MRPS21 (2.9)	SSSCA1 (2.8)	QTRT1 (2.7)	MCRS1 (2.7)	LSM1 (2.6)
REACTOME_MYD88_DEPENDENT_CASCADE_INITIATED_ON_ENDOSOME	REACTOME_MYD88_DEPENDENT_CASCADE_INITIATED_ON_ENDOSOME	0.24	>=0.20	KLF6 (4.5)	SH2B3 (3.6)	RAB5A (3.1)	FMNL3 (2.9)	FIZ1 (2.9)	PML (2.8)	ZNF524 (2.7)	OXR1 (2.6)	HIVEP3 (2.6)	C4orf32 (2.5)
REACTOME_TOLL_LIKE_RECEPTOR_78_TLR78_CASCADE	REACTOME_TOLL_LIKE_RECEPTOR_78_TLR78_CASCADE	0.24	>=0.20	KLF6 (4.5)	SH2B3 (3.6)	RAB5A (3.1)	FMNL3 (2.9)	FIZ1 (2.9)	PML (2.8)	ZNF524 (2.7)	OXR1 (2.6)	HIVEP3 (2.6)	C4orf32 (2.5)
ENSG00000113712	CSNK1A1 PPI subnetwork	0.24	>=0.20	SMAD5 (3.1)	IPO9 (2.8)	MCRS1 (2.8)	ATXN7L3 (2.7)	ARIH2 (2.7)	ST6GAL2 (2.5)	APC (2.4)	AP1G1 (2.4)	DNM2 (2.4)	FIZ1 (2.4)
GO:0009190	cyclic nucleotide biosynthetic process	0.24	>=0.20	MAML3 (3.0)	ENSG00000248255 (2.8)	GABRG1 (2.8)	PTPRT (2.8)	ENSG00000181296 (2.6)	TRPC7 (2.6)	PARK2 (2.5)	GPR27 (2.5)	KCNG2 (2.4)	PITPNM2 (2.4)
GO:0032933	SREBP-mediated signaling pathway	0.24	>=0.20	USP19 (3.2)	STOML1 (3.0)	ENSG00000239213 (2.8)	ENSG00000232874 (2.7)	ENSG00000248846 (2.6)	ENSG00000258779 (2.6)	SCYL1 (2.5)	CNBD1 (2.5)	HDAC5 (2.4)	C3orf39 (2.4)
REACTOME_PEPTIDE_HORMONE_BIOSYNTHESIS	REACTOME_PEPTIDE_HORMONE_BIOSYNTHESIS	0.24	>=0.20	PAPPA2 (4.1)	LHCGR (4.1)	PTPRN2 (3.2)	NRSN1 (3.0)	SLC38A3 (3.0)	JAKMIP3 (2.9)	CACNB2 (2.5)	MAML3 (2.4)	HR (2.4)	TMEM22 (2.3)
GO:0021879	forebrain neuron differentiation	0.24	>=0.20	C10orf140 (4.0)	FOXP2 (3.9)	ENSG00000248255 (3.4)	NOX3 (3.3)	SOX5 (3.2)	TBC1D28 (3.1)	MCF2L2 (2.9)	LINC00354 (2.9)	JAKMIP2 (2.8)	ENSG00000258779 (2.7)
MP:0001622	abnormal vasculogenesis	0.24	>=0.20	RAB5A (3.6)	TCF4 (3.1)	FAM120A (2.9)	EFNB2 (2.9)	SASH1 (2.7)	CAMK1D (2.7)	ZNF524 (2.5)	NCK1 (2.5)	SMAD5-AS1 (2.5)	SEMA3F (2.5)
ENSG00000143977	SNRPG PPI subnetwork	0.24	>=0.20	PRPF3 (4.6)	TRA2A (4.4)	FUBP1 (4.3)	SRSF6 (3.9)	YLPM1 (3.8)	ILF3 (3.8)	IK (3.8)	SF3B1 (3.7)	PTBP1 (3.6)	RBM6 (3.5)
ENSG00000124789	NUP153 PPI subnetwork	0.24	>=0.20	DDX20 (3.4)	CDC5L (3.4)	EIF4ENIF1 (3.1)	PIK3C3 (2.9)	IPO9 (2.9)	SBNO1 (2.9)	PRPF3 (2.8)	TMCO6 (2.7)	AP1G1 (2.7)	ILF3 (2.5)
ENSG00000184787	UBE2G2 PPI subnetwork	0.24	>=0.20	KIAA0317 (3.9)	USP4 (3.0)	SCYL1 (2.9)	SCAMP2 (2.9)	DCUN1D1 (2.6)	MOB4 (2.6)	ARIH2 (2.5)	EDEM2 (2.5)	SOX5 (2.2)	SBNO1 (2.2)
ENSG00000116001	TIA1 PPI subnetwork	0.24	>=0.20	ILF3 (4.4)	SUGP1 (3.9)	FUBP1 (3.9)	PRPF3 (3.6)	USP19 (3.5)	YLPM1 (3.5)	RBM6 (3.3)	PTBP1 (3.3)	IK (3.3)	EIF4G1 (3.2)
GO:0070848	response to growth factor stimulus	0.24	>=0.20	B3GALT1 (3.7)	SEMA3F (2.7)	ENSG00000234350 (2.7)	ENSG00000248255 (2.7)	SCYL1 (2.5)	FOXA1 (2.4)	EFEMP2 (2.4)	SP5 (2.4)	ADAM12 (2.4)	SLC44A2 (2.3)
ENSG00000186298	PPP1CC PPI subnetwork	0.24	>=0.20	CDCA2 (6.4)	NCAPG (6.3)	PRC1 (6.1)	DIAPH3 (5.7)	C17orf53 (4.7)	MPHOSPH9 (3.2)	IPO9 (2.3)	PAFAH1B1 (2.2)	RCCD1 (1.9)	WDR90 (1.8)
GO:0007212	dopamine receptor signaling pathway	0.24	>=0.20	GPR27 (4.0)	ENSG00000231920 (3.3)	FOXP2 (3.2)	CAMKV (3.1)	PACRG (3.1)	KCNH3 (2.9)	RGS7BP (2.8)	PHYHIP (2.8)	C8orf84 (2.7)	BSN-AS2 (2.6)
MP:0004073	caudal body truncation	0.24	>=0.20	SP5 (4.7)	RPS20P22 (3.7)	KIAA0317 (3.2)	ACVR2A (3.1)	GALNT13 (3.0)	TMBIM6 (2.9)	EBLN2 (2.7)	PPAPDC1B (2.6)	G6PC3 (2.6)	ENSG00000227603 (2.4)
REACTOME_FGFR3C_LIGAND_BINDING_AND_ACTIVATION	REACTOME_FGFR3C_LIGAND_BINDING_AND_ACTIVATION	0.24	>=0.20	SP5 (5.6)	MYH7B (4.7)	FZD10 (4.4)	GAD1 (3.9)	ENSG00000254839 (3.8)	CTNNA2 (3.4)	FGF18 (3.4)	CDH6 (3.0)	NEXN-AS1 (3.0)	PDE1C (2.9)
REACTOME_FGFR3_LIGAND_BINDING_AND_ACTIVATION	REACTOME_FGFR3_LIGAND_BINDING_AND_ACTIVATION	0.24	>=0.20	SP5 (5.6)	MYH7B (4.7)	FZD10 (4.4)	GAD1 (3.9)	ENSG00000254839 (3.8)	CTNNA2 (3.4)	FGF18 (3.4)	CDH6 (3.0)	NEXN-AS1 (3.0)	PDE1C (2.9)
ENSG00000140464	PML PPI subnetwork	0.24	>=0.20	PML (4.0)	ATXN2 (3.5)	KLF6 (3.5)	MSL2 (3.2)	BPTF (3.0)	MLLT10 (2.9)	SH2B3 (2.7)	CCNG1 (2.6)	SBNO1 (2.6)	EIF4ENIF1 (2.5)
GO:0048200	Golgi transport vesicle coating	0.24	>=0.20	PPAPDC1B (5.6)	UFL1 (5.2)	SCYL1 (4.1)	SRA1 (3.9)	OSBPL2 (3.8)	TRPC4AP (3.2)	WDR24 (3.0)	POLR3D (2.9)	ENSG00000258096 (2.9)	KIAA1429 (2.7)
GO:0048205	COPI coating of Golgi vesicle	0.24	>=0.20	PPAPDC1B (5.6)	UFL1 (5.2)	SCYL1 (4.1)	SRA1 (3.9)	OSBPL2 (3.8)	TRPC4AP (3.2)	WDR24 (3.0)	POLR3D (2.9)	ENSG00000258096 (2.9)	KIAA1429 (2.7)
GO:0035964	COPI-coated vesicle budding	0.24	>=0.20	PPAPDC1B (5.6)	UFL1 (5.2)	SCYL1 (4.1)	SRA1 (3.9)	OSBPL2 (3.8)	TRPC4AP (3.2)	WDR24 (3.0)	POLR3D (2.9)	ENSG00000258096 (2.9)	KIAA1429 (2.7)
ENSG00000116455	WDR77 PPI subnetwork	0.24	>=0.20	CCT7 (3.8)	PSMD2 (3.7)	PIK3C3 (3.4)	HSPE1 (3.4)	PTBP1 (3.3)	SLC35A4 (3.2)	EIF2B5 (3.2)	IPO9 (3.1)	HSPD1 (3.0)	RPS20P22 (2.7)
ENSG00000034713	GABARAPL2 PPI subnetwork	0.24	>=0.20	NMT1 (4.2)	PSMD2 (3.2)	STUB1 (3.1)	JAKMIP3 (3.0)	MCCC1 (3.0)	NOX3 (2.7)	PCCB (2.7)	ARIH2 (2.6)	CCT7 (2.6)	GAK (2.5)
ENSG00000198742	SMURF1 PPI subnetwork	0.24	>=0.20	PRKAR2A (4.1)	ZDHHC3 (3.7)	SH3GLB1 (3.3)	NR3C2 (3.2)	ARIH2 (2.9)	FAM172A (2.7)	DLST (2.7)	DCBLD1 (2.6)	ENSG00000182109 (2.6)	SOX6 (2.6)
ENSG00000169592	INO80E PPI subnetwork	0.24	>=0.20	MCRS1 (4.4)	FIBP (3.6)	STAG1 (3.3)	MON1A (3.2)	SUGP1 (3.2)	FIZ1 (3.2)	TAF1B (3.2)	CIZ1 (3.1)	ATXN7L2 (3.0)	ZFAT (2.9)
ENSG00000163466	ARPC2 PPI subnetwork	0.24	>=0.20	CFL1 (3.7)	FMNL3 (3.4)	RHOA (3.2)	NMT1 (3.1)	SFI1 (3.0)	FHL2 (3.0)	SH2B3 (2.7)	MACF1 (2.6)	KLF7 (2.5)	ATXN7L3 (2.5)
ENSG00000015479	MATR3 PPI subnetwork	0.24	>=0.20	QRICH1 (3.4)	ILF3 (3.4)	YLPM1 (3.1)	TRA2A (3.0)	IMPDH2 (2.7)	QARS (2.7)	SRSF6 (2.7)	EIF4G1 (2.7)	HSPD1 (2.6)	RHOA (2.5)
GO:0016879	ligase activity, forming carbon-nitrogen bonds	0.24	>=0.20	MKRN1 (4.1)	USP33 (3.3)	FBXL4 (3.0)	LANCL1 (3.0)	ATXN2 (3.0)	PAFAH1B1 (2.7)	DCUN1D1 (2.6)	RAB5A (2.6)	BBX (2.5)	CCNG1 (2.5)
ENSG00000091073	ENSG00000091073 PPI subnetwork	0.24	>=0.20	ZFYVE21 (3.8)	MST1R (3.8)	MARVELD3 (2.8)	ERBB3 (2.6)	HR (2.5)	EFNB2 (2.4)	FHL2 (2.3)	MSLN (2.3)	IL20RB (2.2)	RAB11FIP5 (2.2)
ENSG00000135503	ACVR1B PPI subnetwork	0.24	>=0.20	ZNF423 (3.1)	PHF2 (3.0)	VPS54 (3.0)	ZNF821 (2.8)	RC3H2 (2.6)	SH2B3 (2.6)	ENSG00000250668 (2.6)	MLLT10 (2.5)	SLC44A2 (2.4)	RHOA (2.3)
GO:0030073	insulin secretion	0.24	>=0.20	KCNK16 (6.3)	PPY (5.6)	PYY (4.7)	PTPRN2 (3.6)	ENSG00000253753 (3.4)	ENSG00000254936 (3.3)	LCORL (3.1)	CACNB2 (3.1)	PAPPA2 (2.9)	KCNC2 (2.8)
GO:0001502	cartilage condensation	0.25	>=0.20	AFF3 (4.7)	RFTN2 (4.0)	COL11A1 (3.9)	ENSG00000227016 (3.4)	ENSG00000251603 (3.0)	ENSG00000251455 (2.8)	ENSG00000253753 (2.5)	COL16A1 (2.5)	CRYBA1 (2.5)	SOX6 (2.5)
GO:0007034	vacuolar transport	0.25	>=0.20	ENSG00000230962 (4.0)	SLC38A7 (3.5)	DUSP3 (2.8)	MARVELD3 (2.6)	TMUB2 (2.5)	IPMK (2.5)	DDHD2 (2.5)	OSBPL2 (2.5)	RABGAP1 (2.5)	ENSG00000226387 (2.4)
ENSG00000185122	HSF1 PPI subnetwork	0.25	>=0.20	HSPD1 (5.7)	HSPE1 (5.5)	DNAJB4 (4.4)	IK (3.0)	MOB4 (2.9)	PAFAH1B1 (2.5)	ARC (2.4)	NMT1 (2.4)	MLLT10 (2.4)	TRA2A (2.4)
MP:0005241	abnormal retinal ganglion layer morphology	0.25	>=0.20	PPY (6.5)	SPON1 (3.8)	CRYBA1 (3.7)	GRM3 (3.4)	CTNNA2 (2.8)	GNAT1 (2.8)	GALNT13 (2.8)	JAKMIP2 (2.8)	ADAM12 (2.5)	GRID2 (2.5)
ENSG00000131153	GINS2 PPI subnetwork	0.25	>=0.20	C17orf53 (4.6)	NCAPG (4.1)	PRC1 (4.0)	WDR90 (3.9)	DIAPH3 (3.4)	CDCA2 (3.4)	DEPDC5 (3.1)	IPO9 (2.9)	RCCD1 (2.3)	WHSC1L1 (2.2)
GO:0001673	male germ cell nucleus	0.25	>=0.20	ODF1 (5.9)	ADAD1 (4.3)	C17orf105 (4.1)	RCCD1 (3.6)	BOLL (3.0)	ACTL7B (2.8)	ENSG00000228075 (2.8)	ENSG00000254936 (2.8)	CALN1 (2.8)	ENSG00000227811 (2.7)
ENSG00000148965	SAA4 PPI subnetwork	0.25	>=0.20	APOB (5.9)	FOXA1 (4.3)	CPS1 (4.2)	DSC3 (3.4)	SLC38A3 (3.1)	CYP2W1 (2.7)	CDH13 (2.5)	CRYBA1 (2.5)	TAT (2.4)	LTBP3 (2.2)
ENSG00000168610	STAT3 PPI subnetwork	0.25	>=0.20	IKZF4 (4.1)	KLF6 (3.0)	PML (2.7)	GNAQ (2.6)	HIVEP3 (2.4)	MSL2 (2.3)	LAMP3 (2.2)	PHF2 (2.2)	SH3GLB1 (2.2)	KLHDC8B (2.1)
ENSG00000105810	CDK6 PPI subnetwork	0.25	>=0.20	SLC35A4 (2.9)	GSS (2.9)	QRICH1 (2.9)	FAM172A (2.7)	RHOA (2.5)	SLC44A2 (2.5)	BAG4 (2.3)	SETBP1 (2.2)	WDPCP (2.1)	IPO9 (2.1)
ENSG00000149480	MTA2 PPI subnetwork	0.25	>=0.20	BBX (3.7)	WDR6 (3.3)	BPTF (3.1)	PPP1R13B (2.9)	DCAKD (2.7)	ZNF821 (2.6)	ENSG00000236013 (2.5)	ATXN2 (2.5)	EIF4G1 (2.4)	FAM120A (2.4)
MP:0004616	lumbar vertebral transformation	0.25	>=0.20	RPS20P22 (3.6)	TSHZ2 (3.5)	LIN28B (3.2)	MIPOL1 (2.9)	C10orf140 (2.6)	MPP3 (2.4)	JRK (2.4)	DNAJC1 (2.3)	MPHOSPH9 (2.3)	ENSG00000253792 (2.2)
ENSG00000124193	SRSF6 PPI subnetwork	0.25	>=0.20	TRA2A (5.7)	FUBP1 (5.3)	SRSF6 (5.2)	SF3B1 (4.9)	PTBP1 (4.6)	PRPF3 (4.1)	ILF3 (4.0)	YLPM1 (4.0)	IK (3.6)	RBM6 (3.2)
GO:0035148	tube formation	0.25	>=0.20	C10orf140 (3.0)	DCAKD (2.9)	EXD3 (2.8)	SOX11 (2.8)	TMEM132B (2.7)	FGF18 (2.5)	FIGN (2.5)	EFNA5 (2.5)	ENSG00000247809 (2.4)	SP5 (2.3)
REACTOME_P130CAS_LINKAGE_TO_MAPK_SIGNALING_FOR_INTEGRINS	REACTOME_P130CAS_LINKAGE_TO_MAPK_SIGNALING_FOR_INTEGRINS	0.25	>=0.20	GP6 (6.3)	CPS1 (5.2)	APOB (4.9)	FOXA1 (3.2)	ST6GAL2 (3.1)	MIPOL1 (2.6)	TAT (2.4)	LIN28B (2.4)	ECM1 (2.3)	ENSG00000224788 (2.3)
ENSG00000072062	PRKACA PPI subnetwork	0.25	>=0.20	CAMK2B (3.9)	CACNB2 (3.8)	BSN (3.6)	KCND3 (3.4)	PITPNM2 (3.0)	XKR6 (3.0)	CPLX1 (2.9)	CELF4 (2.9)	BAI2 (2.9)	PYY (2.8)
GO:0048589	developmental growth	0.25	>=0.20	C10orf140 (3.6)	CDH15 (2.9)	CADM1 (2.8)	ECM1 (2.6)	ASXL3 (2.5)	FZD10 (2.4)	SOX11 (2.4)	C10orf114 (2.4)	CUX2 (2.3)	PURG (2.3)
ENSG00000173786	CNP PPI subnetwork	0.25	>=0.20	PHYHIP (4.0)	CAMKV (3.7)	FBXO41 (3.7)	FBXL16 (3.7)	DNM1 (3.6)	KCNH3 (3.5)	BSN (3.3)	SCAMP5 (3.1)	CELF4 (3.0)	AK5 (3.0)
REACTOME_DSCAM_INTERACTIONS	REACTOME_DSCAM_INTERACTIONS	0.25	>=0.20	PTP4A3 (4.2)	CA10 (3.4)	CSMD3 (3.3)	BMP8A (3.2)	ENSG00000226387 (3.0)	TMEM132B (2.6)	DCC (2.5)	ZBTB46 (2.4)	CADPS2 (2.4)	MARVELD3 (2.4)
MP:0000837	abnormal hypothalamus morphology	0.25	>=0.20	GPR27 (3.9)	SOX11 (3.6)	ENSG00000248255 (3.5)	ZNF423 (3.2)	MIR3187 (3.0)	SOX5 (3.0)	ENSG00000247809 (2.9)	BMP8A (2.9)	LIN28B (2.8)	C10orf140 (2.8)
ENSG00000125740	FOSB PPI subnetwork	0.25	>=0.20	KLF6 (7.5)	COQ10B (4.5)	ARC (4.3)	SLC38A2 (3.5)	ZZZ3 (3.3)	SETBP1 (2.9)	LETM2 (2.7)	CD14 (2.6)	DNAJB4 (2.4)	MSL2 (2.4)
ENSG00000146232	NFKBIE PPI subnetwork	0.25	>=0.20	HSPD1 (4.3)	DNAJB4 (4.0)	ASNS (4.0)	HSPE1 (3.5)	ZBTB46 (3.2)	CCT7 (3.0)	PAFAH1B1 (3.0)	HARS (2.9)	AP1G1 (2.8)	SBNO1 (2.7)
ENSG00000161395	PGAP3 PPI subnetwork	0.25	>=0.20	G6PC3 (5.1)	TMEM175 (4.9)	EDEM2 (4.3)	ARSA (3.9)	TMBIM6 (3.7)	TMEM101 (3.2)	SCAMP2 (3.2)	HSD17B12 (2.9)	GALNS (2.8)	KIAA1715 (2.6)
ENSG00000102977	ACD PPI subnetwork	0.25	>=0.20	SP4 (4.0)	ARMC2 (3.2)	IST1 (2.7)	AP1G1 (2.5)	NAALADL2 (2.5)	DRG1 (2.4)	SLC25A21 (2.4)	ENSG00000253792 (2.4)	SUGP1 (2.2)	ATXN1L (2.2)
GO:0016411	acylglycerol O-acyltransferase activity	0.25	>=0.20	TM6SF2 (5.0)	HSD17B12 (4.2)	OLFM4 (3.2)	ENSG00000213882 (2.8)	C3orf39 (2.7)	KLHDC8B (2.7)	C10orf112 (2.6)	COX19 (2.6)	SLC25A20 (2.5)	FAM195A (2.3)
ENSG00000108344	PSMD3 PPI subnetwork	0.25	>=0.20	PSMA5 (5.7)	PSMD2 (5.0)	NMT1 (4.5)	CCT7 (4.2)	HSPE1 (4.2)	EIF2B5 (3.4)	SSSCA1 (3.1)	SRA1 (3.1)	HARS (2.9)	EXOSC7 (2.7)
GO:0006085	acetyl-CoA biosynthetic process	0.25	>=0.20	ACSF3 (4.3)	MARS2 (3.0)	FASTKD5 (2.7)	DLST (2.7)	PET112 (2.6)	SLC25A20 (2.5)	ENSG00000181296 (2.5)	FAM195A (2.5)	POU5F2 (2.4)	PCCB (2.4)
ENSG00000108561	C1QBP PPI subnetwork	0.25	>=0.20	RHOA (3.4)	SLC35A4 (3.2)	RBM5 (3.0)	PTBP1 (2.9)	ILF3 (2.8)	ZMAT2 (2.7)	FAM172A (2.6)	SLC25A21 (2.6)	SRSF6 (2.5)	IMPDH2 (2.4)
ENSG00000108587	GOSR1 PPI subnetwork	0.25	>=0.20	PPAPDC1B (4.3)	TMUB2 (3.8)	CYB561D1 (3.8)	EDEM2 (3.3)	TCTA (3.2)	TMEM175 (3.1)	OSBPL2 (2.9)	POLR3D (2.9)	SCAMP2 (2.8)	FBXL4 (2.8)
ENSG00000116544	DLGAP3 PPI subnetwork	0.25	>=0.20	SPATS2 (4.1)	PHYHIP (3.5)	FAM131A (3.4)	KCNH3 (3.4)	SASH1 (3.2)	ENSG00000239213 (2.9)	CADPS2 (2.7)	GNAQ (2.7)	MPP2 (2.7)	PAFAH1B1 (2.6)
GO:0042490	mechanoreceptor differentiation	0.25	>=0.20	ENSG00000254652 (3.8)	ENSG00000234350 (3.3)	CSMD3 (3.1)	RPS20P22 (3.0)	ENSG00000258944 (3.0)	GABRG1 (3.0)	CRTAC1 (2.8)	ST6GAL2 (2.8)	PCDH15 (2.7)	LPHN3 (2.7)
GO:0005516	calmodulin binding	0.25	>=0.20	RBFOX1 (5.1)	LMOD1 (3.9)	SYPL2 (3.9)	CAMK2B (3.7)	NEXN (3.6)	PHYHIP (3.5)	KCNH3 (3.4)	ABRA (3.2)	AK5 (3.0)	ADCY2 (3.0)
GO:0045761	regulation of adenylate cyclase activity	0.25	>=0.20	ENSG00000231920 (3.6)	PTPRT (3.5)	GABRG1 (3.4)	ST6GAL2 (2.6)	MPP2 (2.6)	KCNG1 (2.6)	PITPNM2 (2.6)	GPR27 (2.6)	ENSG00000181296 (2.6)	NOX3 (2.5)
GO:0006397	mRNA processing	0.25	>=0.20	FUBP1 (4.8)	RBM6 (4.4)	PRPF3 (4.2)	TRA2A (4.1)	ZMAT2 (3.7)	RBM5 (3.7)	SRSF6 (3.5)	ZC3H18 (3.5)	SF3B1 (3.4)	YLPM1 (3.4)
ENSG00000177951	BET1L PPI subnetwork	0.25	>=0.20	UFL1 (6.5)	PPAPDC1B (5.3)	SCYL1 (4.5)	SRA1 (4.4)	TRPC4AP (4.2)	RAB5A (3.6)	EDEM2 (3.5)	POLR3D (3.4)	RCN3 (3.3)	OSBPL2 (3.1)
GO:0019935	cyclic-nucleotide-mediated signaling	0.25	>=0.20	MAML3 (3.4)	GABRG1 (3.1)	PTPRT (3.1)	KCNG1 (3.1)	B3GALT1 (3.0)	KCNK16 (2.7)	TRPC7 (2.7)	KCNC2 (2.7)	ENSG00000231920 (2.6)	ENSG00000181296 (2.5)
MP:0003935	abnormal craniofacial development	0.25	>=0.20	SP5 (4.1)	EFNA5 (3.7)	GAD1 (2.8)	SEMA3F (2.7)	PYY (2.7)	MST1R (2.7)	EPHA7 (2.7)	TSKU (2.7)	FGFR1 (2.6)	SLC25A13 (2.5)
ENSG00000182899	RPL35A PPI subnetwork	0.25	>=0.20	RPS11 (8.5)	QARS (4.6)	IMPDH2 (4.4)	CCNG1 (3.4)	NPM1 (3.4)	SRSF6 (2.8)	CCT7 (2.7)	ENSG00000220110 (2.5)	RPS20P22 (2.2)	HARS (2.1)
GO:0045334	clathrin-coated endocytic vesicle	0.25	>=0.20	ENSG00000222017 (3.1)	ZNF524 (3.0)	ENSG00000236013 (2.8)	ZFYVE21 (2.7)	ENSG00000226387 (2.6)	IKZF4 (2.3)	ERBB3 (2.3)	ZDHHC3 (2.3)	PLCL1 (2.2)	DLST (2.2)
KEGG_PENTOSE_AND_GLUCURONATE_INTERCONVERSIONS	KEGG_PENTOSE_AND_GLUCURONATE_INTERCONVERSIONS	0.25	>=0.20	PYY (3.2)	TSKU (3.1)	TMEM38B (2.8)	NAGS (2.7)	ENSG00000213882 (2.5)	ENSG00000258708 (2.5)	NR3C2 (2.5)	NUDT12 (2.5)	TM6SF2 (2.4)	MIPOL1 (2.4)
GO:0043269	regulation of ion transport	0.25	>=0.20	ENSG00000251603 (3.2)	PITPNM2 (3.2)	SORCS3 (2.9)	ENSG00000250668 (2.8)	CCDC85B (2.8)	XKR6 (2.7)	GRID2 (2.6)	MPP3 (2.6)	ENSG00000224788 (2.6)	SGIP1 (2.5)
GO:0001012	RNA polymerase II regulatory region DNA binding	0.25	>=0.20	KIF26B (3.9)	CRYBA1 (2.9)	C10orf140 (2.8)	NOX3 (2.8)	JAKMIP2 (2.8)	C4orf32 (2.8)	PARK2 (2.7)	MCF2L2 (2.6)	RPP25 (2.6)	SGIP1 (2.5)
MP:0009230	abnormal sperm head morphology	0.25	>=0.20	ODF1 (6.8)	ACTL7B (4.3)	ENSG00000228075 (3.6)	C17orf105 (3.1)	ENSG00000254556 (2.8)	ADAD1 (2.6)	BOLL (2.5)	LHCGR (2.4)	SLC38A7 (2.2)	C13orf16 (2.2)
ENSG00000078043	PIAS2 PPI subnetwork	0.25	>=0.20	GAD1 (2.9)	KCND3 (2.9)	PML (2.6)	HAPLN4 (2.5)	PRPF40B (2.4)	ANKHD1 (2.4)	EBLN2 (2.3)	VPS33B (2.2)	SMAD5-AS1 (2.1)	CCNG1 (2.1)
KEGG_PATHWAYS_IN_CANCER	KEGG_PATHWAYS_IN_CANCER	0.25	>=0.20	SP5 (4.8)	EFNB2 (3.1)	FZD10 (3.1)	SEMA3F (3.0)	GAD1 (2.9)	DAG1 (2.9)	FGFR1 (2.8)	FGF18 (2.6)	MYH7B (2.5)	DCAKD (2.4)
ENSG00000123975	CKS2 PPI subnetwork	0.25	>=0.20	NCAPG (3.2)	TRPC4AP (3.1)	RC3H2 (3.1)	PSMD2 (3.1)	PRC1 (2.9)	DIAPH3 (2.7)	IPO9 (2.6)	MKRN1 (2.5)	RABGAP1 (2.5)	DCUN1D1 (2.5)
ENSG00000156273	BACH1 PPI subnetwork	0.25	>=0.20	ZZZ3 (3.5)	IL21 (3.1)	IPMK (2.9)	SLC38A7 (2.8)	STAG1 (2.8)	EIF4ENIF1 (2.7)	LINC00304 (2.6)	BNC2 (2.5)	ENSG00000255310 (2.4)	EIF4E3 (2.4)
ENSG00000171208	NETO2 PPI subnetwork	0.25	>=0.20	DCUN1D1 (4.0)	ZMAT2 (4.0)	RPS11 (3.6)	C15orf17 (3.5)	HSPD1 (2.6)	CCNG1 (2.5)	HSPE1 (2.5)	TCTA (2.5)	MPI (2.4)	USP33 (2.4)
GO:0005930	axoneme	0.25	>=0.20	C1orf87 (7.8)	EFHB (7.5)	CDHR3 (7.1)	PACRG (6.8)	KIF6 (5.1)	DNAH5 (5.0)	WDPCP (3.3)	ARMC2 (3.0)	DALRD3 (2.8)	ACTL7B (2.5)
ENSG00000115942	ORC2 PPI subnetwork	0.25	>=0.20	NCAPG (5.8)	PRC1 (5.5)	CDCA2 (4.7)	C17orf53 (4.6)	DIAPH3 (4.3)	ENSG00000249862 (2.6)	RCCD1 (2.6)	DRG1 (2.4)	NPM1 (2.2)	DDX20 (2.2)
ENSG00000174989	FBXW8 PPI subnetwork	0.25	>=0.20	TARS2 (4.2)	FAM195A (3.9)	USP19 (3.7)	PCCB (3.6)	EIF4G1 (3.4)	ILF3 (3.2)	VPS33B (3.2)	FAM120A (3.1)	TMCO6 (3.1)	MPI (3.0)
ENSG00000011304	PTBP1 PPI subnetwork	0.25	>=0.20	TRA2A (5.5)	FUBP1 (4.9)	PTBP1 (4.8)	SRSF6 (4.8)	ILF3 (4.5)	SF3B1 (4.4)	YLPM1 (4.4)	WDR6 (3.9)	IK (3.8)	PRPF3 (3.8)
ENSG00000023734	STRAP PPI subnetwork	0.25	>=0.20	UBOX5 (3.5)	FMNL3 (3.4)	ZZZ3 (3.0)	FASTKD5 (2.8)	MSL2 (2.7)	LETM2 (2.6)	MLLT10 (2.4)	NR3C2 (2.4)	KLF7 (2.4)	ABP1 (2.3)
ENSG00000094916	CBX5 PPI subnetwork	0.25	>=0.20	CDCA2 (4.3)	NCAPG (3.3)	PRC1 (3.2)	C17orf53 (3.1)	ENSG00000253792 (2.8)	DIAPH3 (2.7)	MAD1L1 (2.7)	CEP120 (2.7)	ENSG00000250075 (2.5)	TERF1 (2.5)
MP:0002812	spherocytosis	0.25	>=0.20	MKRN1 (7.8)	GPR146 (4.3)	SOX6 (3.3)	SLC25A21 (2.7)	C1orf51 (2.1)	VOPP1 (2.1)	KIAA0317 (1.8)	PHLPP2 (1.7)	C3orf39 (1.6)	EXD3 (1.6)
ENSG00000122641	INHBA PPI subnetwork	0.25	>=0.20	LHCGR (4.7)	CRIM1 (4.3)	PAPPA2 (3.0)	BNC2 (2.9)	SEMA3F (2.8)	LMOD1 (2.7)	PRR16 (2.5)	ZNF423 (2.5)	SYT16 (2.4)	CDH13 (2.3)
ENSG00000113196	HAND1 PPI subnetwork	0.25	>=0.20	CDH15 (5.1)	KLHDC8B (3.0)	NAALADL2 (2.6)	FAM109A (2.6)	PRR16 (2.5)	LSM12 (2.4)	MYH7B (2.3)	ZNF423 (2.3)	KIF26B (2.2)	LINC00354 (2.2)
GO:0001945	lymph vessel development	0.25	>=0.20	CDH13 (4.2)	ENSG00000247809 (3.9)	EXD3 (3.8)	ENSG00000231920 (3.7)	FMNL3 (3.5)	ENSG00000228201 (3.0)	ZBTB46 (2.9)	SEMA3F (2.8)	MSLN (2.7)	EFNA5 (2.7)
GO:0001669	acrosomal vesicle	0.25	>=0.20	ODF1 (8.2)	ACTL7B (7.8)	C17orf105 (7.2)	ENSG00000228075 (6.1)	PP2D1 (4.5)	BOLL (4.1)	C13orf16 (2.7)	LINC00354 (2.7)	ADAD1 (2.5)	CD300LG (2.2)
ENSG00000091129	NRCAM PPI subnetwork	0.25	>=0.20	KIAA0754 (5.8)	JAKMIP3 (4.2)	PDE1C (4.2)	CTNNA2 (3.7)	NRG3 (3.6)	KLF7 (3.5)	PCDH17 (3.3)	LAMA2 (3.2)	SORT1 (3.1)	RGS7BP (3.1)
ENSG00000103319	EEF2K PPI subnetwork	0.25	>=0.20	PRKAR2A (4.1)	ARIH2 (3.6)	PTP4A3 (3.4)	MPHOSPH9 (3.3)	TMBIM6 (3.0)	VPS54 (2.9)	DLST (2.8)	SLC25A20 (2.8)	SCYL1 (2.6)	C4orf32 (2.5)
GO:0016247	channel regulator activity	0.25	>=0.20	FAM19A1 (3.8)	GABRG1 (3.7)	RHBDL1 (3.4)	SPHKAP (3.3)	PTPRT (3.1)	KCNC2 (3.0)	AK5 (3.0)	SLC4A9 (2.9)	SORCS3 (2.8)	CAMKV (2.8)
GO:0016597	amino acid binding	0.25	>=0.20	TAT (4.1)	ERBB4 (3.4)	TM6SF2 (3.2)	GAD1 (3.0)	RHBDL1 (2.9)	CPS1 (2.8)	NAGS (2.8)	GSS (2.6)	PTPRT (2.5)	GABRB2 (2.5)
ENSG00000152270	PDE3B PPI subnetwork	0.25	>=0.20	ARIH2 (3.7)	GPR27 (3.0)	GNAQ (2.9)	MPP3 (2.8)	NAALADL2 (2.7)	SH3GLB1 (2.7)	NAV1 (2.6)	DLST (2.6)	ENSG00000225399 (2.5)	SH2B3 (2.4)
MP:0000065	abnormal bone marrow cavity morphology	0.25	>=0.20	COL11A1 (4.8)	COL16A1 (3.6)	ARRDC4 (3.2)	RCN3 (3.1)	FGFR1 (2.8)	EFEMP2 (2.8)	CADM1 (2.7)	PRPF40B (2.7)	AFF3 (2.4)	BMP8A (2.4)
ENSG00000182367	ENSG00000182367 PPI subnetwork	0.25	>=0.20	PRPF3 (3.7)	USP19 (3.5)	ZMAT2 (3.5)	AP1G1 (3.4)	TRPC4AP (3.4)	CDC5L (3.3)	IK (3.2)	ENSG00000251023 (3.1)	SF3B1 (3.1)	KIAA1429 (3.0)
MP:0003662	abnormal long bone epiphyseal plate proliferative zone	0.25	>=0.20	COL11A1 (7.1)	COL16A1 (5.7)	RCN3 (5.2)	EFEMP2 (3.9)	SPON1 (3.8)	PTPRD (3.7)	SETBP1 (3.2)	CRIM1 (3.0)	LTBP3 (2.9)	SOX6 (2.8)
ENSG00000134717	BTF3L4 PPI subnetwork	0.25	>=0.20	ZMAT2 (3.5)	CCNG1 (3.4)	AP1G1 (3.3)	PAFAH1B1 (3.2)	IST1 (2.8)	ATXN1L (2.6)	HARS2 (2.6)	RC3H2 (2.5)	ARIH2 (2.4)	C15orf17 (2.4)
ENSG00000187840	EIF4EBP1 PPI subnetwork	0.25	>=0.20	FASTKD5 (3.3)	DEPDC5 (3.1)	ZC3H18 (3.0)	PISD (2.9)	ATXN1L (2.8)	ENSG00000240405 (2.8)	NMT1 (2.7)	GOPC (2.5)	ATXN2 (2.3)	PET112 (2.3)
ENSG00000140481	CCDC33 PPI subnetwork	0.25	>=0.20	DNM2 (4.0)	RHOT2 (3.5)	MON1A (3.4)	PRPF40B (3.3)	HDAC5 (3.1)	SMYD5 (3.1)	MUS81 (2.9)	ATXN7L3 (2.7)	TRPC4AP (2.6)	WDR24 (2.6)
GO:0006826	iron ion transport	0.25	>=0.20	SLC4A9 (5.1)	SLC38A7 (4.3)	PACRG (3.9)	ENSG00000230962 (3.0)	SNX32 (2.8)	GAK (2.8)	ENSG00000248846 (2.7)	TRAPPC2L (2.7)	NUFIP2 (2.6)	TMUB2 (2.5)
ENSG00000075415	SLC25A3 PPI subnetwork	0.25	>=0.20	HSPD1 (4.3)	NPM1 (3.7)	HARS (3.3)	WDR55 (3.3)	HSPE1 (3.2)	QTRT1 (3.2)	RPS11 (3.2)	IMPDH2 (3.2)	PSMD2 (3.1)	CCT7 (3.1)
ENSG00000187953	ENSG00000187953 PPI subnetwork	0.25	>=0.20	C17orf53 (4.4)	WDR90 (3.7)	SFI1 (3.1)	DEPDC5 (3.0)	CDKAL1 (2.9)	WDPCP (2.7)	OXR1 (2.6)	SPATS2 (2.6)	WDR6 (2.5)	RCCD1 (2.5)
ENSG00000122512	PMS2 PPI subnetwork	0.25	>=0.20	C17orf53 (4.4)	WDR90 (3.7)	SFI1 (3.1)	DEPDC5 (3.0)	CDKAL1 (2.9)	WDPCP (2.7)	OXR1 (2.6)	SPATS2 (2.6)	WDR6 (2.5)	RCCD1 (2.5)
MP:0003063	increased coping response	0.25	>=0.20	TRPC7 (3.5)	CAMKV (3.3)	ENSG00000248255 (3.2)	SNX32 (3.1)	PHACTR1 (3.0)	GAD1 (3.0)	RGS7BP (2.9)	ERBB4 (2.9)	SORCS3 (2.8)	CAMK1D (2.7)
ENSG00000160201	U2AF1 PPI subnetwork	0.25	>=0.20	TRA2A (5.8)	FUBP1 (5.6)	SRSF6 (5.0)	PTBP1 (4.5)	PRPF3 (4.3)	SF3B1 (4.3)	YLPM1 (4.3)	ILF3 (4.1)	IK (3.9)	RBM6 (3.8)
ENSG00000018408	WWTR1 PPI subnetwork	0.25	>=0.20	LINC00310 (3.2)	ENSG00000236013 (3.0)	ENSG00000240405 (2.9)	LAMB2 (2.8)	C10orf140 (2.8)	RAB5A (2.8)	ASB16 (2.7)	ENSG00000251603 (2.4)	SOX6 (2.3)	SASH1 (2.2)
ENSG00000157349	DDX19B PPI subnetwork	0.25	>=0.20	HARS2 (3.7)	USP33 (3.6)	ANAPC4 (3.4)	TMCO6 (3.0)	WDR55 (2.9)	KIAA0754 (2.9)	PHLPP2 (2.9)	PRPF3 (2.9)	APC (2.8)	IK (2.7)
ENSG00000101439	CST3 PPI subnetwork	0.25	>=0.20	SLC38A3 (3.5)	TMBIM6 (3.2)	BAI1 (2.7)	CADM2 (2.6)	ECM1 (2.5)	LPHN3 (2.5)	MIPOL1 (2.3)	PCDH15 (2.3)	NCAN (2.3)	DSC3 (2.2)
ENSG00000184678	HIST2H2BE PPI subnetwork	0.25	>=0.20	STAG1 (3.4)	MSL2 (3.4)	PHF2 (2.9)	QRICH1 (2.7)	BPTF (2.6)	CIZ1 (2.2)	MSI2 (2.2)	EIF4ENIF1 (2.2)	ENSG00000228201 (2.2)	RBM6 (2.1)
ENSG00000007392	LUC7L PPI subnetwork	0.25	>=0.20	USP19 (4.1)	ILF3 (4.1)	SUGP1 (3.9)	PRPF3 (3.9)	FUBP1 (3.9)	IK (3.7)	ANKHD1 (3.6)	SF3B1 (3.5)	SCYL1 (3.5)	RBM6 (3.5)
KEGG_CARDIAC_MUSCLE_CONTRACTION	KEGG_CARDIAC_MUSCLE_CONTRACTION	0.25	>=0.20	ABRA (6.4)	RBFOX1 (5.2)	SYPL2 (4.6)	NEXN (4.5)	COX5A (4.4)	MYH7B (4.2)	PPP2R3A (3.9)	NDUFA2 (3.6)	CAMK2B (3.4)	SPHKAP (3.2)
GO:0032318	regulation of Ras GTPase activity	0.25	>=0.20	DEPDC5 (3.8)	PTK2 (3.5)	ENSG00000229891 (3.2)	SASH1 (3.1)	OSBPL2 (2.9)	GAK (2.8)	FIGN (2.7)	EVPLL (2.6)	PRR14L (2.6)	ZNF524 (2.5)
ENSG00000171533	MAP6 PPI subnetwork	0.25	>=0.20	CAMKV (4.8)	FBXL16 (4.7)	KCNH3 (4.3)	CELF4 (4.1)	PHYHIP (3.9)	BSN (3.9)	FBXO41 (3.6)	ARMC2 (3.5)	CRTAC1 (3.5)	SNX32 (3.4)
GO:0051325	interphase	0.25	>=0.20	DIAPH3 (3.6)	C17orf53 (3.6)	WDR90 (3.4)	ENSG00000249862 (3.4)	PRADC1 (3.2)	KIAA1715 (3.2)	C17orf65 (3.2)	IPO9 (3.2)	MPHOSPH9 (2.8)	RCCD1 (2.5)
GO:0060042	retina morphogenesis in camera-type eye	0.25	>=0.20	GNAT1 (4.3)	GALNT13 (4.2)	TRPC7 (3.4)	ERBB4 (3.2)	ENSG00000258096 (3.0)	PCDH15 (2.9)	FIGN (2.7)	SGIP1 (2.6)	CNBD1 (2.4)	GIPC2 (2.4)
KEGG_GLYCOSPHINGOLIPID_BIOSYNTHESIS_GANGLIO_SERIES	KEGG_GLYCOSPHINGOLIPID_BIOSYNTHESIS_GANGLIO_SERIES	0.25	>=0.20	GALNS (5.1)	EDEM2 (4.1)	C3orf39 (3.1)	FCGRT (3.1)	ANO4 (3.0)	ENSG00000240405 (2.9)	TMBIM6 (2.5)	TRAPPC2L (2.5)	RPP25 (2.4)	ARSA (2.3)
ENSG00000197459	HIST1H2BH PPI subnetwork	0.25	>=0.20	SRSF6 (3.3)	RHOA (2.9)	WDR6 (2.9)	TRA2A (2.7)	STAG1 (2.5)	HSPD1 (2.4)	MPHOSPH9 (2.4)	RBM6 (2.4)	QRICH1 (2.3)	CCT7 (2.2)
ENSG00000133026	MYH10 PPI subnetwork	0.25	>=0.20	LMOD1 (5.6)	MACF1 (3.6)	CFL1 (3.5)	FAM120A (3.3)	RHOA (3.2)	PRKAR2A (2.7)	KLF7 (2.6)	NEXN (2.6)	HEATR4 (2.3)	FHL2 (2.3)
ENSG00000186832	KRT16 PPI subnetwork	0.25	>=0.20	APOB (4.7)	TAT (3.5)	IL20RB (3.3)	SLC38A3 (3.2)	DPYD (2.9)	CPS1 (2.9)	SOX5 (2.8)	ENSG00000248255 (2.7)	ENSG00000249862 (2.4)	C21orf37 (2.3)
GO:0007286	spermatid development	0.25	>=0.20	ODF1 (8.2)	ENSG00000228075 (7.5)	C17orf105 (7.0)	ACTL7B (6.1)	BOLL (5.8)	CCDC36 (4.3)	PP2D1 (4.3)	ADAD1 (4.2)	FAM186B (3.6)	ENSG00000226387 (3.2)
ENSG00000205726	ITSN1 PPI subnetwork	0.25	>=0.20	USP33 (3.6)	CRTAC1 (3.4)	SPATS2 (3.0)	KCNC2 (2.9)	GAK (2.8)	STRBP (2.8)	NRSN1 (2.7)	CFL1 (2.6)	BCL11A (2.6)	CPLX1 (2.6)
MP:0002781	increased circulating testosterone level	0.25	>=0.20	LHCGR (6.8)	KCND3 (3.3)	PPY (3.2)	TAT (3.0)	JAKMIP3 (3.0)	BNC2 (2.9)	PAPPA2 (2.5)	ERBB4 (2.5)	HSPE1 (2.3)	KCNC2 (2.3)
GO:0031929	TOR signaling cascade	0.25	>=0.20	SLC38A1 (4.5)	SLC38A2 (4.0)	ENSG00000251603 (3.7)	FBXL4 (3.5)	ASNS (3.2)	C15orf17 (3.1)	C1orf51 (3.1)	SLC38A7 (3.1)	ENSG00000227016 (3.0)	ENSG00000258779 (2.7)
MP:0003924	herniated diaphragm	0.25	>=0.20	ADAM12 (5.6)	RCN3 (4.4)	EFEMP2 (4.1)	MSLN (3.9)	TSHZ2 (3.7)	BNC2 (3.5)	RERG (3.2)	LTBP3 (3.1)	ENSG00000234902 (3.0)	PRR16 (2.9)
ENSG00000131941	RHPN2 PPI subnetwork	0.26	>=0.20	MST1R (5.0)	MARVELD3 (3.6)	EXD3 (3.6)	ZFYVE21 (3.2)	RAB11FIP5 (3.2)	IPMK (2.9)	FHL2 (2.7)	MSLN (2.6)	HR (2.6)	ERBB3 (2.6)
ENSG00000153487	ING1 PPI subnetwork	0.26	>=0.20	MCRS1 (4.1)	BPTF (3.0)	TERF1 (2.7)	CDC5L (2.7)	PIK3C3 (2.6)	MPHOSPH9 (2.6)	CFL1 (2.6)	STAG1 (2.6)	BBX (2.5)	PA2G4 (2.4)
ENSG00000185787	MORF4L1 PPI subnetwork	0.26	>=0.20	PHF2 (4.4)	CIZ1 (3.4)	MCRS1 (3.3)	RPRD2 (2.8)	RABGAP1 (2.6)	MSL2 (2.6)	IP6K2 (2.5)	STAG1 (2.5)	LSM1 (2.4)	MKRN1 (2.4)
KEGG_RENAL_CELL_CARCINOMA	KEGG_RENAL_CELL_CARCINOMA	0.26	>=0.20	DNM2 (3.6)	IPMK (3.3)	DLG1 (3.2)	SH3GLB1 (3.0)	APC (3.0)	PCDH17 (2.7)	PPP2R3A (2.7)	NUMB (2.6)	GPR146 (2.6)	KIAA1715 (2.5)
MP:0000783	abnormal forebrain morphology	0.26	>=0.20	C10orf140 (4.1)	BMP8A (3.4)	EPHA7 (3.3)	IGF2BP3 (3.2)	SOX5 (3.2)	CRYBA1 (3.1)	SP5 (2.9)	PRDM16 (2.8)	PTPRD (2.6)	SOX11 (2.4)
ENSG00000197111	PCBP2 PPI subnetwork	0.26	>=0.20	TRA2A (5.5)	FUBP1 (5.1)	PTBP1 (4.9)	SRSF6 (4.8)	SF3B1 (4.5)	ILF3 (4.4)	PRPF3 (4.0)	YLPM1 (3.9)	IK (3.6)	WDR6 (3.2)
ENSG00000136531	SCN2A PPI subnetwork	0.26	>=0.20	ERBB4 (3.9)	GRID2 (3.9)	RBFOX1 (2.9)	JAKMIP3 (2.9)	TMEM38B (2.8)	CELF4 (2.8)	RGS7BP (2.8)	CAMK2B (2.7)	LPHN3 (2.5)	CALN1 (2.4)
GO:0009635	response to herbicide	0.26	>=0.20	LHCGR (5.9)	ARMC2 (3.6)	OLFM4 (3.4)	TGM4 (3.1)	C21orf37 (2.6)	JAKMIP3 (2.4)	SYT16 (2.2)	PRPF40B (2.2)	ENSG00000227016 (2.0)	ENSG00000240405 (2.0)
ENSG00000141582	CBX4 PPI subnetwork	0.26	>=0.20	SP4 (4.4)	LCORL (4.0)	FMNL3 (3.4)	DCAF16 (3.2)	PHF2 (3.1)	ATP11B (3.1)	SBNO1 (3.0)	DNAJC1 (3.0)	MCRS1 (2.9)	FIZ1 (2.8)
ENSG00000155561	NUP205 PPI subnetwork	0.26	>=0.20	EIF4ENIF1 (3.2)	DDX20 (3.2)	MCRS1 (3.1)	PA2G4 (3.1)	ANAPC4 (2.6)	TRPC4AP (2.6)	PRPF3 (2.5)	SF3B1 (2.4)	IPO9 (2.4)	VPS33B (2.4)
GO:0006903	vesicle targeting	0.26	>=0.20	PPAPDC1B (5.8)	UFL1 (5.2)	SCYL1 (4.9)	SRA1 (4.9)	POLR3D (3.5)	OSBPL2 (3.5)	WDR24 (3.3)	RAB5A (3.2)	EDEM2 (3.1)	TRPC4AP (3.0)
ENSG00000101199	ARFGAP1 PPI subnetwork	0.26	>=0.20	TRPC4AP (4.9)	OSBPL2 (4.7)	RAB5A (4.2)	PPAPDC1B (3.9)	SCYL1 (3.8)	IST1 (3.7)	UFL1 (3.5)	EDEM2 (3.5)	TMUB2 (3.1)	MCRS1 (2.9)
MP:0001693	failure of primitive streak formation	0.26	>=0.20	TERF1 (4.0)	HSD17B12 (3.9)	CRIM1 (3.1)	CEP120 (2.8)	KIAA0754 (2.6)	DAG1 (2.5)	FUBP1 (2.5)	TAF1B (2.4)	ATXN2 (2.4)	C17orf58 (2.4)
ENSG00000112186	CAP2 PPI subnetwork	0.26	>=0.20	SBNO1 (3.4)	PSMD2 (3.4)	EIF2B5 (3.1)	ENSG00000228075 (3.0)	GSS (3.0)	HIF1A (3.0)	UGP2 (3.0)	AP1G1 (2.8)	USP4 (2.8)	EIF4G1 (2.8)
MP:0004098	abnormal cerebellar granule cell morphology	0.26	>=0.20	NCAN (4.7)	GRID2 (4.2)	SPHKAP (3.5)	C1orf51 (3.3)	GABRG1 (3.2)	JAKMIP2 (3.2)	ZBTB20 (3.1)	DCC (3.0)	KCND3 (3.0)	ENSG00000251603 (3.0)
ENSG00000136021	SCYL2 PPI subnetwork	0.26	>=0.20	LMOD1 (3.6)	PTBP1 (3.5)	QTRT1 (3.3)	IMPDH2 (3.3)	NPM1 (2.9)	TBC1D28 (2.8)	IK (2.7)	CCDC85B (2.7)	DNAH5 (2.6)	MSL2 (2.6)
REACTOME_SIGNAL_AMPLIFICATION	REACTOME_SIGNAL_AMPLIFICATION	0.26	>=0.20	GP6 (4.6)	GNAT1 (3.2)	KLF7 (3.2)	CNBD1 (2.6)	MCTP1 (2.6)	CA10 (2.6)	HDAC5 (2.5)	ENSG00000227811 (2.5)	PLCB2 (2.4)	ZFYVE21 (2.4)
KEGG_NON_SMALL_CELL_LUNG_CANCER	KEGG_NON_SMALL_CELL_LUNG_CANCER	0.26	>=0.20	DCUN1D1 (3.4)	ZDHHC3 (3.4)	DNM2 (2.9)	KIAA0317 (2.8)	CCDC85B (2.8)	RC3H2 (2.6)	PPCDC (2.6)	FAM120AOS (2.6)	GNAQ (2.6)	C1orf183 (2.5)
GO:0008080	N-acetyltransferase activity	0.26	>=0.20	BPTF (3.4)	NUFIP2 (3.4)	C17orf58 (3.1)	WHSC1L1 (3.0)	SLC38A7 (2.9)	TAF1B (2.9)	QRICH1 (2.9)	STAG1 (2.9)	RPRD2 (2.8)	BAG4 (2.8)
ENSG00000161203	AP2M1 PPI subnetwork	0.26	>=0.20	IL21 (3.2)	TMBIM6 (2.8)	BANK1 (2.6)	SLC38A7 (2.6)	PAFAH1B1 (2.5)	ZFAT (2.5)	PSMD2 (2.4)	CFL1 (2.3)	DNM2 (2.1)	IL2 (2.1)
REACTOME_PROTEOLYTIC_CLEAVAGE_OF_SNARE_COMPLEX_PROTEINS	REACTOME_PROTEOLYTIC_CLEAVAGE_OF_SNARE_COMPLEX_PROTEINS	0.26	>=0.20	NUMB (3.6)	GNAQ (2.7)	TMEM175 (2.7)	NICN1 (2.6)	CIZ1 (2.5)	OSBPL2 (2.5)	NRSN1 (2.3)	C1orf183 (2.3)	DNM1 (2.3)	KCNC2 (2.3)
GO:0017069	snRNA binding	0.26	>=0.20	DCAF16 (4.8)	NUFIP2 (3.6)	C17orf65 (3.2)	TRA2A (2.8)	SP4 (2.6)	LSM12 (2.6)	FBXL4 (2.4)	DCAKD (2.4)	SYT16 (2.3)	MSL2 (2.3)
REACTOME_G_ALPHA_S_SIGNALLING_EVENTS	REACTOME_G_ALPHA_S_SIGNALLING_EVENTS	0.26	>=0.20	PPY (3.8)	PCDH17 (3.5)	TMEM22 (3.4)	PAPPA2 (3.2)	MAML3 (3.1)	CACNB2 (3.1)	FOXP2 (3.1)	NRSN1 (3.0)	BMP8A (2.9)	KCNC2 (2.9)
GO:0008299	isoprenoid biosynthetic process	0.26	>=0.20	HSD17B12 (3.8)	ENSG00000250075 (2.5)	ASB16 (2.5)	C15orf17 (2.4)	PRADC1 (2.4)	ENSG00000212997 (2.2)	POLR3D (2.2)	GIPC2 (2.1)	FASTKD5 (2.1)	TMCO6 (2.0)
GO:0043254	regulation of protein complex assembly	0.26	>=0.20	NRG3 (3.2)	ENSG00000258779 (3.2)	ATXN7L3 (3.2)	FAM186B (3.0)	XKR6 (2.9)	MKRN1 (2.8)	RHOA (2.6)	STRBP (2.5)	FAM19A1 (2.5)	IL20RB (2.5)
GO:0072079	nephron tubule formation	0.26	>=0.20	PCDH15 (4.1)	ABP1 (3.1)	CDH6 (2.8)	PAPLN (2.5)	ENSG00000228201 (2.5)	ENSG00000224788 (2.5)	FAM109A (2.4)	ENSG00000254839 (2.3)	TBC1D28 (2.2)	GPR123 (2.2)
ENSG00000114251	WNT5A PPI subnetwork	0.26	>=0.20	FGFR1 (4.6)	KLHL29 (3.2)	SP5 (3.0)	FGF18 (3.0)	ADAM12 (2.9)	RCN3 (2.8)	SPON1 (2.8)	KIF26B (2.7)	ZNF423 (2.7)	TSHZ2 (2.4)
ENSG00000169750	RAC3 PPI subnetwork	0.26	>=0.20	APC (3.8)	USP4 (3.4)	FAM19A1 (2.8)	DNM2 (2.6)	NUMB (2.5)	UTRN (2.4)	PPP2R3A (2.3)	GNAQ (2.3)	KLF7 (2.3)	HIVEP3 (2.2)
GO:0014070	response to organic cyclic compound	0.26	>=0.20	ENSG00000254556 (3.3)	ENSG00000254936 (3.1)	JAKMIP2 (2.6)	ENSG00000253753 (2.5)	ASB16 (2.5)	MSI2 (2.5)	NCKIPSD (2.4)	ENSG00000250668 (2.4)	ENSG00000255310 (2.2)	LHCGR (2.0)
ENSG00000096063	SRPK1 PPI subnetwork	0.26	>=0.20	TRA2A (6.1)	SF3B1 (5.1)	FUBP1 (5.0)	RBM5 (4.7)	SRSF6 (4.2)	RBM6 (4.0)	PRPF3 (3.8)	PTBP1 (3.7)	ILF3 (3.6)	DLST (3.4)
ENSG00000088320	REM1 PPI subnetwork	0.26	>=0.20	CFL1 (4.8)	RGS7BP (4.1)	PAFAH1B1 (2.9)	KCNC2 (2.9)	RPS20P22 (2.8)	BAG4 (2.7)	OXR1 (2.6)	CES5A (2.5)	ATXN7L3 (2.5)	ENSG00000227811 (2.4)
ENSG00000133226	SRRM1 PPI subnetwork	0.26	>=0.20	FUBP1 (5.2)	TRA2A (4.9)	SRSF6 (4.8)	SF3B1 (4.6)	PTBP1 (4.5)	PRPF3 (4.2)	YLPM1 (4.0)	ILF3 (4.0)	IK (3.8)	WDR6 (3.6)
MP:0004981	decreased neuronal precursor cell number	0.26	>=0.20	EFNB2 (3.4)	KCNG1 (3.3)	CDH6 (3.1)	BMP8A (2.9)	CRIM1 (2.8)	C8orf84 (2.6)	C10orf140 (2.6)	SOX11 (2.5)	ENSG00000248255 (2.4)	ENSG00000227016 (2.3)
ENSG00000185345	PARK2 PPI subnetwork	0.26	>=0.20	JAKMIP3 (3.5)	ADCY2 (3.2)	GRM3 (3.1)	FAM131A (2.8)	PTPRD (2.7)	DBC1 (2.5)	RCCD1 (2.3)	GABRB2 (2.3)	CADPS2 (2.3)	NAALADL2 (2.2)
GO:2000602	regulation of interphase of mitotic cell cycle	0.26	>=0.20	MON1B (2.9)	TRAPPC2L (2.7)	PSMA5 (2.7)	COX19 (2.6)	ZCCHC4 (2.5)	NMT1 (2.5)	C17orf65 (2.4)	C1orf183 (2.4)	SRA1 (2.3)	ANAPC4 (2.3)
ENSG00000185214	ENSG00000185214 PPI subnetwork	0.26	>=0.20	AP1G1 (3.9)	USP33 (3.8)	ARIH2 (3.2)	MKRN1 (3.2)	USP19 (3.2)	KIAA1429 (3.1)	CDC5L (3.0)	SBNO1 (2.9)	RC3H2 (2.8)	SCYL1 (2.8)
GO:0050839	cell adhesion molecule binding	0.26	>=0.20	CRIM1 (3.3)	NRG3 (3.3)	CSMD1 (3.3)	PTPRD (3.2)	GNAQ (2.9)	ODZ2 (2.9)	PPP1R13B (2.8)	FHL2 (2.5)	EFNA5 (2.5)	NCAN (2.5)
GO:0051329	interphase of mitotic cell cycle	0.26	>=0.20	C17orf53 (3.6)	C17orf65 (3.6)	DIAPH3 (3.6)	PRADC1 (3.4)	KIAA1715 (3.3)	WDR90 (3.3)	IPO9 (3.2)	ENSG00000249862 (2.9)	MPHOSPH9 (2.7)	RCCD1 (2.3)
ENSG00000087365	SF3B2 PPI subnetwork	0.26	>=0.20	FUBP1 (5.0)	TRA2A (4.8)	PRPF3 (4.7)	IK (4.4)	SRSF6 (4.3)	YLPM1 (4.1)	ILF3 (3.9)	PTBP1 (3.9)	SF3B1 (3.8)	RBM6 (3.6)
MP:0002740	heart hypoplasia	0.26	>=0.20	RPS20P22 (4.5)	TRPC4AP (3.7)	WHSC1L1 (3.7)	UBOX5 (3.1)	DDHD2 (3.0)	CCDC36 (2.8)	NUFIP2 (2.7)	NOX3 (2.7)	NDUFAF3 (2.6)	BPTF (2.6)
GO:0017016	Ras GTPase binding	0.26	>=0.20	KIAA1109 (3.0)	DLG1 (2.9)	MACF1 (2.8)	PTK2 (2.7)	DNM2 (2.6)	ZNF524 (2.6)	APC (2.6)	MSLN (2.3)	KIAA0754 (2.3)	MCTP1 (2.3)
ENSG00000137713	PPP2R1B PPI subnetwork	0.26	>=0.20	MAD1L1 (4.2)	STUB1 (2.8)	RAB5A (2.8)	STRBP (2.8)	NUMB (2.8)	FAM120AOS (2.5)	QARS (2.5)	COQ10B (2.4)	MALAT1 (2.4)	DALRD3 (2.4)
GO:0015985	energy coupled proton transport, down electrochemical gradient	0.26	>=0.20	MRPS21 (5.7)	NDUFA2 (4.9)	COX5A (4.9)	FAM160B2 (3.6)	COX19 (3.4)	RHOT2 (3.3)	TRAPPC2L (3.2)	ENSG00000249618 (3.0)	ACSF3 (2.7)	FIBP (2.5)
GO:0015986	ATP synthesis coupled proton transport	0.26	>=0.20	MRPS21 (5.7)	NDUFA2 (4.9)	COX5A (4.9)	FAM160B2 (3.6)	COX19 (3.4)	RHOT2 (3.3)	TRAPPC2L (3.2)	ENSG00000249618 (3.0)	ACSF3 (2.7)	FIBP (2.5)
ENSG00000105127	AKAP8 PPI subnetwork	0.26	>=0.20	FAM195A (4.3)	LAMB2 (3.3)	TARS2 (3.2)	WDR24 (3.0)	SLC25A20 (3.0)	FASTKD5 (2.8)	PRADC1 (2.6)	TRPC4AP (2.6)	MON1A (2.6)	STUB1 (2.6)
GO:0001710	mesodermal cell fate commitment	0.26	>=0.20	LINC00354 (3.7)	RPS20P22 (3.6)	ENSG00000231920 (3.3)	ENSG00000254839 (3.2)	TBC1D28 (3.2)	EBLN2 (2.9)	ZNF423 (2.9)	ENSG00000230962 (2.8)	PURG (2.5)	SP5 (2.4)
ENSG00000196235	SUPT5H PPI subnetwork	0.26	>=0.20	CDC5L (4.4)	SSSCA1 (3.8)	SUGP1 (3.8)	KIAA1429 (3.6)	HARS (3.3)	QTRT1 (3.3)	IK (3.2)	DDX20 (3.2)	YLPM1 (3.2)	ILF3 (3.1)
MP:0010373	myeloid hyperplasia	0.26	>=0.20	OLFM4 (4.3)	HIVEP3 (3.5)	SH2B3 (2.5)	ENSG00000255310 (2.4)	CD14 (2.4)	CAMK2D (2.2)	C17orf58 (2.1)	BLID (2.1)	FAM160A1 (2.0)	C4orf32 (1.9)
KEGG_ACUTE_MYELOID_LEUKEMIA	KEGG_ACUTE_MYELOID_LEUKEMIA	0.26	>=0.20	DNM2 (4.0)	WHSC1L1 (3.5)	LSM12 (3.3)	PTP4A3 (2.8)	ATP11B (2.7)	SLC39A8 (2.7)	SLC35A4 (2.5)	ATXN7L3 (2.5)	SCYL1 (2.4)	CCDC97 (2.4)
ENSG00000179899	ENSG00000179899 PPI subnetwork	0.26	>=0.20	LCORL (3.6)	SPATS2 (3.2)	SP4 (3.1)	MLLT10 (2.9)	RPRD2 (2.9)	SBNO1 (2.9)	DNAJC1 (2.8)	ZZZ3 (2.7)	DCAF16 (2.6)	FIZ1 (2.6)
GO:0001570	vasculogenesis	0.26	>=0.20	PPP1R13B (3.1)	ENSG00000250668 (3.1)	RAB11FIP5 (3.1)	CDH13 (3.1)	KCNG2 (2.9)	FMNL3 (2.6)	FGF18 (2.6)	EFNB2 (2.6)	PCDH17 (2.5)	ZBTB46 (2.4)
GO:0031058	positive regulation of histone modification	0.26	>=0.20	CNBD1 (2.6)	ENSG00000249618 (2.5)	ENSG00000250427 (2.5)	C17orf65 (2.5)	PITPNM2 (2.4)	ENSG00000197727 (2.3)	MALAT1 (2.3)	ENSG00000253792 (2.3)	C12orf65 (2.3)	ENSG00000212997 (2.3)
GO:0000398	nuclear mRNA splicing, via spliceosome	0.26	>=0.20	FUBP1 (4.7)	TRA2A (4.1)	PRPF3 (4.1)	ZMAT2 (4.0)	SRSF6 (3.9)	RBM6 (3.8)	IK (3.5)	SF3B1 (3.5)	YLPM1 (3.5)	RBM5 (3.3)
GO:0000377	RNA splicing, via transesterification reactions with bulged adenosine as nucleophile	0.26	>=0.20	FUBP1 (4.7)	TRA2A (4.1)	PRPF3 (4.1)	ZMAT2 (4.0)	SRSF6 (3.9)	RBM6 (3.8)	IK (3.5)	SF3B1 (3.5)	YLPM1 (3.5)	RBM5 (3.3)
ENSG00000166197	NOLC1 PPI subnetwork	0.26	>=0.20	HSPD1 (4.2)	HSPE1 (3.7)	LMOD1 (3.1)	ILF3 (3.0)	MSL2 (2.8)	SF3B1 (2.8)	IMPDH2 (2.8)	QTRT1 (2.7)	PTBP1 (2.7)	CCT7 (2.5)
GO:0001837	epithelial to mesenchymal transition	0.26	>=0.20	NEXN-AS1 (4.1)	LINC00354 (3.6)	KIF26B (2.8)	C21orf37 (2.8)	SP5 (2.7)	DCBLD1 (2.7)	PP2D1 (2.6)	FMNL3 (2.5)	ENSG00000234350 (2.5)	ASXL3 (2.4)
ENSG00000102606	ARHGEF7 PPI subnetwork	0.26	>=0.20	FAM131A (3.4)	FBXO41 (3.2)	PISD (2.9)	USP4 (2.8)	PRKAR2A (2.7)	XKR6 (2.7)	SH2B3 (2.7)	ATXN2 (2.6)	ENSG00000239213 (2.6)	SMYD5 (2.5)
GO:0019897	extrinsic to plasma membrane	0.26	>=0.20	KLF7 (2.9)	GNAQ (2.8)	ARRDC4 (2.7)	C8orf84 (2.6)	FHL2 (2.6)	RBMS1 (2.6)	GNAT1 (2.5)	ZBTB46 (2.5)	GP6 (2.5)	PCDH15 (2.5)
MP:0000562	polydactyly	0.26	>=0.20	FGFR1 (4.1)	ZNF423 (3.6)	SMAD5 (3.3)	WDPCP (3.2)	SP5 (3.1)	C10orf140 (3.1)	ARMC2 (3.1)	DAAM2 (3.0)	PRPF40B (2.8)	RPS20P22 (2.7)
ENSG00000137309	HMGA1 PPI subnetwork	0.26	>=0.20	EIF4ENIF1 (3.4)	ZC3H18 (2.9)	UBOX5 (2.9)	AP1G1 (2.9)	MLLT10 (2.8)	ARC (2.7)	DDX20 (2.6)	PTBP1 (2.5)	TRPC4AP (2.4)	PISD (2.3)
GO:0008543	fibroblast growth factor receptor signaling pathway	0.26	>=0.20	RPS20P22 (3.0)	WDR24 (2.9)	DLG1 (2.9)	ENSG00000227016 (2.7)	DCUN1D1 (2.7)	MYH7B (2.6)	LINC00354 (2.6)	GNAQ (2.5)	SP5 (2.5)	BSN-AS2 (2.5)
ENSG00000149532	CPSF7 PPI subnetwork	0.26	>=0.20	TRA2A (5.2)	FUBP1 (5.1)	YLPM1 (4.6)	PTBP1 (4.5)	SRSF6 (4.3)	ILF3 (4.2)	PRPF3 (4.1)	IK (3.8)	SF3B1 (3.8)	WDR6 (3.4)
MP:0008788	abnormal fetal cardiomyocyte morphology	0.26	>=0.20	KIF26B (3.4)	SPHKAP (3.3)	CACNB2 (3.1)	KCNG2 (3.0)	ZFYVE21 (2.8)	DUSP3 (2.7)	PPP1R13B (2.7)	NEXN (2.6)	NUMB (2.5)	PPP2R3A (2.5)
ENSG00000082641	NFE2L1 PPI subnetwork	0.26	>=0.20	KLF6 (9.1)	COQ10B (6.2)	ARC (4.0)	SLC38A2 (3.5)	CD14 (3.2)	KLF7 (2.7)	TSHZ2 (2.4)	TMUB2 (2.3)	TMEM132B (2.3)	FBXL4 (2.2)
MP:0009887	abnormal palatal shelf fusion at midline	0.26	>=0.20	ASXL3 (3.9)	C10orf140 (3.4)	BNC2 (3.2)	FOXP2 (3.0)	TCF4 (2.9)	JAKMIP2 (2.8)	C10orf114 (2.8)	ENSG00000249618 (2.6)	EPHA7 (2.5)	CNBD1 (2.4)
MP:0005560	decreased circulating glucose level	0.26	>=0.20	SLC25A20 (4.3)	TAT (3.2)	KCNK16 (3.2)	MCCC1 (3.2)	FAM195A (2.8)	PAPPA2 (2.8)	NUDT12 (2.3)	KCNC2 (2.3)	GPR27 (2.2)	ENSG00000197727 (2.2)
MP:0002842	increased systemic arterial blood pressure	0.26	>=0.20	LMOD1 (4.5)	RERG (3.8)	CACNB2 (3.2)	KLHDC8B (3.0)	LCORL (2.7)	TSHZ2 (2.6)	ZNF423 (2.6)	PCDH17 (2.6)	PLCL1 (2.5)	C8orf84 (2.3)
ENSG00000204175	GPRIN2 PPI subnetwork	0.26	>=0.20	MST1R (5.2)	MARVELD3 (4.0)	ERBB3 (3.1)	MSLN (2.7)	ATXN1L (2.5)	PCDH15 (2.4)	FHL2 (2.3)	SLC38A2 (2.3)	ZFYVE21 (2.3)	FAM160B2 (2.3)
MP:0010404	ostium primum atrial septal defect	0.26	>=0.20	NEXN (5.4)	FOXP2 (4.0)	EPHA7 (3.7)	COL11A1 (3.6)	CRIM1 (3.4)	LMOD1 (3.3)	FGF18 (3.3)	SOX11 (2.9)	RERG (2.9)	EFEMP2 (2.8)
ENSG00000164022	AIMP1 PPI subnetwork	0.26	>=0.20	ASNS (7.4)	ACSF3 (3.4)	HARS (3.3)	IMPDH2 (3.3)	UFL1 (3.1)	PCCB (2.9)	NPM1 (2.8)	QTRT1 (2.7)	QARS (2.7)	PRKAR2A (2.6)
GO:0030705	cytoskeleton-dependent intracellular transport	0.26	>=0.20	DDHD2 (3.9)	STOML1 (2.8)	ENSG00000229775 (2.8)	C15orf17 (2.8)	ENSG00000240405 (2.7)	NICN1 (2.5)	LANCL1 (2.4)	JAKMIP3 (2.4)	MUS81 (2.4)	MIPOL1 (2.4)
ENSG00000143761	ARF1 PPI subnetwork	0.26	>=0.20	UFL1 (4.5)	SCYL1 (4.2)	PPAPDC1B (3.7)	OSBPL2 (3.7)	TRPC4AP (3.6)	SCAMP2 (3.5)	GAK (3.4)	EDEM2 (3.4)	WDR24 (3.1)	IST1 (3.0)
GO:0010564	regulation of cell cycle process	0.26	>=0.20	DIAPH3 (4.2)	MPHOSPH9 (3.8)	C17orf53 (3.6)	IPO9 (2.8)	ZCCHC4 (2.7)	PPCDC (2.6)	CDCA2 (2.6)	KIAA1715 (2.6)	WDR90 (2.6)	ENSG00000249862 (2.4)
ENSG00000109339	MAPK10 PPI subnetwork	0.26	>=0.20	KLF6 (7.7)	ARC (4.8)	PAFAH1B1 (3.0)	FBXL16 (2.9)	DNAJB4 (2.7)	FAM131A (2.6)	TRA2A (2.5)	CCDC85B (2.5)	EIF4E3 (2.4)	COQ10B (2.4)
GO:0004690	cyclic nucleotide-dependent protein kinase activity	0.26	>=0.20	PARK2 (4.6)	SOX6 (3.7)	PPP2R3A (3.7)	MPP3 (3.2)	DUSP3 (3.2)	PRKAR2A (3.1)	MIPOL1 (3.1)	NAALADL2 (3.1)	SYPL2 (2.8)	ACVR2A (2.6)
GO:0022804	active transmembrane transporter activity	0.26	>=0.20	SLC38A7 (3.7)	TM6SF2 (3.1)	TMEM38B (3.1)	HAPLN4 (2.9)	TMBIM6 (2.9)	SLC4A9 (2.8)	GPER (2.7)	ENSG00000254652 (2.7)	GIPC2 (2.7)	FAM73A (2.5)
ENSG00000154380	ENAH PPI subnetwork	0.26	>=0.20	PTK2 (3.2)	ENSG00000234902 (3.2)	MACF1 (3.1)	PCDH17 (2.9)	ATXN2 (2.8)	PLCL1 (2.6)	CSF3R (2.5)	FHL2 (2.5)	ASXL3 (2.4)	KLF7 (2.4)
GO:0030801	positive regulation of cyclic nucleotide metabolic process	0.26	>=0.20	ENSG00000253656 (3.8)	PTPRT (2.9)	ENSG00000254556 (2.9)	GABRG1 (2.6)	DCC (2.6)	TMEM22 (2.6)	KCNK16 (2.5)	MAML3 (2.5)	PACRG (2.4)	MCF2L2 (2.3)
GO:0006887	exocytosis	0.26	>=0.20	GP6 (5.5)	ENSG00000227811 (3.4)	PITPNM2 (3.2)	JAKMIP3 (3.1)	ENSG00000212997 (3.0)	DUSP3 (3.0)	RPS6KL1 (2.6)	TCTA (2.5)	CYB561D1 (2.3)	AK5 (2.3)
ENSG00000153914	SREK1 PPI subnetwork	0.26	>=0.20	TRA2A (7.4)	SRSF6 (6.4)	FUBP1 (5.6)	SF3B1 (5.4)	RBM5 (5.2)	ILF3 (5.1)	PTBP1 (4.8)	RBM6 (4.3)	PRPF3 (4.0)	WDR6 (3.5)
ENSG00000175792	RUVBL1 PPI subnetwork	0.26	>=0.20	QRICH1 (3.2)	NUFIP2 (2.9)	FUBP1 (2.8)	RHOA (2.8)	SRSF6 (2.8)	BPTF (2.7)	CDC5L (2.6)	EIF2B5 (2.6)	MSL2 (2.6)	RBM6 (2.5)
ENSG00000186868	MAPT PPI subnetwork	0.26	>=0.20	CFL1 (3.6)	CAMK2B (3.3)	CELF4 (3.3)	RBFOX1 (3.1)	PPP1R13B (2.8)	TRPC4AP (2.8)	CPLX1 (2.7)	NUMB (2.6)	ATXN7L3 (2.6)	PAFAH1B1 (2.6)
GO:0045786	negative regulation of cell cycle	0.26	>=0.20	IPO9 (3.2)	DIAPH3 (3.1)	MPHOSPH9 (3.1)	ARIH2 (3.1)	CEP120 (2.8)	IP6K2 (2.7)	SUGP1 (2.7)	C17orf53 (2.6)	KIAA1715 (2.6)	ANAPC4 (2.6)
ENSG00000044524	EPHA3 PPI subnetwork	0.26	>=0.20	FAM172A (3.3)	ENSG00000253753 (3.3)	C10orf140 (3.2)	EPHA7 (3.0)	FASTKD5 (2.7)	CNBD1 (2.7)	IPO9 (2.7)	DCAKD (2.6)	GP6 (2.5)	IGF2BP3 (2.4)
ENSG00000184634	MED12 PPI subnetwork	0.27	>=0.20	CCDC97 (3.8)	LSM12 (3.7)	NMT1 (3.6)	TMUB2 (3.3)	ZBTB26 (3.1)	KIAA0317 (3.1)	MCRS1 (2.9)	NUFIP2 (2.7)	LSM1 (2.5)	PAPLN (2.4)
ENSG00000136810	TXN PPI subnetwork	0.27	>=0.20	ENSG00000253792 (3.4)	NUDT18 (3.0)	HSPD1 (2.8)	HSD17B12 (2.8)	DNAJB4 (2.5)	ENSG00000254556 (2.4)	CYP2W1 (2.4)	HAPLN4 (2.3)	KCNJ2 (2.3)	PISD (2.3)
ENSG00000065978	YBX1 PPI subnetwork	0.27	>=0.20	SRSF6 (5.0)	FUBP1 (4.9)	TRA2A (4.8)	ILF3 (3.9)	SF3B1 (3.8)	YLPM1 (3.8)	PTBP1 (3.6)	IK (3.5)	WDR6 (3.5)	PRPF3 (3.3)
GO:0005261	cation channel activity	0.27	>=0.20	FBXL16 (4.5)	KCNC2 (4.2)	PARK2 (3.9)	BSN (3.9)	SORCS3 (3.8)	PTPRT (3.7)	C1orf183 (3.7)	RGS7BP (3.4)	RBFOX1 (3.4)	CPLX1 (3.4)
MP:0004321	short sternum	0.27	>=0.20	CDH15 (5.8)	SOX11 (5.1)	FGFR1 (4.1)	EPHA7 (3.3)	KLHL29 (3.1)	FZD10 (2.9)	ZNF423 (2.7)	COL11A1 (2.7)	ODZ2 (2.7)	PURG (2.7)
ENSG00000134363	FST PPI subnetwork	0.27	>=0.20	LHCGR (4.9)	SP5 (3.7)	SLC38A3 (3.4)	FZD10 (3.3)	ENSG00000258708 (3.2)	ENSG00000258636 (3.0)	ABP1 (2.8)	FOXP2 (2.7)	PAPPA2 (2.7)	HR (2.6)
ENSG00000126247	CAPNS1 PPI subnetwork	0.27	>=0.20	GALNS (3.5)	ARSA (3.3)	RAB11FIP5 (3.1)	PIEZO1 (3.1)	IST1 (3.1)	SLC38A7 (2.8)	FCGRT (2.8)	C8orf84 (2.6)	PLCD3 (2.6)	MARVELD3 (2.6)
MP:0001053	abnormal neuromuscular synapse morphology	0.27	>=0.20	CDH15 (8.9)	CAMK2B (4.3)	SYPL2 (4.0)	RBFOX1 (3.8)	ZBTB20 (3.2)	MACF1 (3.1)	MPP3 (3.1)	DAG1 (3.0)	ADCY2 (2.7)	SGIP1 (2.6)
GO:0002761	regulation of myeloid leukocyte differentiation	0.27	>=0.20	ENSG00000197727 (4.0)	IL2 (2.9)	ARRDC4 (2.6)	ZBTB6 (2.6)	ENSG00000233569 (2.6)	MSI2 (2.6)	MAML3 (2.5)	ENSG00000220110 (2.3)	ABP1 (2.2)	ENSG00000254556 (2.2)
GO:0072087	renal vesicle development	0.27	>=0.20	TMEM132B (3.9)	ENSG00000228201 (3.8)	KIF26B (3.5)	ENSG00000229775 (3.3)	ENSG00000245070 (3.2)	LINC00354 (3.0)	ENSG00000258636 (2.8)	ENSG00000254839 (2.7)	ST6GAL2 (2.6)	ENSG00000230962 (2.6)
ENSG00000198569	SLC34A3 PPI subnetwork	0.27	>=0.20	NPM1 (4.0)	RPS11 (3.0)	NCAN (2.8)	DPYSL4 (2.6)	ADCY2 (2.6)	NCK1 (2.5)	TCF4 (2.5)	BSN (2.4)	C15orf17 (2.3)	MSI2 (2.3)
MP:0001939	secondary sex reversal	0.27	>=0.20	LHCGR (9.1)	RPP25 (4.7)	ROBO2 (3.2)	ENSG00000250075 (3.0)	TSHZ2 (2.9)	SMAD5-AS1 (2.8)	PPP1R13B (2.7)	ENSG00000213882 (2.7)	LAMA2 (2.5)	C10orf114 (2.4)
GO:0051403	stress-activated MAPK cascade	0.27	>=0.20	ENSG00000226387 (4.0)	ENSG00000253656 (3.5)	FMNL3 (3.4)	ZNF524 (2.8)	SP4 (2.4)	RBMS1 (2.3)	EBLN2 (2.3)	NUDT18 (2.3)	STK32C (2.2)	ENSG00000240405 (2.2)
ENSG00000164815	ORC5 PPI subnetwork	0.27	>=0.20	C17orf53 (5.0)	NCAPG (4.9)	PRC1 (4.7)	DIAPH3 (4.3)	CDCA2 (4.0)	ENSG00000249862 (3.2)	PRADC1 (3.1)	IPO9 (2.9)	WDR90 (2.8)	KIAA1715 (2.6)
ENSG00000173566	NUDT18 PPI subnetwork	0.27	>=0.20	MSI2 (3.5)	ODF1 (2.7)	ENSG00000229891 (2.6)	G6PC3 (2.4)	EIF4E3 (2.4)	MAU2 (2.3)	CNBD1 (2.2)	FOXA1 (2.2)	ACTL7B (2.1)	ENSG00000226387 (2.1)
ENSG00000126458	RRAS PPI subnetwork	0.27	>=0.20	APC (3.9)	KIAA1109 (3.7)	FMNL3 (3.7)	BMP8A (3.4)	ENSG00000239213 (3.3)	GNAQ (3.3)	TCF4 (3.2)	CD300LG (3.1)	BPTF (2.8)	SMAD5-AS1 (2.8)
ENSG00000116641	DOCK7 PPI subnetwork	0.27	>=0.20	RABGAP1 (4.2)	ATXN1L (3.9)	ATXN2 (3.8)	ATXN7L3 (3.3)	ASNS (2.8)	PAFAH1B1 (2.7)	NICN1 (2.6)	USP4 (2.6)	QRICH1 (2.5)	PTK2 (2.5)
ENSG00000145817	YIPF5 PPI subnetwork	0.27	>=0.20	SCAMP2 (3.7)	ENSG00000258096 (2.8)	C3orf39 (2.7)	OSBPL2 (2.6)	PTK2 (2.5)	MKRN1 (2.4)	EDEM2 (2.3)	STUB1 (2.3)	SRA1 (2.2)	NCK1 (2.2)
GO:0045981	positive regulation of nucleotide metabolic process	0.27	>=0.20	ENSG00000253656 (3.9)	ENSG00000254556 (3.2)	PTPRT (2.9)	GABRG1 (2.6)	MAML3 (2.5)	KCNK16 (2.5)	TMEM22 (2.4)	MCF2L2 (2.3)	DCC (2.3)	PLCB2 (2.3)
ENSG00000163879	DNALI1 PPI subnetwork	0.27	>=0.20	RABGAP1 (4.0)	CCDC97 (3.7)	RC3H2 (3.4)	BBX (3.3)	PHF2 (3.3)	MALAT1 (3.1)	ZBTB6 (3.0)	NMT1 (2.8)	BPTF (2.7)	DCUN1D1 (2.7)
GO:0048017	inositol lipid-mediated signaling	0.27	>=0.20	ENSG00000225399 (3.1)	ENSG00000227603 (3.1)	SPATS2 (3.0)	CD300LG (2.8)	ENSG00000253792 (2.6)	ENSG00000224788 (2.4)	ENSG00000234902 (2.4)	NAALADL2 (2.2)	KLF7 (2.0)	BPTF (2.0)
GO:0048015	phosphatidylinositol-mediated signaling	0.27	>=0.20	ENSG00000225399 (3.1)	ENSG00000227603 (3.1)	SPATS2 (3.0)	CD300LG (2.8)	ENSG00000253792 (2.6)	ENSG00000224788 (2.4)	ENSG00000234902 (2.4)	NAALADL2 (2.2)	KLF7 (2.0)	BPTF (2.0)
KEGG_FATTY_ACID_METABOLISM	KEGG_FATTY_ACID_METABOLISM	0.27	>=0.20	SLC25A20 (7.1)	MCCC1 (5.4)	PET112 (4.8)	PCCB (4.8)	SUOX (4.6)	ENSG00000213882 (3.9)	ACSF3 (3.6)	NUDT12 (3.2)	FAM195A (2.9)	SLC25A13 (2.8)
GO:0003151	outflow tract morphogenesis	0.27	>=0.20	EXD3 (3.3)	PURG (3.0)	KCNG2 (3.0)	ENSG00000231920 (2.9)	CUX2 (2.8)	FGF18 (2.8)	FIGN (2.7)	RERG (2.6)	EPHA7 (2.6)	TMEM132B (2.6)
GO:0006656	phosphatidylcholine biosynthetic process	0.27	>=0.20	DNAH5 (3.4)	EFHB (2.9)	PDE1C (2.9)	AMT (2.9)	NAGS (2.9)	FAM109A (2.8)	FOXA1 (2.7)	ENSG00000254652 (2.6)	ENSG00000228075 (2.6)	ENSG00000220161 (2.6)
MP:0001525	impaired balance	0.27	>=0.20	GRID2 (3.9)	ASTN2 (3.7)	PARK2 (3.7)	SLC4A9 (3.7)	CADM2 (3.5)	KNDC1 (3.4)	KIAA1109 (3.3)	MPP2 (3.3)	GALNT13 (2.9)	CA10 (2.9)
ENSG00000107404	DVL1 PPI subnetwork	0.27	>=0.20	SP5 (3.7)	DAG1 (3.1)	FGFR1 (3.1)	ATXN1L (3.0)	HR (2.8)	GPER (2.8)	CADM1 (2.7)	ASXL3 (2.7)	RAB11FIP5 (2.6)	DLG1 (2.6)
GO:0006702	androgen biosynthetic process	0.27	>=0.20	LHCGR (7.7)	MIPOL1 (3.5)	WDPCP (3.0)	ABP1 (2.9)	ENSG00000250075 (2.9)	TSHZ2 (2.9)	CALN1 (2.8)	ENSG00000229775 (2.7)	PAPLN (2.7)	HEATR4 (2.6)
GO:0032868	response to insulin stimulus	0.27	>=0.20	SLC4A9 (4.6)	CD300LG (3.2)	PDE1C (2.7)	SORT1 (2.7)	ENSG00000233569 (2.7)	MYH7B (2.6)	PACRG (2.4)	PRKAR2A (2.3)	C4orf32 (2.3)	MCCC1 (2.3)
ENSG00000188170	ENSG00000188170 PPI subnetwork	0.27	>=0.20	TMBIM6 (3.5)	STK32C (3.3)	NDUFAF3 (3.2)	COX5A (2.8)	FAM120AOS (2.7)	PCCB (2.5)	PSMA5 (2.5)	ENSG00000245070 (2.5)	MKRN1 (2.4)	C21orf37 (2.4)
ENSG00000133318	RTN3 PPI subnetwork	0.27	>=0.20	BSN (4.0)	FBXL16 (3.9)	DNM1 (3.6)	CAMKV (3.6)	PHYHIP (3.5)	CAMK1D (3.3)	CELF4 (3.1)	CPLX1 (3.1)	CAMK2B (3.0)	FBXO41 (3.0)
GO:0060571	morphogenesis of an epithelial fold	0.27	>=0.20	ENSG00000230962 (4.3)	C8orf84 (3.7)	ENSG00000258636 (3.3)	ASXL3 (2.9)	PLCD3 (2.9)	ENSG00000249862 (2.8)	ENSG00000226387 (2.6)	CNBD1 (2.6)	FZD10 (2.5)	ENSG00000181296 (2.5)
GO:0060193	positive regulation of lipase activity	0.27	>=0.20	ENSG00000227016 (4.2)	CD300LG (3.3)	GABRG1 (3.2)	AFF3 (2.9)	B3GALT1 (2.7)	PARK2 (2.7)	GPR27 (2.7)	DAAM2 (2.5)	C13orf16 (2.4)	PACRG (2.4)
ENSG00000125968	ID1 PPI subnetwork	0.27	>=0.20	CDH15 (7.1)	RBFOX1 (4.2)	ADCY2 (3.4)	BNC2 (3.1)	GPR123 (2.8)	SYPL2 (2.7)	CES5A (2.7)	BSN (2.5)	DBC1 (2.5)	CDKAL1 (2.5)
ENSG00000117318	ID3 PPI subnetwork	0.27	>=0.20	CDH15 (6.9)	KLF6 (3.2)	SOX11 (3.1)	FAM109A (3.0)	SP4 (2.7)	ZCCHC4 (2.6)	SCAMP2 (2.6)	ARC (2.4)	RBFOX1 (2.3)	TMUB2 (2.3)
GO:0044427	chromosomal part	0.27	>=0.20	CDCA2 (5.6)	NCAPG (5.0)	PRC1 (4.8)	DIAPH3 (4.5)	C17orf53 (4.4)	WDR90 (3.5)	STAG1 (3.2)	TERF1 (2.6)	MPHOSPH9 (2.6)	RCCD1 (2.4)
GO:0022406	membrane docking	0.27	>=0.20	KIAA0754 (3.4)	ENSG00000227811 (3.2)	ENSG00000251455 (3.0)	MAML3 (2.9)	RPS6KL1 (2.8)	SLC25A21 (2.8)	MCF2L2 (2.6)	ENSG00000258708 (2.6)	ENSG00000251023 (2.5)	KIAA1715 (2.4)
ENSG00000101856	PGRMC1 PPI subnetwork	0.27	>=0.20	HSD17B12 (3.8)	PRKAR2A (3.6)	RHOA (3.6)	C3orf71 (3.1)	ZDHHC3 (2.9)	FYN (2.8)	TMBIM6 (2.6)	SLC25A20 (2.6)	DALRD3 (2.5)	C17orf58 (2.4)
GO:0050654	chondroitin sulfate proteoglycan metabolic process	0.27	>=0.20	RFTN2 (3.4)	TGM4 (3.3)	LAMA2 (3.2)	ENSG00000250427 (3.0)	C8orf84 (2.7)	ENSG00000248846 (2.5)	COL16A1 (2.4)	XKR6 (2.4)	C1orf87 (2.2)	GALNS (2.2)
MP:0001489	decreased startle reflex	0.27	>=0.20	ENSG00000258636 (4.6)	LPHN3 (3.8)	DCC (3.7)	PDE1C (3.4)	ENSG00000182109 (3.4)	PARK2 (3.2)	GABRB2 (3.2)	BAI1 (3.1)	LRFN5 (3.0)	ERBB4 (3.0)
MP:0002855	abnormal cochlear ganglion morphology	0.27	>=0.20	FZD10 (3.4)	NAALADL2 (3.1)	FGF18 (3.0)	FAM84B (2.9)	PDE1C (2.9)	SPHKAP (2.8)	TM6SF2 (2.8)	ENSG00000254652 (2.8)	CRTAC1 (2.8)	FOXA1 (2.6)
GO:0055117	regulation of cardiac muscle contraction	0.27	>=0.20	ENSG00000253792 (3.6)	ENSG00000236013 (3.3)	KCNG2 (3.2)	LINC00304 (3.0)	MCF2L2 (2.7)	MACF1 (2.6)	CA10 (2.6)	SPHKAP (2.6)	JAKMIP3 (2.6)	PPP1R13B (2.6)
GO:0002791	regulation of peptide secretion	0.27	>=0.20	KCNK16 (6.2)	PPY (5.6)	PYY (4.6)	PAPPA2 (3.6)	ENSG00000254556 (3.3)	PTPRN2 (3.3)	ENSG00000254936 (3.1)	LCORL (2.9)	PTPRT (2.8)	ENSG00000253753 (2.8)
GO:0090087	regulation of peptide transport	0.27	>=0.20	KCNK16 (6.2)	PPY (5.6)	PYY (4.6)	PAPPA2 (3.6)	ENSG00000254556 (3.3)	PTPRN2 (3.3)	ENSG00000254936 (3.1)	LCORL (2.9)	PTPRT (2.8)	ENSG00000253753 (2.8)
ENSG00000146731	CCT6A PPI subnetwork	0.27	>=0.20	HARS (4.6)	HSPE1 (4.6)	HSPD1 (4.5)	EIF2B5 (4.3)	IK (4.1)	CCT7 (3.9)	DRG1 (3.8)	NPM1 (3.6)	HARS2 (3.5)	SF3B1 (3.5)
ENSG00000132002	DNAJB1 PPI subnetwork	0.27	>=0.20	DNAJB4 (6.9)	HSPD1 (6.8)	HSPE1 (5.3)	ARC (2.8)	NUFIP2 (2.8)	RAB5A (2.7)	RGS7BP (2.6)	EIF4G1 (2.6)	CCT7 (2.5)	TRA2A (2.4)
ENSG00000134899	ERCC5 PPI subnetwork	0.27	>=0.20	SLC38A2 (3.5)	SMAD5-AS1 (3.4)	C21orf37 (2.9)	CEP120 (2.9)	AFF3 (2.6)	CCDC97 (2.5)	MAU2 (2.3)	ENSG00000253792 (2.3)	C1orf183 (2.3)	RFTN2 (2.2)
ENSG00000198625	MDM4 PPI subnetwork	0.27	>=0.20	CCNG1 (4.2)	CFL1 (2.9)	DCAKD (2.6)	DIAPH3 (2.6)	GSS (2.5)	MOB4 (2.4)	PRC1 (2.4)	OXR1 (2.3)	PAFAH1B1 (2.2)	ENSG00000253753 (2.2)
ENSG00000063046	EIF4B PPI subnetwork	0.27	>=0.20	QARS (6.0)	IMPDH2 (5.2)	RPS11 (4.8)	NPM1 (4.4)	FAM120A (3.1)	CCNG1 (3.0)	CCT7 (2.8)	SUGP1 (2.6)	ZNF524 (2.5)	SRSF6 (2.5)
ENSG00000167513	CDT1 PPI subnetwork	0.27	>=0.20	NCAPG (5.0)	PRC1 (4.8)	C17orf53 (4.4)	DIAPH3 (3.7)	CDCA2 (3.5)	IPO9 (3.0)	WDR90 (2.8)	DDX20 (2.7)	ENSG00000249862 (2.2)	SLC25A13 (2.2)
ENSG00000037042	TUBG2 PPI subnetwork	0.27	>=0.20	FAM19A1 (3.3)	NDUFAF3 (3.2)	MRPS21 (3.2)	MOB4 (3.0)	TRAPPC2L (2.8)	ENSG00000220110 (2.7)	LINC00354 (2.5)	CDKAL1 (2.5)	LANCL1 (2.4)	KIAA1715 (2.4)
REACTOME_INSULIN_RECEPTOR_RECYCLING	REACTOME_INSULIN_RECEPTOR_RECYCLING	0.27	>=0.20	SLC4A9 (8.5)	PACRG (4.9)	SLC38A7 (4.3)	TMBIM6 (3.1)	TRAPPC2L (3.1)	GAK (3.0)	DUSP3 (2.9)	SLC25A13 (2.9)	PPY (2.7)	SCAMP5 (2.7)
ENSG00000182255	KCNA4 PPI subnetwork	0.27	>=0.20	CSMD1 (3.6)	TMEM132B (3.5)	SORCS3 (3.4)	RGS7BP (3.3)	GABRB2 (3.2)	FBXL16 (3.1)	RBFOX1 (3.0)	CADM2 (3.0)	PITPNM2 (2.9)	PHYHIP (2.9)
ENSG00000164167	LSM6 PPI subnetwork	0.27	>=0.20	SUGP1 (4.2)	SLC35A4 (3.7)	MAU2 (3.5)	IK (3.5)	SSSCA1 (3.5)	PRPF3 (3.4)	PIK3C3 (3.2)	KIAA1429 (3.1)	PTBP1 (3.1)	USP19 (3.0)
MP:0002950	abnormal neural crest cell migration	0.27	>=0.20	EPHA7 (3.8)	ENSG00000249618 (3.3)	FGF18 (3.1)	EFNA5 (3.0)	ODZ2 (3.0)	CRTAC1 (2.8)	ENSG00000220161 (2.7)	RPS20P22 (2.7)	ERBB3 (2.5)	ST6GALNAC2 (2.4)
ENSG00000170847	ENSG00000170847 PPI subnetwork	0.27	>=0.20	RPS11 (7.3)	IMPDH2 (5.0)	QARS (4.2)	CCT7 (3.5)	TRA2A (3.3)	NPM1 (3.3)	WDR55 (3.2)	ENSG00000220110 (3.0)	HARS (2.7)	SRSF6 (2.7)
ENSG00000173534	ENSG00000173534 PPI subnetwork	0.27	>=0.20	RPS11 (7.3)	IMPDH2 (5.0)	QARS (4.2)	CCT7 (3.5)	TRA2A (3.3)	NPM1 (3.3)	WDR55 (3.2)	ENSG00000220110 (3.0)	HARS (2.7)	SRSF6 (2.7)
ENSG00000162367	TAL1 PPI subnetwork	0.27	>=0.20	EIF4ENIF1 (4.3)	BCL11A (3.2)	PRR14L (2.7)	PHF2 (2.5)	DEPDC5 (2.5)	MSL2 (2.4)	WDR6 (2.4)	PTBP1 (2.3)	MSI2 (2.3)	KIF26B (2.2)
GO:0060021	palate development	0.27	>=0.20	ASXL3 (4.4)	C10orf140 (2.8)	C21orf37 (2.8)	FZD10 (2.8)	ZBTB26 (2.8)	DAAM2 (2.7)	ENSG00000230962 (2.7)	FGF18 (2.7)	KIAA0825 (2.6)	SETBP1 (2.6)
ENSG00000162385	MAGOH PPI subnetwork	0.27	>=0.20	TRA2A (5.3)	SRSF6 (5.0)	FUBP1 (4.9)	PTBP1 (4.4)	PRPF3 (4.2)	YLPM1 (4.1)	SF3B1 (4.1)	ILF3 (3.9)	IK (3.5)	WDR6 (3.2)
GO:0001702	gastrulation with mouth forming second	0.27	>=0.20	ENSG00000226387 (3.7)	JMJD8 (3.6)	CES5A (3.5)	CNBD1 (3.3)	ENSG00000181296 (3.1)	ZNF821 (3.1)	ENSG00000253656 (3.0)	SP5 (2.9)	ENSG00000249618 (2.8)	DIAPH3-AS1 (2.8)
ENSG00000196890	HIST3H2BB PPI subnetwork	0.27	>=0.20	STAG1 (3.3)	PHF2 (2.7)	MPHOSPH9 (2.6)	RHOA (2.6)	WDR6 (2.4)	RBM6 (2.4)	MSL2 (2.3)	QRICH1 (2.2)	PRPF3 (2.1)	STRBP (2.1)
REACTOME_FATTY_ACID_TRIACYLGLYCEROL_AND_KETONE_BODY_METABOLISM	REACTOME_FATTY_ACID_TRIACYLGLYCEROL_AND_KETONE_BODY_METABOLISM	0.27	>=0.20	HSD17B12 (4.7)	SLC25A20 (4.4)	MCCC1 (3.7)	APOB (3.2)	FAM195A (3.2)	ENSG00000213882 (3.1)	PCCB (3.0)	PET112 (2.5)	SUOX (2.4)	TMBIM6 (2.4)
GO:0042578	phosphoric ester hydrolase activity	0.27	>=0.20	CNBD1 (3.1)	FYN (3.1)	VPS54 (2.9)	SGIP1 (2.9)	SORT1 (2.7)	PRKAR2A (2.6)	CAMK2D (2.5)	RPS6KL1 (2.4)	ARIH2 (2.4)	HIF1A (2.3)
MP:0002731	megacolon	0.27	>=0.20	KIF26B (3.6)	FZD10 (3.6)	PYY (3.5)	ERBB3 (3.5)	RFTN2 (3.2)	DAAM2 (3.1)	SOX5 (2.9)	C8orf84 (2.7)	ANO4 (2.5)	FOXP2 (2.3)
KEGG_N_GLYCAN_BIOSYNTHESIS	KEGG_N_GLYCAN_BIOSYNTHESIS	0.27	>=0.20	EDEM2 (6.8)	G6PC3 (4.4)	TMBIM6 (4.1)	PPAPDC1B (4.1)	DNAJC1 (3.8)	SCAMP2 (3.6)	ARSA (3.2)	TMEM175 (3.2)	UFL1 (3.0)	JMJD8 (2.9)
ENSG00000178184	PARD6G PPI subnetwork	0.27	>=0.20	SPATS2 (3.5)	PTK2 (3.3)	MIPOL1 (3.2)	DLG1 (3.1)	CALN1 (2.9)	ATXN1L (2.8)	MACF1 (2.6)	RABGAP1 (2.5)	SEMA3F (2.5)	MAD1L1 (2.5)
GO:0048485	sympathetic nervous system development	0.27	>=0.20	KIF26B (4.2)	ENSG00000258779 (3.2)	NOX3 (3.2)	FOXA1 (3.0)	FIGN (2.8)	ST6GALNAC2 (2.6)	ERBB3 (2.5)	KIAA0825 (2.5)	ENSG00000231920 (2.4)	MPP3 (2.4)
GO:0035085	cilium axoneme	0.27	>=0.20	C1orf87 (8.1)	PACRG (7.5)	CDHR3 (7.3)	EFHB (7.3)	KIF6 (5.4)	DNAH5 (5.3)	WDPCP (3.6)	ARMC2 (3.3)	DALRD3 (2.7)	KNDC1 (2.4)
GO:0046488	phosphatidylinositol metabolic process	0.27	>=0.20	ENSG00000250075 (4.1)	TMEM101 (4.1)	TMEM175 (4.0)	C3orf39 (3.5)	C3orf71 (3.4)	NICN1 (3.3)	FBXL4 (3.2)	TMUB2 (3.2)	G6PC3 (2.9)	DALRD3 (2.8)
GO:0042481	regulation of odontogenesis	0.27	>=0.20	PAPLN (5.9)	ENSG00000248846 (4.7)	ENSG00000251023 (3.3)	KIF6 (3.3)	C21orf37 (3.3)	MIPOL1 (2.9)	SP5 (2.8)	ENSG00000222017 (2.7)	KIAA0825 (2.7)	TMEM132B (2.6)
ENSG00000110713	NUP98 PPI subnetwork	0.27	>=0.20	NCAPG (6.6)	PRC1 (6.6)	CDCA2 (6.5)	DIAPH3 (5.7)	C17orf53 (4.9)	MPHOSPH9 (3.7)	WDR90 (2.6)	KIAA1715 (2.4)	IPO9 (2.3)	KIAA1429 (2.1)
MP:0001134	absent corpus luteum	0.27	>=0.20	LHCGR (5.7)	KCND3 (2.9)	PAPPA2 (2.9)	COQ10B (2.8)	SMAD5-AS1 (2.6)	ARC (2.6)	CDH13 (2.5)	BNC2 (2.5)	ERBB4 (2.3)	JAKMIP2 (2.3)
MP:0004859	abnormal synaptic plasticity	0.27	>=0.20	CAMKV (6.2)	PHYHIP (4.7)	BCL11A (3.7)	RBFOX1 (3.5)	BAI2 (3.4)	STK32C (3.4)	KCNH3 (3.3)	CAMK1D (3.2)	PRDM16 (3.1)	FBXO41 (3.0)
ENSG00000127481	UBR4 PPI subnetwork	0.27	>=0.20	QRICH1 (3.7)	RC3H2 (3.5)	BBX (3.4)	BAG4 (3.3)	AP1G1 (3.2)	DCUN1D1 (3.2)	USP33 (2.9)	SCYL1 (2.9)	ARIH2 (2.8)	SMAD5 (2.8)
GO:0043560	insulin receptor substrate binding	0.27	>=0.20	MIR3187 (3.6)	PCDH15 (3.4)	PRKAR2A (2.9)	USP4 (2.8)	PLCL1 (2.8)	RBM6 (2.8)	SFI1 (2.8)	NRG3 (2.7)	SEMA3F (2.7)	ENSG00000258779 (2.7)
ENSG00000139343	SNRPF PPI subnetwork	0.27	>=0.20	FUBP1 (4.5)	TRA2A (4.4)	PRPF3 (4.4)	SRSF6 (4.1)	YLPM1 (3.9)	SF3B1 (3.9)	RBM6 (3.8)	PTBP1 (3.7)	IK (3.5)	ILF3 (3.4)
MP:0006280	abnormal digit development	0.27	>=0.20	TGM4 (5.6)	FZD10 (3.5)	C8orf84 (3.5)	PYY (3.1)	GALNT13 (3.0)	LIN28B (3.0)	FOXA1 (2.8)	RHBDL1 (2.7)	ASXL3 (2.7)	TCF4 (2.6)
GO:0007254	JNK cascade	0.28	>=0.20	PHACTR1 (3.9)	RC3H2 (3.0)	ZBTB6 (2.8)	C8orf48 (2.8)	ARRDC4 (2.7)	TMUB2 (2.7)	FAM131A (2.5)	DEPDC5 (2.5)	ASB16 (2.4)	PISD (2.4)
ENSG00000132196	HSD17B7 PPI subnetwork	0.28	>=0.20	HSD17B12 (4.6)	ZFYVE21 (3.1)	TAT (2.9)	TMBIM6 (2.6)	C15orf17 (2.5)	PRADC1 (2.5)	ENSG00000213882 (2.1)	C12orf65 (2.0)	TGM4 (2.0)	PHLPP2 (2.0)
ENSG00000077312	SNRPA PPI subnetwork	0.28	>=0.20	TRA2A (4.5)	FUBP1 (4.5)	PRPF3 (4.4)	YLPM1 (4.2)	PTBP1 (4.0)	ILF3 (4.0)	IK (3.9)	SRSF6 (3.9)	SF3B1 (3.8)	RBM6 (3.8)
ENSG00000108107	RPL28 PPI subnetwork	0.28	>=0.20	RPS11 (8.0)	QARS (3.8)	IMPDH2 (3.7)	NPM1 (3.4)	SRSF6 (3.3)	CCT7 (2.9)	FUBP1 (2.7)	HSPE1 (2.5)	CCNG1 (2.5)	ENSG00000220110 (2.4)
GO:0032835	glomerulus development	0.28	>=0.20	ENSG00000247809 (4.2)	C8orf84 (2.9)	ZBTB46 (2.8)	SPON1 (2.8)	NEXN-AS1 (2.7)	LAMA2 (2.7)	ENSG00000258096 (2.6)	ENSG00000248846 (2.5)	PLCL1 (2.4)	DAAM2 (2.3)
GO:0008565	protein transporter activity	0.28	>=0.20	LSM12 (3.6)	TRPC4AP (3.4)	NMT1 (3.0)	DLST (2.7)	IPO9 (2.7)	ATXN2 (2.6)	PRKAR2A (2.6)	MPI (2.6)	DRG1 (2.6)	DCUN1D1 (2.5)
REACTOME_SLC:MEDIATED_TRANSMEMBRANE_TRANSPORT	REACTOME_SLC:MEDIATED_TRANSMEMBRANE_TRANSPORT	0.28	>=0.20	SLC39A8 (3.6)	TM6SF2 (3.4)	ABP1 (2.9)	TMBIM6 (2.9)	TMEM38B (2.9)	SLC4A9 (2.8)	SCAMP2 (2.7)	SLC38A7 (2.7)	ENSG00000254652 (2.7)	SLC25A13 (2.6)
GO:0003743	translation initiation factor activity	0.28	>=0.20	QARS (6.0)	DRG1 (4.6)	IMPDH2 (4.6)	NPM1 (3.5)	IK (3.3)	CCT7 (3.2)	CCNG1 (2.8)	HARS (2.7)	SRSF6 (2.7)	PSMA5 (2.7)
GO:0006200	ATP catabolic process	0.28	>=0.20	PIK3C3 (3.4)	ENSG00000253753 (3.3)	KIAA0754 (3.2)	MRPS21 (3.0)	HEATR4 (2.7)	ANKHD1 (2.7)	CDC5L (2.7)	ANAPC4 (2.6)	ENSG00000250668 (2.6)	NMT1 (2.5)
ENSG00000108559	NUP88 PPI subnetwork	0.28	>=0.20	DDX20 (3.2)	CIZ1 (3.0)	PA2G4 (2.9)	MAD1L1 (2.9)	PIK3C3 (2.8)	EIF4ENIF1 (2.6)	CDC5L (2.6)	C17orf53 (2.6)	IPO9 (2.6)	WDR90 (2.5)
ENSG00000197555	SIPA1L1 PPI subnetwork	0.28	>=0.20	MST1R (4.9)	MARVELD3 (4.7)	FHL2 (3.4)	RAB11FIP5 (3.1)	HR (2.8)	ZFYVE21 (2.8)	FOXA1 (2.3)	PPP1R13B (2.3)	ERBB3 (2.2)	DCBLD1 (2.2)
MP:0003892	abnormal gastric gland morphology	0.28	>=0.20	GPER (6.2)	PRDM16 (3.9)	FAM109A (3.6)	MST1R (2.9)	ASB16 (2.4)	PPY (2.3)	SYT16 (2.3)	WDPCP (2.2)	PTPRN2 (2.2)	RPP25 (2.0)
MP:0003732	abnormal retinal outer plexiform layer morphology	0.28	>=0.20	GNAT1 (9.3)	TRPC7 (4.5)	LRFN5 (2.7)	ROBO2 (2.6)	ARMC2 (2.5)	CACNB2 (2.4)	VOPP1 (2.3)	CRYBA1 (2.3)	GRM3 (2.2)	PLCD3 (2.1)
MP:0003992	increased mortality induced by ionizing radiation	0.28	>=0.20	C1orf183 (3.4)	CCNG1 (3.0)	DEPDC5 (2.9)	IPO9 (2.9)	PML (2.7)	BLID (2.6)	ZNF423 (2.5)	APC (2.5)	LAMA2 (2.4)	DCAKD (2.4)
MP:0010402	ventricular septal defect	0.28	>=0.20	ZNF423 (3.4)	KIF26B (3.1)	MLLT10 (2.8)	EFNB2 (2.6)	ENSG00000249862 (2.5)	CADM1 (2.4)	FGF18 (2.3)	ATXN2 (2.3)	SP5 (2.3)	SEMA3F (2.3)
ENSG00000079246	XRCC5 PPI subnetwork	0.28	>=0.20	HSPD1 (3.1)	HSPE1 (3.1)	ANAPC4 (3.1)	IK (3.1)	IPO9 (2.8)	PTBP1 (2.7)	ILF3 (2.7)	ANKHD1 (2.6)	WDR90 (2.6)	GAK (2.5)
ENSG00000103479	RBL2 PPI subnetwork	0.28	>=0.20	LSM1 (3.5)	C17orf53 (2.9)	ENSG00000255310 (2.8)	WDR90 (2.7)	NCAPG (2.7)	CDCA2 (2.6)	DDX20 (2.3)	PRADC1 (2.2)	PRC1 (2.1)	WHSC1L1 (2.1)
GO:0007264	small GTPase mediated signal transduction	0.28	>=0.20	STK32C (3.3)	FMNL3 (3.2)	OSBPL2 (3.1)	ATXN7L3 (2.9)	ENSG00000251023 (2.9)	FAM131A (2.8)	RAB5A (2.6)	FAM109A (2.6)	NICN1 (2.5)	PITPNM2 (2.3)
ENSG00000150630	VEGFC PPI subnetwork	0.28	>=0.20	EFNB2 (3.5)	ENSG00000251603 (3.4)	CTSW (3.3)	PPP1R13B (3.0)	MARVELD3 (3.0)	SEMA3F (2.8)	ATP11B (2.7)	RBM5 (2.7)	MST1R (2.6)	PCDH17 (2.6)
ENSG00000131238	PPT1 PPI subnetwork	0.28	>=0.20	TARS2 (4.5)	USP19 (3.8)	FAM195A (3.7)	WDR24 (3.7)	PCCB (3.5)	FAM120A (3.4)	EIF4G1 (3.3)	VPS33B (3.3)	ILF3 (3.1)	MPI (3.0)
MP:0005650	abnormal limb bud morphology	0.28	>=0.20	SP5 (4.8)	C10orf140 (3.4)	TGM4 (3.4)	EFNA5 (3.3)	FZD10 (3.3)	EFNB2 (3.1)	MPP2 (2.9)	ZNF423 (2.7)	ASXL3 (2.7)	LIN28B (2.6)
ENSG00000165494	PCF11 PPI subnetwork	0.28	>=0.20	FUBP1 (5.2)	TRA2A (5.1)	YLPM1 (4.5)	PTBP1 (4.4)	ILF3 (4.3)	SRSF6 (4.3)	ZC3H18 (3.7)	PRPF3 (3.7)	SF3B1 (3.7)	IK (3.4)
ENSG00000187837	HIST1H1C PPI subnetwork	0.28	>=0.20	TRA2A (4.7)	SRSF6 (4.5)	FUBP1 (4.0)	MALAT1 (3.6)	IK (3.2)	HSPD1 (3.2)	PTBP1 (3.2)	MSL2 (3.0)	KCNK16 (2.9)	ENSG00000249862 (2.8)
ENSG00000104824	HNRNPL PPI subnetwork	0.28	>=0.20	SRSF6 (5.3)	TRA2A (5.0)	PTBP1 (4.7)	FUBP1 (4.7)	SF3B1 (4.3)	ILF3 (4.2)	YLPM1 (3.7)	WDR6 (3.6)	RBM6 (3.3)	PRPF3 (3.3)
MP:0001065	abnormal trigeminal nerve morphology	0.28	>=0.20	FOXA1 (5.1)	CADM1 (4.1)	TMEM132B (4.0)	CDH6 (3.3)	FOXP2 (2.9)	EFNB2 (2.9)	PIEZO1 (2.8)	KCNJ2 (2.8)	PAPPA2 (2.7)	ENSG00000247809 (2.6)
GO:0043209	myelin sheath	0.28	>=0.20	ERBB3 (3.5)	DLG1 (3.3)	GRM3 (3.0)	CPLX1 (3.0)	HAPLN4 (3.0)	JAKMIP3 (2.7)	LANCL1 (2.7)	DAAM2 (2.6)	ANO4 (2.6)	PLCL1 (2.4)
GO:0009071	serine family amino acid catabolic process	0.28	>=0.20	NICN1 (3.8)	ENSG00000258708 (3.7)	ENSG00000225399 (3.3)	ENSG00000230962 (3.3)	TAT (3.2)	SUOX (3.2)	ENSG00000229775 (3.1)	ENSG00000227603 (3.0)	FAM120AOS (3.0)	ENSG00000182109 (2.9)
ENSG00000125351	UPF3B PPI subnetwork	0.28	>=0.20	SRSF6 (5.3)	FUBP1 (5.0)	PTBP1 (4.7)	TRA2A (4.7)	PRPF3 (4.1)	YLPM1 (4.1)	ILF3 (4.1)	SF3B1 (4.0)	IK (3.4)	WDR6 (3.4)
GO:0030177	positive regulation of Wnt receptor signaling pathway	0.28	>=0.20	C10orf140 (4.1)	ANO4 (3.6)	ASXL3 (3.3)	PTPRD (3.0)	ENSG00000230962 (2.9)	ENSG00000251455 (2.8)	KIAA0825 (2.8)	BNC2 (2.8)	KIAA0754 (2.7)	PAPLN (2.7)
MP:0005562	decreased mean corpuscular hemoglobin	0.28	>=0.20	SLC25A21 (4.3)	MKRN1 (4.0)	ASNS (2.9)	MALAT1 (2.7)	GAD1 (2.6)	SLC39A8 (2.6)	C8orf84 (2.5)	ENSG00000234350 (2.4)	ATP11B (2.3)	NUDT12 (2.3)
ENSG00000162521	RBBP4 PPI subnetwork	0.28	>=0.20	SBNO1 (3.5)	BBX (3.3)	STAG1 (3.2)	MSL2 (3.0)	WHSC1L1 (3.0)	LCORL (2.8)	EIF4ENIF1 (2.8)	BAG4 (2.7)	PHF2 (2.7)	QRICH1 (2.6)
MP:0000565	oligodactyly	0.28	>=0.20	CUX2 (3.3)	PTPRD (3.1)	EPHA7 (3.1)	FZD10 (3.0)	JAKMIP2 (2.9)	CADM1 (2.8)	C10orf140 (2.7)	DCBLD1 (2.7)	FIGN (2.7)	RPS20P22 (2.6)
ENSG00000168243	GNG4 PPI subnetwork	0.28	>=0.20	GNAT1 (5.5)	CA10 (3.3)	GP6 (3.0)	TCF4 (2.8)	SLC35A4 (2.7)	PTP4A3 (2.6)	CELF4 (2.4)	DUSP3 (2.2)	DNM1 (2.2)	UGP2 (2.1)
ENSG00000175189	INHBC PPI subnetwork	0.28	>=0.20	CRIM1 (3.6)	KIF26B (3.1)	CDH13 (3.0)	SYT16 (3.0)	COL11A1 (2.7)	ZNF423 (2.6)	PAPPA2 (2.4)	ZNF821 (2.4)	ADAM12 (2.3)	FZD10 (2.3)
GO:0048738	cardiac muscle tissue development	0.28	>=0.20	MYH7B (7.1)	ENSG00000236013 (5.3)	SPHKAP (4.4)	KCNG2 (4.3)	NEXN (4.0)	ABRA (3.7)	KLHDC8B (3.1)	SP5 (3.0)	PTP4A3 (2.8)	FHL2 (2.7)
ENSG00000170962	PDGFD PPI subnetwork	0.28	>=0.20	ENSG00000251603 (3.6)	EFNB2 (3.5)	CTSW (3.3)	ATP11B (3.0)	MARVELD3 (3.0)	CSF3R (3.0)	KCNJ2 (2.9)	MST1R (2.7)	EFEMP2 (2.7)	SLC38A2 (2.6)
ENSG00000145431	PDGFC PPI subnetwork	0.28	>=0.20	ENSG00000251603 (3.6)	EFNB2 (3.5)	CTSW (3.3)	ATP11B (3.0)	MARVELD3 (3.0)	CSF3R (3.0)	KCNJ2 (2.9)	MST1R (2.7)	EFEMP2 (2.7)	SLC38A2 (2.6)
GO:0009914	hormone transport	0.28	>=0.20	KCNK16 (5.0)	PPY (4.5)	ENSG00000254556 (4.1)	ENSG00000254936 (3.9)	PTPRN2 (3.4)	PYY (3.4)	TMEM22 (3.3)	KCNC2 (2.9)	ENSG00000255310 (2.8)	PAPPA2 (2.8)
REACTOME_CELL_DEATH_SIGNALLING_VIA_NRAGE_NRIF_AND_NADE	REACTOME_CELL_DEATH_SIGNALLING_VIA_NRAGE_NRIF_AND_NADE	0.28	>=0.20	DCAKD (3.6)	PTP4A3 (3.1)	CAMK1D (3.0)	CD300LG (2.9)	ABP1 (2.8)	SCAMP2 (2.4)	SYT16 (2.4)	SOX11 (2.4)	KCNG2 (2.4)	FMNL3 (2.4)
KEGG_ADIPOCYTOKINE_SIGNALING_PATHWAY	KEGG_ADIPOCYTOKINE_SIGNALING_PATHWAY	0.28	>=0.20	GPR146 (3.1)	ARIH2 (2.8)	SOX6 (2.8)	CD300LG (2.7)	PHLPP2 (2.7)	DLST (2.7)	SLC38A3 (2.6)	ZBTB46 (2.6)	HIVEP3 (2.5)	SORT1 (2.5)
ENSG00000115145	STAM2 PPI subnetwork	0.28	>=0.20	MAU2 (3.1)	DNM2 (3.1)	FAM120A (3.0)	CCDC97 (2.9)	PACRG (2.7)	KIAA0317 (2.7)	MKRN1 (2.6)	USP33 (2.6)	GAK (2.5)	USP19 (2.4)
ENSG00000215719	ENSG00000215719 PPI subnetwork	0.28	>=0.20	ADAD1 (3.9)	TERF1 (3.4)	MLLT10 (3.2)	ANKHD1 (3.2)	BPTF (2.8)	ZC3H18 (2.8)	MSL2 (2.8)	ATXN2 (2.7)	FIZ1 (2.7)	FCF1 (2.7)
MP:0001201	translucent skin	0.28	>=0.20	DSC3 (6.1)	IL20RB (3.8)	ST6GALNAC2 (3.0)	SMAD5-AS1 (2.7)	TMEM38B (2.7)	CRIM1 (2.6)	SYPL2 (2.6)	SMAD5 (2.4)	ADCY2 (2.4)	ODZ2 (2.4)
REACTOME_SIGNALING_BY_ROBO_RECEPTOR	REACTOME_SIGNALING_BY_ROBO_RECEPTOR	0.28	>=0.20	ASXL3 (3.2)	FIGN (3.2)	GNAQ (3.2)	LRFN5 (3.1)	APC (3.1)	PTK2 (3.0)	LPHN3 (2.8)	CFL1 (2.7)	PPP2R3A (2.7)	ACVR2A (2.7)
GO:0060560	developmental growth involved in morphogenesis	0.28	>=0.20	ASXL3 (3.5)	TBC1D28 (3.1)	KLHL29 (3.1)	ROBO2 (2.9)	TNRC18 (2.7)	COL11A1 (2.7)	SOX11 (2.7)	SOX5 (2.6)	CUX2 (2.5)	PURG (2.5)
ENSG00000099331	MYO9B PPI subnetwork	0.28	>=0.20	FAM195A (3.8)	WDR24 (3.2)	TARS2 (3.2)	RHOT2 (3.0)	STUB1 (2.9)	LAMB2 (2.6)	HSD17B12 (2.5)	MKRN1 (2.5)	VPS33B (2.5)	DALRD3 (2.4)
GO:0005231	excitatory extracellular ligand-gated ion channel activity	0.28	>=0.20	CDH15 (5.7)	CADM2 (4.8)	GPR123 (4.4)	SORCS3 (4.1)	GRID2 (4.0)	CA10 (3.9)	CSMD3 (3.9)	C1orf183 (3.8)	CALN1 (3.4)	DBC1 (3.3)
GO:0019829	cation-transporting ATPase activity	0.28	>=0.20	TRAPPC2L (3.8)	SLC4A9 (3.4)	COX5A (3.4)	SLC38A7 (3.1)	TMBIM6 (2.9)	PAFAH1B1 (2.8)	PIK3C3 (2.7)	KIAA0317 (2.5)	ZMAT2 (2.4)	P4HTM (2.1)
ENSG00000119139	TJP2 PPI subnetwork	0.28	>=0.20	MACF1 (3.1)	PTK2 (3.1)	CFL1 (2.9)	DCBLD1 (2.8)	RHOA (2.5)	KLF7 (2.5)	UTRN (2.5)	ENSG00000224788 (2.4)	GALNT13 (2.4)	ERBB3 (2.2)
MP:0000270	abnormal heart tube morphology	0.28	>=0.20	SP5 (5.9)	KCNG2 (4.0)	ENSG00000236013 (3.8)	MYH7B (3.2)	SPHKAP (3.0)	DLST (2.7)	PARK2 (2.7)	PPP1R13B (2.7)	ENSG00000222017 (2.7)	ERBB4 (2.7)
ENSG00000100129	EIF3L PPI subnetwork	0.28	>=0.20	IMPDH2 (3.9)	PIK3C3 (3.8)	IST1 (3.5)	QARS (3.4)	CCNG1 (3.2)	NPM1 (3.2)	AP1G1 (2.9)	ZCCHC4 (2.7)	ZZZ3 (2.6)	RBM5 (2.6)
ENSG00000100504	PYGL PPI subnetwork	0.28	>=0.20	LINC00310 (3.8)	CCNG1 (3.2)	SYPL2 (2.9)	PRKAR2A (2.8)	NAALADL2 (2.8)	NCKIPSD (2.7)	ENSG00000225399 (2.7)	SLC25A20 (2.6)	UTRN (2.6)	ARIH2 (2.5)
GO:0032147	activation of protein kinase activity	0.28	>=0.20	POU5F2 (3.9)	ENSG00000227811 (3.2)	ABP1 (3.1)	PLCL1 (3.1)	NAV1 (2.8)	BMP8A (2.7)	SGIP1 (2.7)	PITPNM2 (2.6)	MCTP1 (2.5)	PRR14L (2.5)
ENSG00000076864	RAP1GAP PPI subnetwork	0.28	>=0.20	FBXL16 (4.2)	CAMKV (3.8)	PHYHIP (3.8)	BSN (3.7)	DNM1 (3.7)	CAMK2B (3.6)	FBXO41 (3.5)	GRM3 (3.5)	CELF4 (3.3)	MPP2 (3.1)
GO:0006814	sodium ion transport	0.28	>=0.20	C1orf87 (3.3)	GIPC2 (2.8)	MCF2L2 (2.7)	CADM2 (2.6)	CA10 (2.5)	NAALADL2 (2.5)	MARVELD3 (2.5)	C21orf37 (2.3)	RHBDL1 (2.3)	ABP1 (2.3)
REACTOME_PPARA_ACTIVATES_GENE_EXPRESSION	REACTOME_PPARA_ACTIVATES_GENE_EXPRESSION	0.28	>=0.20	APOB (4.0)	C4orf32 (3.0)	ZBTB6 (2.7)	FASTKD5 (2.5)	SLC25A20 (2.4)	PHF2 (2.3)	EIF4ENIF1 (2.3)	ACVR2A (2.3)	MLLT10 (2.3)	RPRD2 (2.2)
GO:0007019	microtubule depolymerization	0.28	>=0.20	ENSG00000228075 (4.2)	C3orf71 (3.9)	C13orf16 (3.8)	PCDH9 (3.2)	C17orf105 (3.2)	KIF6 (2.7)	DND1 (2.7)	ENSG00000250075 (2.5)	ENSG00000258779 (2.4)	LCORL (2.4)
ENSG00000125970	RALY PPI subnetwork	0.28	>=0.20	FUBP1 (5.0)	TRA2A (4.9)	DLST (4.1)	SF3B1 (4.0)	SRSF6 (4.0)	ILF3 (3.9)	QTRT1 (3.6)	QRICH1 (3.6)	RBM5 (3.6)	FAM160B2 (3.3)
ENSG00000115540	MOB4 PPI subnetwork	0.28	>=0.20	FBXO41 (3.1)	CAMKV (3.0)	MPP2 (3.0)	SNX32 (3.0)	BSN (2.9)	MCRS1 (2.9)	PHYHIP (2.8)	CRTAC1 (2.7)	HSPD1 (2.6)	CELF4 (2.6)
ENSG00000100324	TAB1 PPI subnetwork	0.28	>=0.20	HSPD1 (7.9)	DNAJB4 (5.8)	HSPE1 (4.8)	CCT7 (3.4)	HARS2 (3.0)	IK (2.6)	HARS (2.6)	DLST (2.4)	TRA2A (2.4)	PAFAH1B1 (2.3)
ENSG00000166888	STAT6 PPI subnetwork	0.28	>=0.20	PML (4.2)	IL2 (3.3)	FMNL3 (3.2)	HIVEP3 (3.1)	RBMS1 (2.8)	MSL2 (2.7)	IKZF4 (2.7)	KLF7 (2.7)	DNM2 (2.7)	MCRS1 (2.6)
ENSG00000103363	TCEB2 PPI subnetwork	0.28	>=0.20	KIAA1429 (4.1)	CDC5L (3.7)	TERF1 (3.7)	ANAPC4 (3.2)	TRPC4AP (3.0)	DDX20 (2.9)	SUGP1 (2.5)	UFL1 (2.4)	PRPF40B (2.4)	DCAF16 (2.4)
ENSG00000198339	HIST1H4I PPI subnetwork	0.28	>=0.20	CDC5L (3.7)	ANKHD1 (2.9)	STAG1 (2.7)	ZC3H18 (2.6)	SBNO1 (2.6)	FUBP1 (2.5)	SP4 (2.5)	SSSCA1 (2.5)	MALAT1 (2.5)	BPTF (2.5)
ENSG00000198327	HIST1H4F PPI subnetwork	0.28	>=0.20	CDC5L (3.7)	ANKHD1 (2.9)	STAG1 (2.7)	ZC3H18 (2.6)	SBNO1 (2.6)	FUBP1 (2.5)	SP4 (2.5)	SSSCA1 (2.5)	MALAT1 (2.5)	BPTF (2.5)
ENSG00000197238	HIST1H4J PPI subnetwork	0.28	>=0.20	CDC5L (3.7)	ANKHD1 (2.9)	STAG1 (2.7)	ZC3H18 (2.6)	SBNO1 (2.6)	FUBP1 (2.5)	SP4 (2.5)	SSSCA1 (2.5)	MALAT1 (2.5)	BPTF (2.5)
ENSG00000197914	HIST1H4K PPI subnetwork	0.28	>=0.20	CDC5L (3.7)	ANKHD1 (2.9)	STAG1 (2.7)	ZC3H18 (2.6)	SBNO1 (2.6)	FUBP1 (2.5)	SP4 (2.5)	SSSCA1 (2.5)	MALAT1 (2.5)	BPTF (2.5)
ENSG00000158406	HIST1H4H PPI subnetwork	0.28	>=0.20	CDC5L (3.7)	ANKHD1 (2.9)	STAG1 (2.7)	ZC3H18 (2.6)	SBNO1 (2.6)	FUBP1 (2.5)	SP4 (2.5)	SSSCA1 (2.5)	MALAT1 (2.5)	BPTF (2.5)
ENSG00000198558	HIST1H4L PPI subnetwork	0.28	>=0.20	CDC5L (3.7)	ANKHD1 (2.9)	STAG1 (2.7)	ZC3H18 (2.6)	SBNO1 (2.6)	FUBP1 (2.5)	SP4 (2.5)	SSSCA1 (2.5)	MALAT1 (2.5)	BPTF (2.5)
ENSG00000198518	HIST1H4E PPI subnetwork	0.28	>=0.20	CDC5L (3.7)	ANKHD1 (2.9)	STAG1 (2.7)	ZC3H18 (2.6)	SBNO1 (2.6)	FUBP1 (2.5)	SP4 (2.5)	SSSCA1 (2.5)	MALAT1 (2.5)	BPTF (2.5)
ENSG00000124529	HIST1H4B PPI subnetwork	0.28	>=0.20	CDC5L (3.7)	ANKHD1 (2.9)	STAG1 (2.7)	ZC3H18 (2.6)	SBNO1 (2.6)	FUBP1 (2.5)	SP4 (2.5)	SSSCA1 (2.5)	MALAT1 (2.5)	BPTF (2.5)
ENSG00000196176	HIST1H4A PPI subnetwork	0.28	>=0.20	CDC5L (3.7)	ANKHD1 (2.9)	STAG1 (2.7)	ZC3H18 (2.6)	SBNO1 (2.6)	FUBP1 (2.5)	SP4 (2.5)	SSSCA1 (2.5)	MALAT1 (2.5)	BPTF (2.5)
ENSG00000188987	HIST1H4D PPI subnetwork	0.28	>=0.20	CDC5L (3.7)	ANKHD1 (2.9)	STAG1 (2.7)	ZC3H18 (2.6)	SBNO1 (2.6)	FUBP1 (2.5)	SP4 (2.5)	SSSCA1 (2.5)	MALAT1 (2.5)	BPTF (2.5)
ENSG00000197837	HIST4H4 PPI subnetwork	0.28	>=0.20	CDC5L (3.7)	ANKHD1 (2.9)	STAG1 (2.7)	ZC3H18 (2.6)	SBNO1 (2.6)	FUBP1 (2.5)	SP4 (2.5)	SSSCA1 (2.5)	MALAT1 (2.5)	BPTF (2.5)
ENSG00000197061	HIST1H4C PPI subnetwork	0.28	>=0.20	CDC5L (3.7)	ANKHD1 (2.9)	STAG1 (2.7)	ZC3H18 (2.6)	SBNO1 (2.6)	FUBP1 (2.5)	SP4 (2.5)	SSSCA1 (2.5)	MALAT1 (2.5)	BPTF (2.5)
ENSG00000183941	HIST2H4A PPI subnetwork	0.28	>=0.20	CDC5L (3.7)	ANKHD1 (2.9)	STAG1 (2.7)	ZC3H18 (2.6)	SBNO1 (2.6)	FUBP1 (2.5)	SP4 (2.5)	SSSCA1 (2.5)	MALAT1 (2.5)	BPTF (2.5)
ENSG00000182217	HIST2H4B PPI subnetwork	0.28	>=0.20	CDC5L (3.7)	ANKHD1 (2.9)	STAG1 (2.7)	ZC3H18 (2.6)	SBNO1 (2.6)	FUBP1 (2.5)	SP4 (2.5)	SSSCA1 (2.5)	MALAT1 (2.5)	BPTF (2.5)
ENSG00000164045	CDC25A PPI subnetwork	0.28	>=0.20	PRC1 (4.6)	CDCA2 (4.2)	NCAPG (4.2)	ATP11B (3.0)	SOX6 (2.3)	DIAPH3 (2.3)	MCRS1 (2.2)	RHOA (2.2)	IGF2BP3 (2.2)	C17orf53 (2.2)
GO:0015698	inorganic anion transport	0.28	>=0.20	NR3C2 (3.6)	CCDC36 (3.6)	ENSG00000254652 (3.1)	ENSG00000234350 (3.0)	ENSG00000225399 (2.9)	SLC4A9 (2.8)	GABRB2 (2.8)	MARVELD3 (2.5)	SPHKAP (2.5)	PTPRD (2.5)
ENSG00000160285	LSS PPI subnetwork	0.28	>=0.20	HSD17B12 (4.8)	C15orf17 (3.0)	EVPLL (2.8)	TAT (2.6)	ENSG00000213882 (2.6)	ZFYVE21 (2.4)	PRADC1 (2.4)	CCDC36 (2.3)	ENSG00000225399 (2.3)	TMCO6 (2.3)
MP:0001906	increased dopamine level	0.28	>=0.20	PCDH9 (2.9)	MIR3187 (2.6)	NRSN1 (2.6)	SASH1 (2.6)	NCAN (2.5)	ADCY2 (2.4)	ENSG00000234350 (2.4)	GPR123 (2.4)	ENSG00000231920 (2.4)	KNDC1 (2.4)
ENSG00000156467	UQCRB PPI subnetwork	0.28	>=0.20	NDUFA2 (5.1)	COX5A (4.7)	FAM195A (3.7)	JRK (3.2)	PCCB (3.1)	SLC25A20 (2.8)	ACSF3 (2.7)	SMAD5 (2.6)	RHOT2 (2.4)	DALRD3 (2.4)
MP:0001925	male infertility	0.28	>=0.20	ADAD1 (8.7)	ODF1 (7.2)	ACTL7B (6.8)	BOLL (6.8)	ENSG00000228075 (5.7)	C17orf105 (4.1)	DND1 (3.1)	FAM186B (3.0)	CCDC36 (2.9)	ST6GALNAC2 (2.6)
ENSG00000152661	GJA1 PPI subnetwork	0.28	>=0.20	PLCD3 (4.4)	CAMK2D (3.9)	ENSG00000236013 (2.8)	CCDC85B (2.8)	KCNG2 (2.5)	ENSG00000251603 (2.5)	FHL2 (2.5)	PTP4A3 (2.4)	PHYHIP (2.4)	EPHA7 (2.3)
GO:0008395	steroid hydroxylase activity	0.28	>=0.20	LHCGR (5.6)	TM6SF2 (3.8)	NAGS (3.7)	CES5A (3.6)	EVPLL (3.2)	TSKU (3.1)	CPS1 (3.1)	GIPC2 (2.7)	C21orf37 (2.7)	TSHZ2 (2.7)
ENSG00000078967	UBE2D4 PPI subnetwork	0.28	>=0.20	ATXN2 (4.0)	KIAA1429 (3.8)	KIAA1109 (3.6)	ENSG00000251603 (3.1)	PTK2 (2.9)	PAFAH1B1 (2.6)	MACF1 (2.6)	FAM120AOS (2.6)	BLID (2.5)	GAK (2.3)
GO:0001046	core promoter sequence-specific DNA binding	0.28	>=0.20	ERBB4 (4.0)	CRYBA1 (2.8)	SPON1 (2.8)	ADAM12 (2.8)	PRDM16 (2.8)	GRM3 (2.6)	FMNL3 (2.6)	SOX5 (2.5)	C10orf140 (2.5)	DPYSL4 (2.4)
ENSG00000142156	COL6A1 PPI subnetwork	0.28	>=0.20	LAMA2 (4.5)	COL16A1 (4.4)	RCN3 (4.1)	EFEMP2 (4.0)	COL11A1 (3.3)	ADAM12 (2.6)	C1orf54 (2.4)	FAM73A (2.2)	FGFR1 (2.0)	ENSG00000250075 (1.9)
MP:0008973	decreased erythroid progenitor cell number	0.28	>=0.20	PHF2 (3.6)	PML (3.2)	PIEZO1 (2.8)	PLCB2 (2.7)	PHLPP2 (2.7)	TCF4 (2.7)	ABP1 (2.6)	WHSC1L1 (2.5)	BCL11A (2.4)	DCAF16 (2.3)
GO:0046320	regulation of fatty acid oxidation	0.28	>=0.20	SLC25A20 (4.6)	ARIH2 (4.1)	HEATR4 (3.5)	DLST (3.3)	PRKAR2A (2.8)	ENSG00000233569 (2.7)	PET112 (2.7)	DEPDC5 (2.6)	ACSF3 (2.6)	ENSG00000225399 (2.6)
ENSG00000111752	PHC1 PPI subnetwork	0.28	>=0.20	SP4 (3.8)	LCORL (3.7)	RPRD2 (3.2)	SBNO1 (3.0)	MSI2 (3.0)	FUBP1 (2.8)	DDX20 (2.8)	KLHL29 (2.7)	ATP11B (2.7)	SLC25A21 (2.7)
ENSG00000105323	HNRNPUL1 PPI subnetwork	0.28	>=0.20	FUBP1 (5.4)	TRA2A (5.1)	SRSF6 (5.0)	SF3B1 (4.5)	PRPF3 (4.4)	PTBP1 (4.3)	IK (3.8)	ILF3 (3.7)	WDR6 (3.5)	YLPM1 (3.5)
MP:0000596	abnormal liver development	0.28	>=0.20	C17orf58 (3.1)	KLF6 (3.0)	EIF4ENIF1 (2.9)	EFNB2 (2.6)	KLF7 (2.6)	SLC38A2 (2.5)	CEP120 (2.4)	MSL2 (2.4)	BCL11A (2.4)	PLCL1 (2.4)
MP:0001585	hemolytic anemia	0.28	>=0.20	GPR146 (3.8)	C1orf51 (3.3)	SLC25A21 (3.3)	SOX6 (3.0)	MKRN1 (3.0)	FHL2 (2.7)	SLC39A8 (2.6)	VOPP1 (2.4)	ENSG00000213882 (2.4)	PISD (2.3)
ENSG00000138180	CEP55 PPI subnetwork	0.28	>=0.20	PRC1 (4.1)	NCAPG (3.3)	CDCA2 (3.1)	GAK (2.9)	KIAA1109 (2.8)	DALRD3 (2.7)	JRK (2.6)	DIAPH3 (2.5)	BLID (2.4)	SCYL1 (2.4)
ENSG00000099917	MED15 PPI subnetwork	0.28	>=0.20	CCDC97 (3.6)	NMT1 (3.5)	BPTF (3.2)	ATXN7L2 (2.8)	PIK3C3 (2.6)	SETBP1 (2.6)	NUFIP2 (2.5)	EIF4ENIF1 (2.5)	HARS2 (2.5)	ZBTB26 (2.2)
GO:0005242	inward rectifier potassium channel activity	0.28	>=0.20	PARK2 (4.1)	KCNC2 (3.6)	CACNB2 (3.6)	RHBDL1 (3.4)	GABRB2 (3.3)	BSN (3.2)	CSMD1 (3.1)	HAPLN4 (3.1)	PTPRN2 (3.0)	CADPS2 (2.9)
MP:0000808	abnormal hippocampus development	0.28	>=0.20	DCC (4.0)	PPY (3.1)	PPP1R13B (3.0)	PYY (3.0)	NCAN (2.9)	EPHA7 (2.8)	TCF4 (2.6)	JMJD8 (2.6)	GNAQ (2.4)	PURG (2.4)
MP:0004615	cervical vertebral transformation	0.28	>=0.20	TSHZ2 (3.7)	MPHOSPH9 (2.6)	KIF26B (2.6)	MLLT10 (2.6)	DCC (2.6)	MSI2 (2.4)	GAD1 (2.4)	VOPP1 (2.4)	TRA2A (2.1)	SP4 (2.1)
MP:0005403	abnormal nerve conduction	0.28	>=0.20	GRID2 (4.0)	RGS7BP (3.6)	GALNT13 (3.2)	ERBB3 (2.8)	NAALADL2 (2.6)	CPLX1 (2.6)	MAD1L1 (2.6)	C8orf84 (2.6)	ASNS (2.5)	DLG1 (2.3)
GO:0072384	organelle transport along microtubule	0.28	>=0.20	GAK (3.3)	EBLN2 (3.1)	DDHD2 (2.9)	MALAT1 (2.7)	ZBTB20 (2.6)	NUFIP2 (2.6)	NICN1 (2.6)	KCNG2 (2.5)	ENSG00000240405 (2.4)	ENSG00000250668 (2.3)
GO:0007501	mesodermal cell fate specification	0.28	>=0.20	RPS20P22 (4.8)	ENSG00000230962 (4.7)	ENSG00000254652 (4.1)	LETM2 (3.0)	ENSG00000229775 (3.0)	ENSG00000227016 (2.9)	PP2D1 (2.9)	LRFN5 (2.7)	FZD10 (2.7)	XKR6 (2.6)
ENSG00000111642	CHD4 PPI subnetwork	0.28	>=0.20	ATXN2 (4.0)	PHF2 (3.6)	BBX (3.6)	WHSC1L1 (3.4)	EIF4G1 (3.1)	FOXA1 (3.0)	ENSG00000255310 (2.9)	FAM120A (2.9)	DNM2 (2.9)	ATXN7L2 (2.6)
ENSG00000139687	RB1 PPI subnetwork	0.28	>=0.20	CCNG1 (3.5)	QRICH1 (3.2)	EIF4ENIF1 (2.8)	NCAPG (2.7)	PRC1 (2.6)	BBX (2.6)	CDCA2 (2.5)	SF3B1 (2.5)	SMAD5 (2.5)	IPO9 (2.5)
MP:0002279	abnormal diaphragm morphology	0.28	>=0.20	CDH15 (4.6)	EFEMP2 (4.0)	ABRA (3.8)	NEXN (3.7)	SYPL2 (3.7)	LAMA2 (3.7)	ADAM12 (3.4)	BNC2 (3.3)	MSLN (3.1)	LTBP3 (2.9)
ENSG00000158186	MRAS PPI subnetwork	0.28	>=0.20	APC (4.3)	KIAA1109 (3.7)	CEP120 (3.4)	GNAQ (3.0)	FAM172A (2.9)	FMNL3 (2.9)	PPP2R3A (2.9)	ZDHHC3 (2.8)	RHOA (2.8)	CD300LG (2.7)
ENSG00000137561	TTPA PPI subnetwork	0.29	>=0.20	APOB (6.2)	CPS1 (5.2)	FOXA1 (3.9)	IST1 (3.3)	AP1G1 (3.0)	TAT (3.0)	FIBP (2.3)	DNAJB4 (2.2)	JRK (2.2)	DPYD (2.1)
GO:0002011	morphogenesis of an epithelial sheet	0.29	>=0.20	ATXN7L2 (3.5)	DCC (3.2)	C8orf84 (3.2)	CDH6 (3.1)	CDH13 (3.0)	LINC00354 (2.9)	LPHN3 (2.8)	NAALADL2 (2.6)	FIGN (2.5)	PURG (2.5)
ENSG00000102974	CTCF PPI subnetwork	0.29	>=0.20	DIAPH3 (2.8)	TERF1 (2.8)	DLST (2.7)	IPO9 (2.7)	YLPM1 (2.6)	EIF4G1 (2.6)	ENSG00000232874 (2.5)	ENSG00000240405 (2.5)	SASH1 (2.4)	PRC1 (2.4)
GO:0097061	dendritic spine organization	0.29	>=0.20	ENSG00000254839 (4.5)	GPR123 (3.3)	XKR6 (3.0)	BCL11A (2.8)	FAM131A (2.7)	ENSG00000234902 (2.7)	ENSG00000258096 (2.6)	CDH6 (2.6)	GPER (2.6)	LINC00354 (2.6)
GO:0060997	dendritic spine morphogenesis	0.29	>=0.20	ENSG00000254839 (4.5)	GPR123 (3.3)	XKR6 (3.0)	BCL11A (2.8)	FAM131A (2.7)	ENSG00000234902 (2.7)	ENSG00000258096 (2.6)	CDH6 (2.6)	GPER (2.6)	LINC00354 (2.6)
GO:0007281	germ cell development	0.29	>=0.20	ODF1 (6.7)	ENSG00000228075 (6.3)	C17orf105 (6.1)	ACTL7B (6.0)	BOLL (5.6)	ADAD1 (5.1)	PP2D1 (3.9)	FAM186B (3.7)	ENSG00000226387 (3.5)	ENSG00000220161 (3.1)
GO:0032592	integral to mitochondrial membrane	0.29	>=0.20	FAM195A (4.9)	PET112 (3.4)	PCCB (3.2)	STUB1 (2.9)	BAG4 (2.9)	ACSF3 (2.8)	MARS2 (2.8)	RHBDL1 (2.6)	RHOT2 (2.6)	PISD (2.5)
GO:0060324	face development	0.29	>=0.20	KIAA1715 (3.1)	GAD1 (2.9)	C10orf140 (2.6)	C21orf37 (2.4)	ENSG00000220161 (2.4)	TMEM132B (2.3)	KIF6 (2.2)	ENSG00000249618 (2.2)	RFTN2 (2.2)	SP5 (2.2)
REACTOME_GLYCOSPHINGOLIPID_METABOLISM	REACTOME_GLYCOSPHINGOLIPID_METABOLISM	0.29	>=0.20	GALNS (5.4)	FCGRT (4.1)	ARSA (3.9)	EDEM2 (3.9)	SLC38A7 (3.4)	TMEM38B (3.4)	P4HTM (2.9)	SCAMP5 (2.7)	TMBIM6 (2.6)	PHACTR1 (2.5)
GO:0006511	ubiquitin-dependent protein catabolic process	0.29	>=0.20	AP1G1 (3.7)	USP4 (3.0)	RAB5A (3.0)	SCYL1 (3.0)	USP33 (2.8)	UFL1 (2.7)	QRICH1 (2.5)	IST1 (2.5)	DCUN1D1 (2.4)	FAM73A (2.4)
GO:0016765	transferase activity, transferring alkyl or aryl (other than methyl) groups	0.29	>=0.20	NUDT12 (3.6)	POLR3D (3.1)	TSKU (3.0)	GIPC2 (2.8)	SMYD5 (2.8)	PPAPDC1B (2.7)	FAM195A (2.7)	HSD17B12 (2.7)	SLC35A4 (2.6)	SLC25A13 (2.6)
GO:0043574	peroxisomal transport	0.29	>=0.20	NUDT12 (3.8)	TCTA (3.2)	FBXL4 (3.1)	UFL1 (3.1)	MARS2 (2.9)	WDR24 (2.8)	ENSG00000227603 (2.8)	KIF6 (2.6)	C13orf16 (2.5)	MPI (2.4)
GO:0010972	negative regulation of G2/M transition of mitotic cell cycle	0.29	>=0.20	ENSG00000227016 (4.4)	PHLPP2 (4.3)	C17orf65 (3.8)	C17orf53 (3.1)	ENSG00000249862 (3.1)	WDR90 (3.1)	KIAA1715 (3.1)	RCCD1 (3.0)	ATXN1L (2.8)	SYT16 (2.7)
GO:0090100	positive regulation of transmembrane receptor protein serine/threonine kinase signaling pathway	0.29	>=0.20	JMJD8 (3.6)	KLHDC8B (3.5)	ZNF821 (3.3)	ENSG00000197727 (3.1)	PRDM16 (3.0)	RPP25 (3.0)	EXD3 (2.8)	ACVR2A (2.8)	ZBTB26 (2.7)	SMAD5 (2.7)
GO:0005097	Rab GTPase activator activity	0.29	>=0.20	DEPDC5 (4.4)	PTK2 (4.0)	OSBPL2 (3.7)	FAM172A (3.7)	GAK (3.0)	TRPC4AP (2.7)	SASH1 (2.6)	SFI1 (2.6)	NCKIPSD (2.5)	RAB11FIP5 (2.5)
MP:0010090	increased circulating creatine kinase level	0.29	>=0.20	LMOD1 (3.6)	SYPL2 (3.6)	CDH15 (3.5)	PDE1C (3.2)	NEXN (3.2)	RBFOX1 (3.2)	DAG1 (3.0)	KIAA0754 (2.8)	ABRA (2.7)	PPP2R3A (2.5)
ENSG00000035862	TIMP2 PPI subnetwork	0.29	>=0.20	OLFM4 (4.4)	ASNS (3.0)	ATXN7L3 (3.0)	DNM1 (2.9)	MIR3187 (2.9)	C17orf58 (2.8)	CCDC36 (2.6)	KIAA1715 (2.6)	CPLX1 (2.5)	OXR1 (2.5)
GO:0090263	positive regulation of canonical Wnt receptor signaling pathway	0.29	>=0.20	CDHR3 (3.3)	ANO4 (3.3)	C10orf140 (3.3)	BNC2 (3.2)	PAPLN (3.0)	KIAA0825 (3.0)	ENSG00000181296 (2.8)	FGF18 (2.8)	ENSG00000258708 (2.8)	COL16A1 (2.8)
GO:0090066	regulation of anatomical structure size	0.29	>=0.20	LINC00304 (3.1)	KLF7 (2.7)	ENSG00000222017 (2.5)	FOXP2 (2.5)	TBC1D28 (2.5)	KNDC1 (2.4)	GPR123 (2.4)	CDH6 (2.3)	CAMK1D (2.3)	PCDH17 (2.2)
ENSG00000156049	GNA14 PPI subnetwork	0.29	>=0.20	GABRB2 (4.4)	LRFN5 (3.8)	ADCY2 (3.7)	FAM19A1 (3.7)	KCND3 (3.5)	SGIP1 (3.4)	GABRG1 (3.3)	CAMKV (3.1)	PAPPA2 (3.1)	CYP2W1 (3.0)
ENSG00000131876	SNRPA1 PPI subnetwork	0.29	>=0.20	TRA2A (5.0)	PRPF3 (4.9)	FUBP1 (4.6)	IK (4.4)	SF3B1 (4.2)	PTBP1 (4.1)	SRSF6 (4.1)	YLPM1 (4.0)	RBM6 (3.8)	ILF3 (3.8)
REACTOME_MYD88MAL_CASCADE_INITIATED_ON_PLASMA_MEMBRANE	REACTOME_MYD88MAL_CASCADE_INITIATED_ON_PLASMA_MEMBRANE	0.29	>=0.20	KLF6 (4.6)	CD14 (3.7)	RBMS1 (3.2)	SH2B3 (3.1)	MCTP1 (2.9)	ZNF524 (2.7)	RAB5A (2.6)	HIVEP3 (2.6)	NUMB (2.5)	FMNL3 (2.5)
REACTOME_TOLL_LIKE_RECEPTOR_TLR1TLR2_CASCADE	REACTOME_TOLL_LIKE_RECEPTOR_TLR1TLR2_CASCADE	0.29	>=0.20	KLF6 (4.6)	CD14 (3.7)	RBMS1 (3.2)	SH2B3 (3.1)	MCTP1 (2.9)	ZNF524 (2.7)	RAB5A (2.6)	HIVEP3 (2.6)	NUMB (2.5)	FMNL3 (2.5)
REACTOME_TOLL_LIKE_RECEPTOR_TLR6TLR2_CASCADE	REACTOME_TOLL_LIKE_RECEPTOR_TLR6TLR2_CASCADE	0.29	>=0.20	KLF6 (4.6)	CD14 (3.7)	RBMS1 (3.2)	SH2B3 (3.1)	MCTP1 (2.9)	ZNF524 (2.7)	RAB5A (2.6)	HIVEP3 (2.6)	NUMB (2.5)	FMNL3 (2.5)
REACTOME_TOLL_LIKE_RECEPTOR_2_TLR2_CASCADE	REACTOME_TOLL_LIKE_RECEPTOR_2_TLR2_CASCADE	0.29	>=0.20	KLF6 (4.6)	CD14 (3.7)	RBMS1 (3.2)	SH2B3 (3.1)	MCTP1 (2.9)	ZNF524 (2.7)	RAB5A (2.6)	HIVEP3 (2.6)	NUMB (2.5)	FMNL3 (2.5)
GO:0031279	regulation of cyclase activity	0.29	>=0.20	ENSG00000231920 (3.4)	PTPRT (3.4)	GABRG1 (3.2)	ENSG00000181296 (3.0)	ENSG00000248255 (2.8)	MPP2 (2.7)	MAML3 (2.7)	ST6GAL2 (2.7)	NOX3 (2.6)	PITPNM2 (2.6)
ENSG00000143393	PI4KB PPI subnetwork	0.29	>=0.20	MARVELD3 (4.3)	MST1R (3.3)	FHL2 (2.9)	LINC00304 (2.6)	KLHL29 (2.6)	ZFYVE21 (2.5)	RAB11FIP5 (2.5)	DUSP3 (2.4)	DAAM2 (2.4)	ST6GALNAC2 (2.4)
GO:0043434	response to peptide hormone stimulus	0.29	>=0.20	CD300LG (3.6)	KCNK16 (3.4)	SLC4A9 (3.0)	PPY (2.9)	PDE1C (2.8)	SORT1 (2.7)	C4orf32 (2.7)	PAPPA2 (2.6)	DUSP3 (2.5)	ENSG00000258096 (2.3)
GO:0000307	cyclin-dependent protein kinase holoenzyme complex	0.29	>=0.20	C1orf183 (4.4)	DPYSL4 (3.9)	NUFIP2 (3.1)	CDH15 (3.0)	BCL11A (2.9)	CCNG1 (2.8)	WDPCP (2.5)	CDH13 (2.5)	STUB1 (2.4)	DCAKD (2.4)
GO:0042471	ear morphogenesis	0.29	>=0.20	PURG (3.2)	EXD3 (3.2)	FIGN (3.2)	RPS20P22 (3.1)	FZD10 (3.1)	EPHA7 (3.0)	TBC1D28 (3.0)	C10orf140 (2.8)	ENSG00000248846 (2.8)	GAD1 (2.7)
ENSG00000138297	TIMM23 PPI subnetwork	0.29	>=0.20	LSM1 (5.5)	FAM195A (5.0)	BAG4 (4.6)	ACSF3 (3.7)	MARS2 (3.7)	PET112 (3.5)	TARS2 (3.1)	COX19 (3.0)	WHSC1L1 (3.0)	DDHD2 (2.8)
MP:0004841	abnormal small intestine crypts of Lieberkuhn morphology	0.29	>=0.20	MSLN (4.2)	PLCB2 (3.2)	C10orf112 (3.0)	PRDM16 (2.9)	C8orf84 (2.9)	VOPP1 (2.6)	GPER (2.5)	DDHD2 (2.5)	ABP1 (2.4)	NAGS (2.3)
MP:0003122	maternal imprinting	0.29	>=0.20	IGF2BP3 (4.2)	ADAM12 (4.1)	KLHDC8B (3.5)	SOX11 (3.3)	KLHL29 (3.0)	LAMA2 (2.8)	SPHKAP (2.7)	FAM73A (2.7)	FGF18 (2.5)	CADM1 (2.5)
MP:0000926	absent floor plate	0.29	>=0.20	WDPCP (4.1)	PACRG (3.7)	DALRD3 (3.0)	ATXN1L (2.9)	BBX (2.8)	TAF1B (2.5)	ARMC2 (2.5)	C8orf84 (2.3)	ROBO2 (2.3)	ARRDC4 (2.2)
GO:0042693	muscle cell fate commitment	0.29	>=0.20	CDH15 (7.4)	SYPL2 (3.9)	KIAA0825 (3.8)	CES5A (3.1)	MCF2L2 (3.0)	ADCY2 (2.9)	KCNG1 (2.8)	ABRA (2.6)	RBFOX1 (2.6)	TMEM38B (2.5)
GO:0016604	nuclear body	0.29	>=0.20	SF3B1 (4.3)	EIF4ENIF1 (4.0)	MSL2 (3.9)	RBM5 (3.8)	DDX20 (3.8)	YLPM1 (3.7)	QRICH1 (3.6)	IK (3.4)	RBM6 (3.3)	NUFIP2 (3.3)
GO:0006476	protein deacetylation	0.29	>=0.20	ENSG00000250668 (3.4)	C17orf65 (3.3)	CCDC97 (3.3)	DALRD3 (3.0)	LINC00354 (2.7)	ENSG00000251455 (2.6)	ATXN7L2 (2.4)	TMCO6 (2.3)	ENSG00000248255 (2.2)	TARS2 (2.2)
ENSG00000006451	RALA PPI subnetwork	0.29	>=0.20	GNAQ (3.4)	FAM172A (3.1)	GAK (3.0)	C1orf183 (2.8)	WDPCP (2.7)	MAD1L1 (2.6)	SOX6 (2.6)	ANAPC4 (2.6)	TAF1B (2.5)	PIK3C3 (2.4)
ENSG00000169062	UPF3A PPI subnetwork	0.29	>=0.20	PRPF3 (4.2)	RBM5 (3.7)	TRA2A (3.2)	SRSF6 (3.2)	MAU2 (3.2)	BPTF (3.1)	IP6K2 (3.0)	PRR14L (3.0)	FCF1 (2.9)	FUBP1 (2.9)
GO:0048538	thymus development	0.29	>=0.20	FOXA1 (2.8)	FOXP2 (2.7)	DCUN1D1 (2.5)	ENSG00000253656 (2.4)	FZD10 (2.4)	ENSG00000254936 (2.3)	ASXL3 (2.3)	ZBTB26 (2.2)	CSMD1 (2.1)	SLC38A1 (2.1)
MP:0006264	decreased systemic arterial systolic blood pressure	0.29	>=0.20	ABP1 (3.4)	SLC4A9 (3.3)	PLCL1 (2.9)	ENSG00000254839 (2.9)	GNAT1 (2.8)	KCNG2 (2.8)	BMP8A (2.7)	SMAD5-AS1 (2.7)	MAGI2 (2.6)	CDH6 (2.6)
ENSG00000051382	PIK3CB PPI subnetwork	0.29	>=0.20	EFNB2 (4.1)	KLF7 (3.2)	PPP1R13B (3.1)	PLCL1 (2.9)	ENSG00000251603 (2.9)	PRR16 (2.8)	EFEMP2 (2.6)	ATP11B (2.6)	BLID (2.5)	PIEZO1 (2.5)
GO:0004675	transmembrane receptor protein serine/threonine kinase activity	0.29	>=0.20	NR3C2 (3.8)	UTRN (3.8)	RBMS1 (3.2)	ZNF423 (3.0)	SMAD5 (2.9)	NAV1 (2.8)	DCBLD1 (2.8)	ECM1 (2.7)	JMJD8 (2.6)	SASH1 (2.6)
ENSG00000154582	TCEB1 PPI subnetwork	0.29	>=0.20	KIAA1429 (3.5)	BAG4 (3.0)	CDC5L (3.0)	SRA1 (2.7)	ANAPC4 (2.5)	SMAD5 (2.5)	ZNF821 (2.5)	ZBTB6 (2.4)	RBM5 (2.4)	SBNO1 (2.4)
ENSG00000144597	EAF1 PPI subnetwork	0.29	>=0.20	FIZ1 (3.8)	MCRS1 (3.1)	CIZ1 (2.8)	MON1A (2.7)	SUGP1 (2.7)	FIBP (2.6)	MUS81 (2.5)	FAM186B (2.4)	RPRD2 (2.4)	SSSCA1 (2.3)
ENSG00000127334	DYRK2 PPI subnetwork	0.29	>=0.20	FAM131A (3.2)	TCF4 (3.0)	SPATS2 (2.9)	RERG (2.9)	ENSG00000239213 (2.8)	FMNL3 (2.4)	EFEMP2 (2.3)	CD300LG (2.2)	MCCC1 (2.2)	LRFN5 (2.1)
ENSG00000089009	RPL6 PPI subnetwork	0.29	>=0.20	RPS11 (7.8)	NPM1 (4.4)	IMPDH2 (4.3)	QARS (3.6)	ENSG00000220110 (3.2)	SRSF6 (3.1)	MRPS21 (2.5)	FCF1 (2.5)	ILF3 (2.5)	CCT7 (2.5)
ENSG00000125686	MED1 PPI subnetwork	0.29	>=0.20	CCDC97 (4.3)	EIF4ENIF1 (4.2)	BPTF (3.1)	ATXN2 (2.9)	SMAD5 (2.8)	RPRD2 (2.8)	NUFIP2 (2.6)	PHF2 (2.6)	ZC3H18 (2.6)	TRPC4AP (2.5)
ENSG00000133313	CNDP2 PPI subnetwork	0.29	>=0.20	USP4 (3.9)	USP19 (3.3)	EIF2B5 (3.0)	MPI (3.0)	EIF4G1 (3.0)	PSMD2 (2.9)	LSM12 (2.8)	VPS33B (2.6)	SBNO1 (2.5)	TARS2 (2.4)
MP:0003308	abnormal cochlear sensory epithelium morphology	0.29	>=0.20	RPS20P22 (4.1)	SEMA3F (3.9)	ODZ2 (3.8)	ZNF423 (3.7)	ERBB4 (3.4)	SETBP1 (3.3)	LPHN3 (3.2)	ASTN2 (3.0)	DSC3 (3.0)	PRDM16 (2.6)
ENSG00000163960	UBXN7 PPI subnetwork	0.29	>=0.20	KIAA1429 (3.5)	UFL1 (3.5)	TERF1 (3.2)	KIAA1109 (3.0)	SCYL1 (2.9)	USP4 (2.9)	USP19 (2.8)	SBNO1 (2.8)	BAG4 (2.6)	USP33 (2.6)
ENSG00000013297	CLDN11 PPI subnetwork	0.29	>=0.20	MALAT1 (3.7)	LMOD1 (3.7)	MACF1 (3.7)	NUMB (3.0)	CRIM1 (2.8)	DNM2 (2.8)	DIAPH3-AS1 (2.8)	USP4 (2.8)	ENSG00000254556 (2.6)	PRKAR2A (2.5)
ENSG00000115875	SRSF7 PPI subnetwork	0.29	>=0.20	FUBP1 (5.0)	TRA2A (5.0)	PTBP1 (4.5)	SRSF6 (4.5)	PRPF3 (4.2)	SF3B1 (4.2)	YLPM1 (4.1)	ILF3 (3.8)	IK (3.7)	WDR6 (3.5)
ENSG00000158560	DYNC1I1 PPI subnetwork	0.29	>=0.20	KLF7 (3.1)	GSS (2.8)	PAFAH1B1 (2.8)	BBX (2.7)	CFL1 (2.5)	CPLX1 (2.4)	TRA2A (2.4)	USP33 (2.4)	C15orf17 (2.3)	RHOA (2.3)
GO:0060048	cardiac muscle contraction	0.29	>=0.20	ENSG00000236013 (4.8)	SPHKAP (4.3)	KCNG2 (4.1)	MYH7B (4.0)	ENSG00000226387 (3.6)	ABRA (3.2)	EXD3 (3.2)	NEXN (3.2)	GPR123 (2.9)	FHL2 (2.8)
GO:0035601	protein deacylation	0.29	>=0.20	CCDC97 (3.3)	ENSG00000250668 (3.3)	DALRD3 (3.2)	C17orf65 (2.9)	LINC00354 (2.9)	ENSG00000251455 (2.6)	ATXN7L2 (2.3)	ENSG00000248255 (2.2)	SBNO1 (2.2)	ENSG00000197727 (2.2)
ENSG00000092199	HNRNPC PPI subnetwork	0.29	>=0.20	TRA2A (4.8)	PTBP1 (4.8)	FUBP1 (4.7)	ILF3 (4.6)	SRSF6 (4.1)	YLPM1 (3.9)	SF3B1 (3.8)	WDR6 (3.2)	IK (3.2)	HARS (3.2)
GO:0048568	embryonic organ development	0.29	>=0.20	ASB16 (3.4)	FZD10 (3.3)	KIF26B (3.2)	ABP1 (3.0)	GAD1 (2.9)	FGF18 (2.9)	FAM160A1 (2.6)	SP5 (2.6)	EFNA5 (2.3)	C10orf140 (2.3)
GO:0006376	mRNA splice site selection	0.29	>=0.20	FUBP1 (3.9)	LINC00354 (3.9)	USP33 (3.7)	SRSF6 (3.4)	RBM5 (3.1)	MPHOSPH9 (3.1)	RBM6 (3.1)	ENSG00000254839 (3.0)	TRA2A (2.9)	PA2G4 (2.8)
ENSG00000204348	DOM3Z PPI subnetwork	0.29	>=0.20	RPS11 (4.9)	SUGP1 (4.3)	MAU2 (3.7)	GAK (3.3)	WDR24 (3.2)	USP19 (3.1)	CCDC97 (3.0)	WDR6 (2.8)	UBOX5 (2.7)	KIAA1429 (2.4)
ENSG00000206346	DOM3Z PPI subnetwork	0.29	>=0.20	RPS11 (4.9)	SUGP1 (4.3)	MAU2 (3.7)	GAK (3.3)	WDR24 (3.2)	USP19 (3.1)	CCDC97 (3.0)	WDR6 (2.8)	UBOX5 (2.7)	KIAA1429 (2.4)
ENSG00000206266	ENSG00000206266 PPI subnetwork	0.29	>=0.20	RPS11 (4.9)	SUGP1 (4.3)	MAU2 (3.7)	GAK (3.3)	WDR24 (3.2)	USP19 (3.1)	CCDC97 (3.0)	WDR6 (2.8)	UBOX5 (2.7)	KIAA1429 (2.4)
ENSG00000114030	KPNA1 PPI subnetwork	0.29	>=0.20	ENSG00000253792 (4.4)	STRBP (3.8)	TERF1 (3.2)	HIF1A (3.0)	LSM12 (2.9)	ROBO2 (2.9)	PCDH9 (2.8)	NRG3 (2.6)	LAMP3 (2.5)	PSMA5 (2.5)
GO:0017148	negative regulation of translation	0.29	>=0.20	VPS54 (4.1)	NAALADL2 (3.7)	ANKHD1 (3.3)	C15orf17 (3.2)	JRK (2.9)	LIN28B (2.7)	ENSG00000249618 (2.4)	POU5F2 (2.3)	TAF1B (2.3)	ENSG00000248255 (2.2)
ENSG00000196792	STRN3 PPI subnetwork	0.29	>=0.20	RERG (3.6)	PSMA5 (3.1)	PHYHIP (3.0)	TAF1B (3.0)	CAMKV (2.9)	FBXO41 (2.9)	HARS (2.6)	CCT7 (2.6)	SNX32 (2.5)	FYN (2.4)
GO:0030817	regulation of cAMP biosynthetic process	0.29	>=0.20	PTPRT (3.6)	GABRG1 (3.1)	ENSG00000231920 (3.1)	GPR27 (2.9)	PITPNM2 (2.9)	MCF2L2 (2.6)	MAML3 (2.5)	TMEM22 (2.5)	MPP2 (2.5)	B3GALT1 (2.4)
ENSG00000120708	TGFBI PPI subnetwork	0.29	>=0.20	COL11A1 (5.3)	EFEMP2 (4.4)	CRYBA1 (3.6)	COL16A1 (3.4)	RCN3 (3.4)	AFF3 (3.2)	LAMA2 (3.1)	PCDH17 (3.0)	ADAM12 (3.0)	DCBLD1 (3.0)
GO:0032993	protein-DNA complex	0.29	>=0.20	ODF1 (3.7)	C17orf105 (3.3)	ENSG00000253792 (2.5)	SP4 (2.4)	DIAPH3-AS1 (2.3)	ACTL7B (2.2)	WDR90 (2.2)	ENSG00000250075 (2.2)	RHOA (2.2)	ENSG00000258096 (2.0)
GO:0006171	cAMP biosynthetic process	0.29	>=0.20	PTPRT (3.3)	GABRG1 (3.1)	ENSG00000231920 (2.9)	PITPNM2 (2.9)	MAML3 (2.8)	GPR27 (2.8)	ENSG00000181296 (2.6)	ENSG00000254556 (2.6)	MCF2L2 (2.5)	B3GALT1 (2.5)
ENSG00000130741	EIF2S3 PPI subnetwork	0.29	>=0.20	QARS (5.4)	IMPDH2 (4.8)	RPS11 (4.2)	NPM1 (3.5)	CCT7 (3.0)	SRSF6 (2.8)	HSPD1 (2.7)	ILF3 (2.6)	ARIH2 (2.6)	DRG1 (2.5)
GO:0032403	protein complex binding	0.29	>=0.20	DAG1 (3.4)	FMNL3 (3.1)	EFEMP2 (3.1)	LAMB2 (3.0)	GP6 (3.0)	RCN3 (2.9)	LAMA2 (2.7)	KLF7 (2.4)	ADAM12 (2.4)	MACF1 (2.4)
MP:0004770	abnormal synaptic vesicle recycling	0.29	>=0.20	BSN (4.9)	CPLX1 (4.7)	CELF4 (4.6)	FBXO41 (4.4)	CAMK2B (4.3)	DNM1 (4.2)	MPP2 (4.0)	RHBDL1 (3.9)	NCKIPSD (3.8)	PHYHIP (3.8)
ENSG00000131437	KIF3A PPI subnetwork	0.29	>=0.20	MALAT1 (3.6)	KIAA1109 (3.3)	CFL1 (3.2)	KLF6 (3.1)	WDPCP (2.9)	SMAD5 (2.8)	MCTP1 (2.7)	LCORL (2.6)	MPHOSPH9 (2.6)	DCAF16 (2.5)
ENSG00000134215	VAV3 PPI subnetwork	0.29	>=0.20	FMNL3 (3.8)	ENSG00000239213 (3.6)	NEXN-AS1 (3.0)	SEMA3F (3.0)	MACF1 (3.0)	FAM109A (2.7)	DCUN1D1 (2.7)	CD300LG (2.6)	SH2B3 (2.5)	PPP2R3A (2.5)
GO:0048841	regulation of axon extension involved in axon guidance	0.29	>=0.20	WDPCP (3.4)	ENSG00000258779 (2.9)	ENSG00000212997 (2.7)	PP2D1 (2.7)	CSMD3 (2.6)	ENSG00000228075 (2.6)	EFNA5 (2.5)	DALRD3 (2.5)	ENSG00000222017 (2.4)	TMEM132B (2.3)
ENSG00000075785	RAB7A PPI subnetwork	0.29	>=0.20	STUB1 (3.3)	TMUB2 (3.1)	RAB5A (3.0)	IST1 (2.8)	ZNF524 (2.8)	USP33 (2.7)	SCAMP2 (2.7)	COQ10B (2.6)	FBXL4 (2.6)	FIBP (2.5)
GO:0005913	cell-cell adherens junction	0.29	>=0.20	DSC3 (4.8)	DAG1 (4.2)	LAMB2 (4.1)	PPP2R3A (3.5)	EFNB2 (3.5)	MACF1 (3.5)	PPP1R13B (3.5)	UTRN (3.3)	ERBB3 (3.2)	CADM1 (3.2)
MP:0000187	abnormal triglyceride level	0.29	>=0.20	C10orf112 (4.2)	TM6SF2 (3.3)	CPS1 (3.1)	APOB (3.1)	DPYD (3.1)	HSD17B12 (3.0)	CAMK2D (2.7)	ENSG00000213882 (2.6)	OLFM4 (2.5)	LCORL (2.3)
ENSG00000156508	EEF1A1 PPI subnetwork	0.29	>=0.20	CCT7 (4.1)	NPM1 (3.3)	HSPE1 (3.3)	IMPDH2 (3.3)	RPS11 (3.3)	EIF2B5 (3.2)	HARS (3.2)	ILF3 (3.1)	HSPD1 (3.1)	MALAT1 (3.0)
GO:0048514	blood vessel morphogenesis	0.29	>=0.20	CD300LG (3.6)	SEMA3F (3.6)	PCDH17 (3.5)	ADAM12 (3.2)	CDH13 (3.1)	FGF18 (2.8)	LAMB2 (2.8)	ECM1 (2.7)	FMNL3 (2.7)	EFEMP2 (2.7)
ENSG00000106541	AGR2 PPI subnetwork	0.29	>=0.20	GIPC2 (4.8)	RHOA (3.1)	FHL2 (3.0)	LMOD1 (3.0)	CFL1 (3.0)	MSLN (2.9)	MRPS21 (2.5)	ABP1 (2.4)	MOB4 (2.2)	TCTA (2.2)
REACTOME_VOLTAGE_GATED_POTASSIUM_CHANNELS	REACTOME_VOLTAGE_GATED_POTASSIUM_CHANNELS	0.29	>=0.20	PTPRT (5.0)	KCNC2 (4.9)	FBXL16 (4.2)	RGS7BP (4.2)	BSN (4.1)	SORCS3 (4.0)	CPLX1 (3.7)	PITPNM2 (3.5)	HAPLN4 (3.5)	C1orf183 (3.4)
GO:0006888	ER to Golgi vesicle-mediated transport	0.29	>=0.20	UFL1 (5.9)	PPAPDC1B (5.0)	SRA1 (4.4)	GOPC (3.5)	SCYL1 (3.4)	POLR3D (3.2)	EDEM2 (3.0)	VPS33B (2.9)	AP1G1 (2.9)	CYB561D1 (2.7)
ENSG00000179151	EDC3 PPI subnetwork	0.29	>=0.20	MST1R (4.3)	MARVELD3 (3.9)	RAB11FIP5 (2.9)	HR (2.7)	ATXN1L (2.7)	IST1 (2.7)	ERBB3 (2.7)	FAM160B2 (2.5)	FHL2 (2.5)	EFHB (2.3)
ENSG00000140829	DHX38 PPI subnetwork	0.29	>=0.20	TRA2A (5.4)	FUBP1 (4.9)	PTBP1 (4.8)	SF3B1 (4.6)	SRSF6 (4.6)	PRPF3 (4.2)	YLPM1 (3.9)	ILF3 (3.9)	IK (3.7)	RBM6 (3.1)
ENSG00000114166	KAT2B PPI subnetwork	0.29	>=0.20	BPTF (4.1)	STAG1 (3.5)	PHF2 (2.9)	ATXN2 (2.9)	CCDC97 (2.5)	EIF4ENIF1 (2.4)	YLPM1 (2.3)	TNRC18 (2.3)	MAD1L1 (2.3)	MSL2 (2.2)
GO:0055008	cardiac muscle tissue morphogenesis	0.29	>=0.20	SPHKAP (5.3)	MYH7B (4.8)	ENSG00000236013 (4.6)	KCNG2 (4.5)	ABRA (4.0)	ENSG00000249862 (3.2)	NEXN (3.0)	PPP2R3A (3.0)	EPHA7 (2.6)	KLHDC8B (2.5)
ENSG00000151461	UPF2 PPI subnetwork	0.29	>=0.20	SRSF6 (4.2)	WHSC1L1 (3.5)	ZC3H18 (3.4)	RBM5 (3.2)	BAG4 (3.0)	MLLT10 (3.0)	PA2G4 (3.0)	FUBP1 (2.9)	DDHD2 (2.8)	PRPF3 (2.6)
ENSG00000196331	HIST1H2BO PPI subnetwork	0.29	>=0.20	RHOA (3.2)	SRSF6 (3.1)	STAG1 (2.9)	RBM6 (2.6)	TRA2A (2.6)	WDR6 (2.5)	CCT7 (2.5)	QRICH1 (2.5)	YLPM1 (2.3)	CDC5L (2.3)
ENSG00000187109	NAP1L1 PPI subnetwork	0.29	>=0.20	BPTF (2.6)	PRPF3 (2.6)	QTRT1 (2.4)	PIEZO1 (2.4)	IK (2.3)	ILF3 (2.3)	HARS (2.2)	ENSG00000250075 (2.2)	POLR3D (2.2)	ASNS (2.1)
REACTOME_SIGNALLING_TO_RAS	REACTOME_SIGNALLING_TO_RAS	0.29	>=0.20	C15orf17 (4.1)	SH3GLB1 (3.8)	PTP4A3 (3.7)	CCDC85B (3.2)	MON1A (2.8)	FAM109A (2.7)	ZDHHC3 (2.6)	SCAMP5 (2.6)	KIAA1715 (2.4)	STUB1 (2.4)
GO:0005773	vacuole	0.29	>=0.20	SLC38A7 (6.3)	GALNS (5.1)	FCGRT (4.7)	ARSA (4.1)	TMBIM6 (3.5)	DUSP3 (3.4)	SCAMP2 (3.4)	TMEM38B (3.2)	SORT1 (2.7)	TRAPPC2L (2.7)
ENSG00000120149	MSX2 PPI subnetwork	0.3	>=0.20	GAD1 (4.6)	C21orf37 (2.6)	TMEM101 (2.6)	C10orf114 (2.5)	SP5 (2.4)	ENSG00000250075 (2.4)	C10orf140 (2.4)	DAAM2 (2.3)	CUX2 (2.3)	IK (2.3)
ENSG00000172409	CLP1 PPI subnetwork	0.3	>=0.20	FUBP1 (5.3)	TRA2A (5.1)	SRSF6 (4.5)	YLPM1 (4.4)	PTBP1 (4.3)	PRPF3 (4.2)	ILF3 (3.9)	SF3B1 (3.6)	ZC3H18 (3.4)	WDR6 (3.4)
ENSG00000112081	SRSF3 PPI subnetwork	0.3	>=0.20	TRA2A (5.8)	FUBP1 (5.1)	SRSF6 (5.1)	SF3B1 (5.0)	PRPF3 (4.5)	PTBP1 (4.5)	YLPM1 (4.1)	RBM6 (4.1)	ILF3 (3.7)	IK (3.5)
MP:0005330	cardiomyopathy	0.3	>=0.20	ABRA (5.6)	MYH7B (4.5)	PPP2R3A (4.2)	ENSG00000236013 (3.9)	SPHKAP (3.8)	LAMA2 (3.6)	RBFOX1 (3.1)	ERBB3 (3.0)	NEXN (2.9)	SLC25A20 (2.8)
GO:0014073	response to tropane	0.3	>=0.20	MAML3 (3.3)	ENSG00000258096 (3.1)	KCNC2 (3.0)	GABRB2 (2.9)	KNDC1 (2.7)	PDE1C (2.6)	ENSG00000232874 (2.5)	KCND3 (2.4)	ENSG00000253753 (2.4)	GPR123 (2.4)
GO:0042220	response to cocaine	0.3	>=0.20	MAML3 (3.3)	ENSG00000258096 (3.1)	KCNC2 (3.0)	GABRB2 (2.9)	KNDC1 (2.7)	PDE1C (2.6)	ENSG00000232874 (2.5)	KCND3 (2.4)	ENSG00000253753 (2.4)	GPR123 (2.4)
GO:0015078	hydrogen ion transmembrane transporter activity	0.3	>=0.20	COX5A (6.3)	NDUFA2 (5.5)	TRAPPC2L (4.3)	SLC4A9 (4.0)	FAM195A (3.3)	MRPS21 (2.8)	TMEM38B (2.7)	PCCB (2.5)	PRADC1 (2.5)	SLC38A7 (2.5)
ENSG00000171608	PIK3CD PPI subnetwork	0.3	>=0.20	EFNB2 (4.3)	PPP1R13B (3.2)	DNM2 (3.1)	SLC44A2 (3.0)	KLF7 (2.9)	CCDC85B (2.8)	CD300LG (2.7)	IL2 (2.7)	SEMA3F (2.6)	TNRC18 (2.6)
REACTOME_BMAL1CLOCKNPAS2_ACTIVATES_GENE_EXPRESSION	REACTOME_BMAL1CLOCKNPAS2_ACTIVATES_GENE_EXPRESSION	0.3	>=0.20	C1orf51 (6.4)	COQ10B (4.3)	PHF2 (3.5)	FAM120A (2.8)	IPMK (2.8)	TSKU (2.7)	IKZF4 (2.7)	RPRD2 (2.7)	STAG1 (2.6)	DPYD (2.3)
GO:0021871	forebrain regionalization	0.3	>=0.20	BMP8A (4.6)	ENSG00000228201 (4.4)	PRDM16 (3.9)	ENSG00000231920 (3.3)	CRYBA1 (3.2)	ENSG00000230962 (3.0)	C10orf114 (3.0)	SMAD5-AS1 (2.9)	TMEM132B (2.8)	SP5 (2.8)
ENSG00000168522	FNTA PPI subnetwork	0.3	>=0.20	NAV1 (3.8)	LSM1 (3.2)	KLF6 (3.2)	FYN (3.0)	UGP2 (2.9)	HIVEP3 (2.7)	SH3GLB1 (2.7)	KLF7 (2.6)	LETM2 (2.6)	RBMS1 (2.5)
REACTOME_REGULATION_OF_LIPID_METABOLISM_BY_PEROXISOME_PROLIFERATOR:ACTIVATED_RECEPTOR_ALPHA_PPARALPHA	REACTOME_REGULATION_OF_LIPID_METABOLISM_BY_PEROXISOME_PROLIFERATOR:ACTIVATED_RECEPTOR_ALPHA_PPARALPHA	0.3	>=0.20	APOB (3.7)	PHF2 (2.6)	ATXN2 (2.6)	C4orf32 (2.6)	SLC25A20 (2.4)	RPRD2 (2.4)	EIF4ENIF1 (2.4)	MLLT10 (2.3)	ENSG00000213882 (2.2)	FASTKD5 (2.2)
GO:2000027	regulation of organ morphogenesis	0.3	>=0.20	PAPLN (3.9)	C8orf84 (3.4)	FZD10 (3.0)	FGF18 (2.8)	KIAA0825 (2.8)	ENSG00000258636 (2.8)	EXD3 (2.7)	KIF26B (2.7)	SP5 (2.7)	FGFR1 (2.7)
GO:0060441	epithelial tube branching involved in lung morphogenesis	0.3	>=0.20	FOXA1 (5.4)	FOXP2 (4.5)	ENSG00000230962 (3.7)	ROBO2 (3.6)	C8orf84 (3.5)	EPHA7 (3.4)	LAMP3 (3.2)	KIF6 (3.1)	ASXL3 (3.0)	ENSG00000258708 (2.9)
ENSG00000147162	OGT PPI subnetwork	0.3	>=0.20	BBX (3.6)	MAU2 (3.0)	PML (3.0)	MSL2 (3.0)	MLLT10 (2.8)	FIZ1 (2.6)	QRICH1 (2.6)	MUS81 (2.5)	ZDHHC3 (2.4)	LAMP3 (2.2)
ENSG00000110107	PRPF19 PPI subnetwork	0.3	>=0.20	RPS11 (4.7)	PRPF3 (4.6)	IK (3.9)	SUGP1 (3.5)	RBM6 (3.4)	DRG1 (3.2)	PIK3C3 (3.0)	FCF1 (2.9)	MRPS21 (2.9)	CDC5L (2.9)
ENSG00000100650	SRSF5 PPI subnetwork	0.3	>=0.20	TRA2A (5.3)	FUBP1 (5.1)	PTBP1 (4.6)	SRSF6 (4.5)	SF3B1 (4.3)	PRPF3 (4.3)	ILF3 (4.2)	YLPM1 (4.0)	IK (3.5)	WDR6 (3.3)
ENSG00000174243	DDX23 PPI subnetwork	0.3	>=0.20	FUBP1 (5.2)	TRA2A (5.2)	SRSF6 (4.8)	PTBP1 (4.4)	SF3B1 (4.2)	ILF3 (4.1)	YLPM1 (4.0)	PRPF3 (4.0)	IK (4.0)	CDC5L (3.3)
GO:0006278	RNA-dependent DNA replication	0.3	>=0.20	ENSG00000254556 (4.1)	ATXN1L (3.9)	C8orf48 (3.4)	ENSG00000255310 (3.4)	IST1 (3.3)	ENSG00000250427 (3.1)	ZC3H18 (3.0)	LETM2 (2.9)	WDR55 (2.7)	CIZ1 (2.7)
GO:0030518	intracellular steroid hormone receptor signaling pathway	0.3	>=0.20	FIZ1 (3.8)	C3orf62 (3.5)	ATXN2 (3.3)	QRICH1 (3.0)	BOLL (2.8)	ANO4 (2.8)	ZBTB20 (2.7)	ENSG00000254839 (2.7)	ENSG00000251455 (2.7)	BPTF (2.6)
ENSG00000134014	ELP3 PPI subnetwork	0.3	>=0.20	IK (3.9)	IP6K2 (3.4)	CDC5L (3.2)	BPTF (3.1)	PIK3C3 (3.1)	WDR6 (3.0)	SRSF6 (2.6)	TRA2A (2.3)	DDX20 (2.1)	ARIH2 (2.1)
GO:0051932	synaptic transmission, GABAergic	0.3	>=0.20	GRID2 (4.3)	MPP3 (4.0)	PTPRT (3.3)	TRPC7 (3.1)	GABRB2 (3.0)	SPHKAP (2.9)	PCDH9 (2.9)	ERBB4 (2.9)	ENSG00000254652 (2.8)	KCNC2 (2.7)
REACTOME_TOLL_LIKE_RECEPTOR_3_TLR3_CASCADE	REACTOME_TOLL_LIKE_RECEPTOR_3_TLR3_CASCADE	0.3	>=0.20	KLF6 (4.1)	PML (3.9)	SH2B3 (3.2)	RAB5A (3.1)	FIZ1 (3.0)	FMNL3 (3.0)	RBMS1 (2.7)	HIVEP3 (2.6)	ARC (2.4)	ZNF524 (2.3)
REACTOME_TRIF_MEDIATED_TLR3_SIGNALING	REACTOME_TRIF_MEDIATED_TLR3_SIGNALING	0.3	>=0.20	KLF6 (4.1)	PML (3.9)	SH2B3 (3.2)	RAB5A (3.1)	FIZ1 (3.0)	FMNL3 (3.0)	RBMS1 (2.7)	HIVEP3 (2.6)	ARC (2.4)	ZNF524 (2.3)
MP:0010465	aberrant origin of the right subclavian artery	0.3	>=0.20	ZNF423 (4.6)	BNC2 (3.4)	FZD10 (3.4)	TMEM132B (3.3)	ENSG00000247809 (3.1)	SEMA3F (2.8)	FGF18 (2.8)	PIEZO1 (2.7)	SP5 (2.6)	FOXP2 (2.5)
ENSG00000213639	PPP1CB PPI subnetwork	0.3	>=0.20	CFL1 (3.9)	LMOD1 (3.5)	MCRS1 (2.9)	C1orf183 (2.8)	ENSG00000250427 (2.6)	COQ10B (2.6)	NEXN (2.6)	FAM120AOS (2.4)	C8orf48 (2.4)	CCDC97 (2.4)
GO:0007423	sensory organ development	0.3	>=0.20	CRYBA1 (8.1)	GNAT1 (4.3)	FZD10 (3.0)	KIAA0825 (3.0)	PLCD3 (2.9)	FIGN (2.9)	SPON1 (2.5)	DPYSL4 (2.4)	ZNF423 (2.4)	TRPC7 (2.4)
GO:0010517	regulation of phospholipase activity	0.3	>=0.20	ENSG00000227016 (3.6)	AFF3 (3.2)	GABRG1 (3.1)	RGS7BP (2.7)	PARK2 (2.7)	GPR27 (2.6)	B3GALT1 (2.5)	CD300LG (2.5)	ENSG00000224788 (2.4)	PACRG (2.4)
ENSG00000162928	PEX13 PPI subnetwork	0.3	>=0.20	UFL1 (4.7)	FBXL4 (3.8)	NUDT12 (3.6)	MPI (2.7)	SLC25A20 (2.7)	DDHD2 (2.5)	C17orf58 (2.5)	SASH1 (2.5)	SUOX (2.5)	TMCO6 (2.4)
GO:0090276	regulation of peptide hormone secretion	0.3	>=0.20	KCNK16 (6.3)	PPY (5.6)	PYY (4.6)	PAPPA2 (3.7)	ENSG00000254556 (3.4)	PTPRN2 (3.3)	ENSG00000254936 (3.1)	PTPRT (2.9)	LCORL (2.9)	ENSG00000253753 (2.9)
ENSG00000110245	APOC3 PPI subnetwork	0.3	>=0.20	APOB (5.7)	IL20RB (4.3)	DSC3 (3.6)	CPS1 (3.4)	TAT (3.3)	SLC38A3 (2.6)	LRFN5 (2.5)	C10orf112 (2.4)	PITPNM2 (2.4)	TM6SF2 (2.4)
ENSG00000215755	ENSG00000215755 PPI subnetwork	0.3	>=0.20	APOB (5.7)	IL20RB (4.3)	DSC3 (3.6)	CPS1 (3.4)	TAT (3.3)	SLC38A3 (2.6)	LRFN5 (2.5)	C10orf112 (2.4)	PITPNM2 (2.4)	TM6SF2 (2.4)
ENSG00000119335	SET PPI subnetwork	0.3	>=0.20	FIZ1 (3.5)	EIF4ENIF1 (2.9)	NAGS (2.6)	STAG1 (2.5)	PISD (2.4)	STUB1 (2.3)	ZC3H18 (2.2)	CFL1 (2.2)	QRICH1 (2.2)	ZDHHC3 (2.2)
ENSG00000160741	CRTC2 PPI subnetwork	0.3	>=0.20	PPP1R13B (3.3)	ZFYVE21 (2.9)	HR (2.9)	MARVELD3 (2.8)	RAB11FIP5 (2.7)	UTRN (2.4)	C4orf32 (2.4)	LHCGR (2.3)	ANO4 (2.2)	YLPM1 (2.2)
ENSG00000204086	RPA4 PPI subnetwork	0.3	>=0.20	C17orf53 (3.9)	NCAPG (3.8)	DIAPH3 (3.6)	PRC1 (3.1)	IPO9 (3.0)	SFI1 (2.8)	WDR90 (2.6)	PRADC1 (2.5)	PPCDC (2.5)	ENSG00000249862 (2.4)
MP:0008898	abnormal acrosome morphology	0.3	>=0.20	ODF1 (5.8)	ACTL7B (5.8)	LHCGR (5.0)	ENSG00000228075 (4.8)	BOLL (4.2)	ADAD1 (3.7)	C17orf105 (3.2)	ENSG00000258779 (2.9)	BSN-AS2 (2.9)	DCBLD1 (2.5)
GO:0072234	metanephric nephron tubule development	0.3	>=0.20	ENSG00000248846 (3.0)	ENSG00000197727 (2.9)	GRM3 (2.7)	ST6GAL2 (2.6)	ERBB4 (2.4)	PP2D1 (2.4)	CDH6 (2.3)	DIAPH3-AS1 (2.3)	ENSG00000247809 (2.3)	NUDT12 (2.2)
GO:0072243	metanephric nephron epithelium development	0.3	>=0.20	ENSG00000248846 (3.0)	ENSG00000197727 (2.9)	GRM3 (2.7)	ST6GAL2 (2.6)	ERBB4 (2.4)	PP2D1 (2.4)	CDH6 (2.3)	DIAPH3-AS1 (2.3)	ENSG00000247809 (2.3)	NUDT12 (2.2)
GO:0030808	regulation of nucleotide biosynthetic process	0.3	>=0.20	PTPRT (3.4)	GPR27 (2.9)	GABRG1 (2.9)	ENSG00000248255 (2.8)	ENSG00000254556 (2.7)	MAML3 (2.6)	TRPC7 (2.5)	PITPNM2 (2.5)	ENSG00000231920 (2.5)	BMP8A (2.4)
GO:0030802	regulation of cyclic nucleotide biosynthetic process	0.3	>=0.20	PTPRT (3.4)	GPR27 (2.9)	GABRG1 (2.9)	ENSG00000248255 (2.8)	ENSG00000254556 (2.7)	MAML3 (2.6)	TRPC7 (2.5)	PITPNM2 (2.5)	ENSG00000231920 (2.5)	BMP8A (2.4)
GO:0021697	cerebellar cortex formation	0.3	>=0.20	BSN-AS2 (3.3)	XKR6 (3.3)	ERBB4 (3.1)	HEATR4 (2.8)	SNX32 (2.8)	FGF18 (2.7)	LINC00354 (2.7)	FAM160B2 (2.7)	MALAT1 (2.6)	CUX2 (2.5)
ENSG00000095015	MAP3K1 PPI subnetwork	0.3	>=0.20	HSPE1 (5.1)	HSPD1 (4.8)	CCT7 (4.7)	PAFAH1B1 (3.2)	PSMD2 (3.1)	RPS11 (3.1)	IMPDH2 (2.9)	DNAJB4 (2.8)	HARS (2.8)	ASNS (2.8)
GO:0030804	positive regulation of cyclic nucleotide biosynthetic process	0.3	>=0.20	ENSG00000253656 (3.7)	PTPRT (2.9)	ENSG00000254556 (2.7)	GABRG1 (2.6)	KCNK16 (2.6)	MAML3 (2.5)	PACRG (2.5)	TMEM22 (2.4)	DCC (2.4)	ENSG00000250427 (2.3)
GO:0030810	positive regulation of nucleotide biosynthetic process	0.3	>=0.20	ENSG00000253656 (3.7)	PTPRT (2.9)	ENSG00000254556 (2.7)	GABRG1 (2.6)	KCNK16 (2.6)	MAML3 (2.5)	PACRG (2.5)	TMEM22 (2.4)	DCC (2.4)	ENSG00000250427 (2.3)
MP:0002427	disproportionate dwarf	0.3	>=0.20	COL11A1 (7.9)	COL16A1 (4.6)	SOX5 (4.5)	RCN3 (4.0)	AFF3 (3.6)	EFEMP2 (3.5)	RFTN2 (3.0)	FGFR1 (2.9)	MSI2 (2.7)	PIEZO1 (2.6)
REACTOME_GLUCAGON:TYPE_LIGAND_RECEPTORS	REACTOME_GLUCAGON:TYPE_LIGAND_RECEPTORS	0.3	>=0.20	PPY (6.7)	PYY (6.5)	NRSN1 (4.4)	GNAT1 (4.1)	PCDH15 (3.5)	TM6SF2 (3.3)	KCNK16 (3.0)	PAPPA2 (2.8)	SCAMP5 (2.8)	PTPRN2 (2.8)
ENSG00000184110	EIF3C PPI subnetwork	0.3	>=0.20	IMPDH2 (4.8)	NPM1 (4.2)	QARS (3.8)	RPS11 (3.7)	SRSF6 (3.1)	CDC5L (3.0)	CCT7 (3.0)	DDX20 (2.9)	ASNS (2.8)	SF3B1 (2.8)
GO:0071347	cellular response to interleukin-1	0.3	>=0.20	MCF2L2 (3.9)	ENSG00000253656 (3.7)	ENSG00000253792 (3.3)	ENSG00000220110 (2.9)	EBLN2 (2.9)	PDE1C (2.5)	ENSG00000234902 (2.4)	ENSG00000227016 (2.4)	C3orf62 (2.2)	COQ10B (2.2)
GO:0006612	protein targeting to membrane	0.3	>=0.20	KIAA0754 (4.4)	LSM1 (3.1)	FCF1 (3.0)	TCTA (3.0)	PPAPDC1B (2.8)	ENSG00000254936 (2.8)	UFL1 (2.8)	NUDT12 (2.6)	HSD17B12 (2.6)	MALAT1 (2.6)
MP:0000572	abnormal autopod morphology	0.3	>=0.20	DSC3 (4.9)	FZD10 (3.5)	COL11A1 (3.3)	KLHL29 (3.2)	EPHA7 (3.0)	ODZ2 (3.0)	TGM4 (3.0)	TMEM38B (2.7)	FGFR1 (2.6)	SEMA3F (2.5)
GO:0005539	glycosaminoglycan binding	0.3	>=0.20	RCN3 (4.4)	COL11A1 (4.3)	EFEMP2 (4.2)	OLFM4 (4.1)	COL16A1 (3.9)	LAMA2 (3.9)	FGF18 (3.4)	FGFR1 (3.2)	SLC38A3 (3.1)	CRTAC1 (2.8)
ENSG00000162188	GNG3 PPI subnetwork	0.3	>=0.20	GNAT1 (5.2)	PTP4A3 (3.0)	GP6 (3.0)	TCF4 (2.5)	DNM1 (2.4)	SH3GLB1 (2.4)	CNBD1 (2.4)	ENSG00000227811 (2.3)	ENSG00000258779 (2.3)	SLC35A4 (2.2)
KEGG_CELL_CYCLE	KEGG_CELL_CYCLE	0.3	>=0.20	PRC1 (6.6)	NCAPG (6.1)	CDCA2 (5.3)	DIAPH3 (4.4)	C17orf53 (4.0)	MPHOSPH9 (3.2)	RCCD1 (3.1)	IPO9 (2.5)	PTBP1 (2.2)	WDR90 (2.1)
ENSG00000125835	SNRPB PPI subnetwork	0.3	>=0.20	FUBP1 (4.9)	SRSF6 (4.4)	YLPM1 (4.3)	SF3B1 (4.3)	TRA2A (4.3)	PRPF3 (4.1)	ILF3 (3.9)	PTBP1 (3.9)	IK (3.6)	WDR6 (3.3)
ENSG00000054611	TBC1D22A PPI subnetwork	0.3	>=0.20	OSBPL2 (4.1)	EDEM2 (3.3)	SCAMP2 (3.2)	TRPC4AP (3.0)	STOML1 (2.8)	G6PC3 (2.6)	GOPC (2.6)	ATP11B (2.5)	SLC38A7 (2.5)	DNAJC1 (2.4)
REACTOME_MAPK_TARGETS_NUCLEAR_EVENTS_MEDIATED_BY_MAP_KINASES	REACTOME_MAPK_TARGETS_NUCLEAR_EVENTS_MEDIATED_BY_MAP_KINASES	0.3	>=0.20	KLF6 (5.6)	ARC (3.7)	SH2B3 (3.0)	FMNL3 (3.0)	MCTP1 (2.9)	IPMK (2.8)	NUMB (2.7)	PAFAH1B1 (2.5)	C15orf17 (2.5)	SH3GLB1 (2.4)
GO:0072132	mesenchyme morphogenesis	0.3	>=0.20	PP2D1 (3.7)	ENSG00000250427 (3.4)	NEXN-AS1 (3.3)	ENSG00000231920 (3.2)	C21orf37 (3.0)	LINC00354 (2.9)	DIAPH3-AS1 (2.8)	GPER (2.6)	EPHA7 (2.6)	FHIT (2.6)
GO:0044460	flagellum part	0.3	>=0.20	C1orf87 (7.4)	EFHB (7.3)	CDHR3 (5.8)	PACRG (4.3)	C17orf105 (4.0)	ODF1 (3.6)	ACTL7B (3.4)	DNAH5 (3.1)	ENSG00000228075 (3.0)	KIF6 (2.8)
GO:0044442	microtubule-based flagellum part	0.3	>=0.20	C1orf87 (7.4)	EFHB (7.3)	CDHR3 (5.8)	PACRG (4.3)	C17orf105 (4.0)	ODF1 (3.6)	ACTL7B (3.4)	DNAH5 (3.1)	ENSG00000228075 (3.0)	KIF6 (2.8)
MP:0004522	abnormal orientation of cochlear hair cell stereociliary bundles	0.3	>=0.20	ABP1 (3.6)	ASXL3 (3.5)	CSMD3 (3.4)	MIR3187 (3.2)	DAAM2 (3.1)	SEMA3F (3.1)	KIF6 (3.0)	ODZ2 (3.0)	PTK2 (2.9)	ZNF423 (2.9)
ENSG00000106290	TAF6 PPI subnetwork	0.3	>=0.20	RBM6 (2.7)	YLPM1 (2.7)	PRPF3 (2.7)	KIAA1429 (2.7)	ZC3H18 (2.7)	SSSCA1 (2.6)	CDC5L (2.5)	LSM1 (2.5)	SBNO1 (2.4)	TERF1 (2.4)
GO:0046890	regulation of lipid biosynthetic process	0.3	>=0.20	KLHDC8B (3.1)	LHCGR (3.1)	CD300LG (2.7)	ENSG00000213882 (2.7)	SLC38A3 (2.6)	TSKU (2.5)	ZNF524 (2.4)	HEATR4 (2.4)	ENSG00000254936 (2.4)	PITPNM2 (2.3)
MP:0005278	abnormal cholesterol homeostasis	0.3	>=0.20	APOB (6.8)	CPS1 (5.5)	TM6SF2 (4.6)	C10orf112 (4.2)	NAGS (4.0)	HSD17B12 (3.6)	DPYD (3.4)	SLC38A3 (2.8)	LHCGR (2.7)	ENSG00000213882 (2.5)
MP:0001158	abnormal prostate gland morphology	0.3	>=0.20	TGM4 (3.6)	TSHZ2 (3.1)	CUX2 (3.0)	BLID (2.7)	AFF3 (2.7)	MSI2 (2.7)	ENSG00000182109 (2.7)	EIF4E3 (2.6)	IGF2BP3 (2.2)	TSKU (2.1)
ENSG00000138385	SSB PPI subnetwork	0.3	>=0.20	TERF1 (3.4)	C7orf50 (2.7)	QTRT1 (2.6)	NUFIP2 (2.5)	HEATR4 (2.5)	VPS54 (2.4)	ENSG00000258708 (2.4)	FAM172A (2.3)	ATXN7L3 (2.2)	CAMK1D (2.2)
GO:0030814	regulation of cAMP metabolic process	0.3	>=0.20	PTPRT (3.6)	GABRG1 (3.2)	ENSG00000231920 (3.1)	PITPNM2 (3.0)	GPR27 (2.9)	MCF2L2 (2.6)	TRPC7 (2.5)	MPP2 (2.5)	KCNG1 (2.5)	TMEM22 (2.5)
KEGG_TIGHT_JUNCTION	KEGG_TIGHT_JUNCTION	0.3	>=0.20	MARVELD3 (4.4)	ERBB3 (4.0)	PPP2R3A (3.4)	NEXN (3.4)	DLG1 (2.8)	SYPL2 (2.7)	ABRA (2.6)	DAG1 (2.5)	NUMB (2.4)	UTRN (2.4)
MP:0000961	abnormal dorsal root ganglion morphology	0.3	>=0.20	DPYSL4 (4.2)	IGF2BP3 (3.0)	C10orf140 (2.7)	CDH6 (2.6)	FOXA1 (2.5)	UTRN (2.4)	BNC2 (2.3)	TCF4 (2.2)	EPHA7 (2.2)	CDH15 (2.1)
ENSG00000122884	P4HA1 PPI subnetwork	0.3	>=0.20	TARS2 (4.5)	EIF4G1 (4.0)	PCCB (3.7)	USP19 (3.6)	FAM120A (3.5)	WDR24 (3.4)	VPS33B (3.3)	ILF3 (3.1)	DNM2 (3.0)	RHOT2 (3.0)
ENSG00000120008	WDR11 PPI subnetwork	0.3	>=0.20	AP1G1 (3.8)	USP19 (3.4)	USP33 (3.4)	ARIH2 (3.3)	ENSG00000251023 (3.2)	KIAA1429 (3.1)	DCUN1D1 (3.1)	CDC5L (3.1)	MKRN1 (3.1)	SBNO1 (2.8)
GO:0003156	regulation of organ formation	0.3	>=0.20	SP5 (3.1)	TGM4 (3.0)	RERG (2.9)	RPS20P22 (2.9)	C10orf114 (2.9)	ASXL3 (2.6)	FZD10 (2.5)	ENSG00000231920 (2.4)	ENSG00000229775 (2.4)	ENSG00000258636 (2.3)
GO:0005801	cis-Golgi network	0.3	>=0.20	UFL1 (4.6)	PPAPDC1B (4.5)	PIK3C3 (3.1)	GOPC (3.0)	CYB561D1 (2.9)	EDEM2 (2.9)	SCYL1 (2.8)	SRA1 (2.8)	DDHD2 (2.6)	RAB5A (2.5)
KEGG_ONE_CARBON_POOL_BY_FOLATE	KEGG_ONE_CARBON_POOL_BY_FOLATE	0.3	>=0.20	ASNS (6.1)	NCKIPSD (3.5)	ENSG00000220161 (2.7)	IMPDH2 (2.5)	GSS (2.4)	PCCB (2.4)	SLC25A13 (2.4)	MPHOSPH9 (2.1)	QTRT1 (2.1)	RCCD1 (2.1)
ENSG00000160803	UBQLN4 PPI subnetwork	0.3	>=0.20	EFEMP2 (4.1)	LMOD1 (3.4)	LTBP3 (3.1)	P4HTM (2.9)	DALRD3 (2.8)	COL16A1 (2.5)	TGM4 (2.3)	JAKMIP2 (2.3)	RCN3 (2.3)	PRPF40B (2.2)
GO:0017124	SH3 domain binding	0.3	>=0.20	SH2B3 (3.9)	FYN (3.1)	MUS81 (3.0)	FMNL3 (2.9)	RBMS1 (2.8)	RAB5A (2.6)	DNM2 (2.6)	PTK2 (2.6)	FAM172A (2.6)	BAI2 (2.4)
GO:0015114	phosphate ion transmembrane transporter activity	0.3	>=0.20	CDH6 (4.9)	C10orf114 (3.0)	ENSG00000250075 (2.8)	SH2B3 (2.8)	KCNG2 (2.8)	EXD3 (2.6)	GSS (2.6)	C1orf87 (2.4)	TM6SF2 (2.3)	MARVELD3 (2.3)
ENSG00000163806	SPDYA PPI subnetwork	0.3	>=0.20	NEXN (4.3)	LMOD1 (4.0)	CFL1 (2.7)	DLST (2.7)	ENSG00000250427 (2.6)	C1orf183 (2.5)	RBFOX1 (2.5)	SH3GLB1 (2.5)	ZFYVE21 (2.5)	FAM120AOS (2.4)
ENSG00000132780	NASP PPI subnetwork	0.3	>=0.20	ENSG00000250075 (3.4)	ENSG00000248846 (2.8)	DIAPH3-AS1 (2.7)	MSL2 (2.7)	PRR14L (2.6)	NAGS (2.4)	MKRN1 (2.3)	JAKMIP3 (2.3)	B3GALT1 (2.2)	ENSG00000253792 (2.1)
MP:0000097	short maxilla	0.3	>=0.20	FGFR1 (4.5)	CDH15 (3.9)	BNC2 (3.1)	RCN3 (2.8)	RFTN2 (2.7)	C21orf37 (2.7)	FOXP2 (2.5)	COL16A1 (2.5)	EPHA7 (2.5)	SOX5 (2.4)
MP:0010403	atrial septal defect	0.3	>=0.20	SP5 (4.6)	LAMA2 (3.5)	BPTF (3.2)	MYH7B (3.0)	ENSG00000249862 (3.0)	ERBB4 (2.5)	ATXN2 (2.5)	EPHA7 (2.4)	SPHKAP (2.4)	LIN28B (2.4)
ENSG00000157193	LRP8 PPI subnetwork	0.3	>=0.20	LPHN3 (3.2)	CALN1 (3.2)	FAM131A (3.1)	PURG (2.9)	PHYHIP (2.8)	APOB (2.8)	P4HTM (2.8)	STOML1 (2.6)	ZBTB20 (2.6)	CA10 (2.6)
ENSG00000149091	DGKZ PPI subnetwork	0.3	>=0.20	CEP120 (2.8)	SP4 (2.8)	KIAA1109 (2.7)	ENSG00000181296 (2.6)	SORCS3 (2.5)	ERBB3 (2.5)	MAD1L1 (2.4)	FAM120A (2.3)	CAMK2D (2.2)	VPS54 (2.2)
ENSG00000125503	PPP1R12C PPI subnetwork	0.3	>=0.20	MACF1 (3.8)	MALAT1 (3.5)	USP4 (3.2)	DNM2 (3.0)	NUMB (2.9)	LMOD1 (2.9)	PRKAR2A (2.7)	CRIM1 (2.5)	PHYHIP (2.5)	ENSG00000236013 (2.4)
ENSG00000014138	POLA2 PPI subnetwork	0.3	>=0.20	IPO9 (4.2)	C17orf53 (3.8)	NCAPG (3.6)	WDR90 (3.4)	MPHOSPH9 (2.8)	PRC1 (2.8)	PRADC1 (2.8)	PIK3C3 (2.6)	SFI1 (2.6)	DEPDC5 (2.6)
ENSG00000169045	HNRNPH1 PPI subnetwork	0.3	>=0.20	SRSF6 (4.9)	TRA2A (4.9)	FUBP1 (4.5)	SF3B1 (4.2)	YLPM1 (4.0)	RHOA (3.9)	IK (3.7)	WDR6 (3.7)	DLST (3.6)	PRPF3 (3.5)
ENSG00000134245	WNT2B PPI subnetwork	0.3	>=0.20	FGFR1 (4.4)	FGF18 (3.8)	ADAM12 (3.1)	CADM1 (2.9)	RCN3 (2.7)	HR (2.7)	KIF26B (2.7)	TERF1 (2.7)	FZD10 (2.6)	SP5 (2.5)
ENSG00000168374	ARF4 PPI subnetwork	0.3	>=0.20	TARS2 (4.2)	FAM195A (4.0)	PCCB (3.5)	USP19 (3.5)	WDR24 (3.4)	EIF4G1 (3.2)	FAM120A (3.1)	ILF3 (3.1)	RHOT2 (3.0)	VPS33B (2.9)
MP:0001092	abnormal trigeminal ganglion morphology	0.3	>=0.20	EPHA7 (4.1)	CDH6 (3.7)	ZNF423 (3.7)	FGF18 (3.3)	ENSG00000247809 (2.9)	PURG (2.9)	CDH15 (2.7)	CRTAC1 (2.4)	DAG1 (2.4)	FZD10 (2.4)
GO:0002040	sprouting angiogenesis	0.3	>=0.20	PCDH17 (3.8)	ARC (3.3)	ENSG00000227603 (2.9)	ENSG00000253792 (2.8)	TGM4 (2.7)	RHBDL1 (2.7)	C1orf54 (2.5)	LINC00354 (2.5)	ROBO2 (2.4)	EXD3 (2.3)
GO:0034708	methyltransferase complex	0.3	>=0.20	MSL2 (4.0)	SBNO1 (3.5)	QRICH1 (3.2)	ATXN2 (3.2)	TRA2A (3.2)	STAG1 (3.1)	TMCO6 (2.8)	PRPF40B (2.8)	WHSC1L1 (2.7)	YLPM1 (2.7)
GO:0035097	histone methyltransferase complex	0.3	>=0.20	MSL2 (4.0)	SBNO1 (3.5)	QRICH1 (3.2)	ATXN2 (3.2)	TRA2A (3.2)	STAG1 (3.1)	TMCO6 (2.8)	PRPF40B (2.8)	WHSC1L1 (2.7)	YLPM1 (2.7)
ENSG00000076554	TPD52 PPI subnetwork	0.3	>=0.20	PHYHIP (4.0)	CAMK1D (3.7)	FBXL16 (3.6)	BSN (3.6)	CAMKV (3.6)	FBXO41 (3.4)	DNM1 (3.3)	MPP2 (3.3)	SNX32 (3.2)	AK5 (3.2)
ENSG00000164327	RICTOR PPI subnetwork	0.3	>=0.20	MARVELD3 (4.2)	PIEZO1 (3.5)	IPMK (3.3)	DUSP3 (2.8)	RAB11FIP5 (2.7)	EXD3 (2.5)	ATXN1L (2.4)	ACSF3 (2.3)	UTRN (2.3)	ENSG00000227811 (2.3)
GO:0040012	regulation of locomotion	0.3	>=0.20	PCDH17 (3.9)	LAMB2 (3.0)	EFEMP2 (2.8)	EFNB2 (2.7)	ENSG00000224788 (2.6)	PRR16 (2.5)	CRIM1 (2.4)	DCBLD1 (2.4)	RBMS1 (2.3)	ECM1 (2.3)
REACTOME_INHIBITION_OF_REPLICATION_INITIATION_OF_DAMAGED_DNA_BY_RBE2F1	REACTOME_INHIBITION_OF_REPLICATION_INITIATION_OF_DAMAGED_DNA_BY_RBE2F1	0.3	>=0.20	C17orf53 (3.4)	IPO9 (3.1)	DIAPH3 (3.0)	C17orf65 (2.8)	RCCD1 (2.8)	SLC35A4 (2.8)	CYP2W1 (2.6)	SMAD5 (2.5)	ATXN1L (2.4)	WDR90 (2.3)
MP:0010769	abnormal survival	0.3	>=0.20	ENSG00000254936 (3.3)	ENSG00000254556 (3.2)	PPP1R13B (3.2)	NAGS (2.8)	ENSG00000212997 (2.7)	ZNF821 (2.5)	C7orf50 (2.4)	KLHDC8B (2.3)	TMEM175 (2.2)	C3orf39 (2.2)
ENSG00000112592	TBP PPI subnetwork	0.3	>=0.20	SSSCA1 (3.0)	CIZ1 (2.8)	EIF4ENIF1 (2.7)	TERF1 (2.7)	ATXN2 (2.7)	STAG1 (2.6)	ZC3H18 (2.6)	CCDC97 (2.6)	CDC5L (2.5)	BPTF (2.4)
MP:0004542	impaired acrosome reaction	0.3	>=0.20	ODF1 (10.6)	C17orf105 (5.2)	ACTL7B (4.8)	ENSG00000228075 (4.5)	ENSG00000220161 (3.7)	ADAD1 (2.6)	ENSG00000254556 (2.5)	ARSA (2.5)	RHBDL1 (2.5)	PP2D1 (2.5)
ENSG00000065328	MCM10 PPI subnetwork	0.3	>=0.20	C17orf53 (5.0)	PRC1 (3.6)	IPO9 (3.6)	NCAPG (3.6)	DIAPH3 (3.5)	CDCA2 (3.3)	ENSG00000249862 (3.1)	KIAA1715 (2.6)	PRADC1 (2.5)	RCCD1 (2.5)
MP:0001898	abnormal long term depression	0.3	>=0.20	GABRB2 (5.6)	SPHKAP (4.6)	CAMKV (4.3)	BSN (4.1)	MPP2 (3.9)	DBC1 (3.6)	ENSG00000258096 (3.6)	PHYHIP (3.6)	KCNH3 (3.5)	NCAN (3.1)
MP:0002786	abnormal Leydig cell morphology	0.3	>=0.20	LHCGR (7.1)	KCNG2 (4.0)	DIAPH3-AS1 (3.2)	ARC (3.2)	TSHZ2 (2.7)	RPP25 (2.6)	ENSG00000229775 (2.6)	LRFN5 (2.6)	PPY (2.5)	ANO4 (2.4)
ENSG00000128908	INO80 PPI subnetwork	0.3	>=0.20	USP4 (2.9)	QRICH1 (2.8)	ENSG00000250075 (2.6)	SUGP1 (2.4)	FIZ1 (2.4)	IP6K2 (2.3)	USP19 (2.3)	CES5A (2.2)	CIZ1 (2.0)	NDUFAF3 (1.9)
REACTOME_CGMP_EFFECTS	REACTOME_CGMP_EFFECTS	0.31	>=0.20	LMOD1 (6.6)	RGS7BP (4.2)	SGIP1 (3.9)	CACNB2 (3.9)	C8orf84 (3.7)	EPHA7 (3.6)	FOXP2 (3.3)	PYY (3.1)	CAMKV (3.1)	KIF26B (3.0)
MP:0001093	small trigeminal ganglion	0.31	>=0.20	C10orf140 (4.0)	DPYSL4 (3.7)	JAKMIP2 (3.4)	EFNA5 (3.3)	NRSN1 (3.3)	LIN28B (3.2)	FIGN (3.2)	FZD10 (3.1)	XKR6 (2.9)	KIF26B (2.9)
GO:0000375	RNA splicing, via transesterification reactions	0.31	>=0.20	FUBP1 (4.6)	TRA2A (4.1)	PRPF3 (4.0)	ZMAT2 (3.9)	SRSF6 (3.8)	RBM6 (3.7)	YLPM1 (3.5)	SF3B1 (3.5)	IK (3.5)	FCF1 (3.1)
ENSG00000113558	SKP1 PPI subnetwork	0.31	>=0.20	PSMD2 (3.1)	CCT7 (3.0)	NCK1 (2.9)	CDCA2 (2.8)	RAB5A (2.7)	TAF1B (2.7)	FIZ1 (2.6)	RC3H2 (2.6)	STUB1 (2.5)	NCAPG (2.5)
ENSG00000132382	MYBBP1A PPI subnetwork	0.31	>=0.20	IMPDH2 (4.0)	EIF4G1 (3.9)	IPO9 (3.5)	HSPE1 (3.3)	NPM1 (3.1)	SF3B1 (3.0)	USP19 (2.9)	YLPM1 (2.8)	ILF3 (2.7)	FASTKD5 (2.7)
ENSG00000139083	ETV6 PPI subnetwork	0.31	>=0.20	SCYL1 (3.7)	CCDC85B (3.0)	MLLT10 (2.7)	SH2B3 (2.5)	EIF4ENIF1 (2.5)	VPS33B (2.5)	CNBD1 (2.4)	MSI2 (2.4)	PHACTR1 (2.4)	C17orf53 (2.4)
ENSG00000179348	GATA2 PPI subnetwork	0.31	>=0.20	LSM12 (3.4)	SH2B3 (3.4)	MON1B (3.3)	SLC25A21 (3.2)	ENSG00000258708 (3.0)	ENSG00000247809 (2.7)	TNRC18 (2.7)	PPP1R13B (2.6)	EIF4ENIF1 (2.5)	ATXN7L3 (2.5)
REACTOME_TRANSLATION_INITIATION_COMPLEX_FORMATION	REACTOME_TRANSLATION_INITIATION_COMPLEX_FORMATION	0.31	>=0.20	QARS (6.5)	RPS11 (5.9)	IMPDH2 (5.7)	NPM1 (4.6)	CCNG1 (3.3)	CCT7 (3.1)	ZNF524 (2.9)	SRSF6 (2.8)	ILF3 (2.3)	CUX2 (2.2)
GO:0008276	protein methyltransferase activity	0.31	>=0.20	RPRD2 (3.6)	RCCD1 (3.6)	MLLT10 (3.6)	BAG4 (3.6)	DDHD2 (3.5)	LSM1 (3.3)	TARS2 (3.2)	EXOSC7 (3.1)	CIZ1 (3.1)	RBM6 (3.1)
ENSG00000196730	DAPK1 PPI subnetwork	0.31	>=0.20	STK32C (4.0)	CAMKV (3.8)	PTPRN2 (3.7)	ACVR2A (3.0)	DBC1 (2.9)	KCNH3 (2.7)	MPP2 (2.7)	BSN (2.7)	IST1 (2.6)	MST1R (2.6)
ENSG00000136950	ARPC5L PPI subnetwork	0.31	>=0.20	MACF1 (3.3)	CFL1 (3.0)	RC3H2 (2.8)	RHOA (2.8)	PACRG (2.8)	MAGI2 (2.6)	FBXO41 (2.5)	UGP2 (2.5)	FAM120A (2.5)	NCKIPSD (2.4)
MP:0002672	abnormal branchial arch artery morphology	0.31	>=0.20	EFNB2 (4.0)	PCDH17 (4.0)	EPHA7 (3.4)	PTP4A3 (3.3)	CDH13 (3.1)	KIF26B (3.0)	ZNF423 (3.0)	ENSG00000240405 (2.9)	EFNA5 (2.8)	ENSG00000247809 (2.8)
ENSG00000130699	TAF4 PPI subnetwork	0.31	>=0.20	LSM1 (5.0)	FCF1 (3.7)	BAG4 (3.4)	ATXN2 (3.4)	SBNO1 (3.2)	DEPDC5 (3.2)	YLPM1 (3.2)	EIF4ENIF1 (3.0)	DND1 (2.9)	WHSC1L1 (2.8)
ENSG00000124762	CDKN1A PPI subnetwork	0.31	>=0.20	PRC1 (4.4)	NCAPG (4.0)	CDCA2 (3.5)	RCCD1 (3.3)	DNAJB4 (3.1)	C17orf53 (3.0)	DIAPH3 (3.0)	SLC38A2 (2.8)	CCNG1 (2.6)	WDR90 (2.5)
MP:0000373	belly spot	0.31	>=0.20	SASH1 (3.9)	LPHN3 (3.5)	ST6GALNAC2 (2.8)	NAV1 (2.8)	ERBB3 (2.8)	BNC2 (2.7)	PDE1C (2.7)	SOX5 (2.7)	SOX11 (2.5)	SP5 (2.5)
GO:0048659	smooth muscle cell proliferation	0.31	>=0.20	C4orf32 (3.8)	CD300LG (3.6)	ENSG00000247809 (2.7)	KCNG2 (2.6)	ENSG00000249618 (2.6)	KIAA0825 (2.4)	KLF6 (2.4)	C1orf54 (2.3)	ENSG00000224788 (2.3)	EBLN2 (2.2)
ENSG00000167978	SRRM2 PPI subnetwork	0.31	>=0.20	SRSF6 (5.4)	TRA2A (4.8)	SF3B1 (3.9)	FUBP1 (3.8)	RBM5 (3.7)	YLPM1 (3.5)	NUFIP2 (3.1)	HIF1A (2.8)	DCAF16 (2.7)	PTBP1 (2.7)
ENSG00000108379	WNT3 PPI subnetwork	0.31	>=0.20	FGFR1 (4.2)	FGF18 (3.2)	KLHL29 (3.0)	ADAM12 (2.9)	CADM1 (2.6)	ZNF423 (2.5)	RCN3 (2.4)	PAPPA2 (2.4)	ENSG00000254936 (2.4)	TERF1 (2.3)
ENSG00000185130	HIST1H2BL PPI subnetwork	0.31	>=0.20	STAG1 (3.4)	MPHOSPH9 (2.6)	RBM6 (2.6)	CDC5L (2.5)	PRPF3 (2.3)	WDR6 (2.2)	PHF2 (2.2)	CDKAL1 (2.1)	RHOA (2.1)	EIF4ENIF1 (2.1)
ENSG00000140740	UQCRC2 PPI subnetwork	0.31	>=0.20	COX5A (4.8)	ACSF3 (4.3)	NDUFA2 (4.1)	PCCB (3.8)	SLC25A20 (3.7)	FAM195A (3.6)	ENSG00000250075 (3.2)	MCCC1 (3.1)	NICN1 (2.7)	MIPOL1 (2.7)
ENSG00000163635	ATXN7 PPI subnetwork	0.31	>=0.20	ENSG00000250075 (2.9)	NUFIP2 (2.3)	ENSG00000254269 (2.2)	SLC25A13 (2.1)	C3orf62 (2.0)	RPS6KL1 (2.0)	MSI2 (2.0)	C10orf140 (1.9)	DIAPH3-AS1 (1.9)	STRBP (1.9)
ENSG00000177606	JUN PPI subnetwork	0.31	>=0.20	KLF6 (5.8)	ARC (4.7)	COQ10B (4.0)	PHF2 (3.1)	BCL11A (3.0)	EIF4ENIF1 (2.9)	KLF7 (2.9)	ATXN2 (2.8)	SETBP1 (2.5)	CEP120 (2.4)
ENSG00000100387	RBX1 PPI subnetwork	0.31	>=0.20	TRPC4AP (4.6)	ANAPC4 (3.5)	USP33 (3.3)	USP4 (3.3)	ARIH2 (3.1)	STUB1 (3.0)	SMAD5 (2.9)	RBM5 (2.9)	QRICH1 (2.9)	KIAA1429 (2.7)
ENSG00000006634	DBF4 PPI subnetwork	0.31	>=0.20	C17orf53 (4.6)	NCAPG (3.7)	ENSG00000249862 (3.7)	IPO9 (3.5)	DIAPH3 (3.4)	DEPDC5 (3.2)	PRC1 (3.1)	PRADC1 (3.0)	WDR90 (2.8)	CDCA2 (2.7)
ENSG00000099995	SF3A1 PPI subnetwork	0.31	>=0.20	TRA2A (4.6)	IK (4.5)	PRPF3 (4.5)	FUBP1 (4.3)	ILF3 (4.0)	SRSF6 (4.0)	YLPM1 (4.0)	PTBP1 (4.0)	SF3B1 (3.9)	RBM6 (3.8)
ENSG00000186081	KRT5 PPI subnetwork	0.31	>=0.20	DSC3 (7.0)	IL20RB (5.0)	ST6GALNAC2 (2.6)	MYH7B (2.5)	PAPPA2 (2.3)	MSLN (2.2)	PPY (2.0)	ODZ2 (1.9)	TAT (1.9)	GALNT13 (1.8)
MP:0001982	decreased chemically-elicited antinociception	0.31	>=0.20	CAMKV (4.2)	CSMD1 (4.0)	SORCS3 (3.8)	FBXL16 (3.6)	MPP2 (3.6)	PARK2 (3.3)	GABRB2 (3.3)	KCNH3 (3.3)	ENSG00000227811 (3.2)	CPLX1 (3.2)
ENSG00000171793	CTPS PPI subnetwork	0.31	>=0.20	CCT7 (4.2)	PSMD2 (4.1)	NMT1 (3.8)	HARS (3.7)	MOB4 (3.2)	RPS11 (3.1)	QARS (3.0)	PSMA5 (2.7)	EIF2B5 (2.6)	PCCB (2.6)
REACTOME_ACTIVATION_OF_CHAPERONES_BY_ATF6:ALPHA	REACTOME_ACTIVATION_OF_CHAPERONES_BY_ATF6:ALPHA	0.31	>=0.20	EDEM2 (3.8)	C3orf71 (3.2)	JMJD8 (3.0)	SLC38A2 (2.8)	ENSG00000254556 (2.7)	ASNS (2.7)	UFL1 (2.4)	MLLT10 (2.4)	TMBIM6 (2.4)	ARC (2.2)
MP:0004936	impaired branching involved in ureteric bud morphogenesis	0.31	>=0.20	KIF26B (5.6)	FGFR1 (4.0)	SOX11 (4.0)	EFEMP2 (4.0)	CADM1 (3.7)	SEMA3F (3.6)	FZD10 (3.3)	CDH6 (3.2)	BAI2 (2.9)	PTPRD (2.8)
ENSG00000185518	SV2B PPI subnetwork	0.31	>=0.20	MARS2 (3.5)	SLC38A1 (3.1)	HARS (2.8)	NPM1 (2.5)	POLR3D (2.4)	DRG1 (2.4)	BNC2 (2.4)	EIF2B5 (2.4)	ENSG00000181296 (2.4)	SSSCA1 (2.3)
GO:0016571	histone methylation	0.31	>=0.20	MLLT10 (4.1)	BAG4 (3.9)	RBM5 (3.6)	PRR14L (3.6)	LSM1 (3.3)	RPRD2 (3.3)	WHSC1L1 (3.1)	ENSG00000234350 (3.0)	LETM2 (2.9)	USP19 (2.7)
ENSG00000198018	ENTPD7 PPI subnetwork	0.31	>=0.20	G6PC3 (3.3)	VPS33B (2.9)	SCAMP2 (2.8)	SLC38A7 (2.7)	MAU2 (2.6)	HSD17B12 (2.5)	TCTA (2.4)	MON1A (2.3)	ENSG00000226387 (2.3)	EDEM2 (2.3)
ENSG00000087111	PIGS PPI subnetwork	0.31	>=0.20	TMEM175 (4.7)	EDEM2 (4.5)	G6PC3 (4.2)	TRPC4AP (3.7)	GSS (3.7)	WDR24 (3.5)	DIAPH3-AS1 (3.5)	CYB561D1 (3.1)	JMJD8 (3.0)	TMEM101 (3.0)
ENSG00000105829	BET1 PPI subnetwork	0.31	>=0.20	UFL1 (5.5)	PPAPDC1B (5.2)	SRA1 (5.2)	SCYL1 (4.1)	RAB5A (4.0)	TRPC4AP (3.5)	POLR3D (3.4)	NMT1 (3.1)	OSBPL2 (2.9)	EDEM2 (2.7)
REACTOME_METABOLISM_OF_CARBOHYDRATES	REACTOME_METABOLISM_OF_CARBOHYDRATES	0.31	>=0.20	MPI (5.5)	TM6SF2 (4.4)	C1orf51 (3.8)	UGP2 (3.6)	NCKIPSD (3.4)	KIAA1715 (3.4)	SYPL2 (3.2)	C10orf112 (2.9)	SORT1 (2.9)	ABRA (2.9)
GO:0006338	chromatin remodeling	0.31	>=0.20	BBX (3.7)	BPTF (3.2)	RPRD2 (3.1)	SP4 (3.1)	PRR14L (2.7)	ZC3H18 (2.6)	ENSG00000227811 (2.6)	SLC25A21 (2.6)	NOX3 (2.4)	ODF1 (2.4)
ENSG00000184588	PDE4B PPI subnetwork	0.31	>=0.20	APOB (3.4)	FCGRT (3.4)	FHIT (3.1)	SLC38A3 (2.8)	LINC00304 (2.8)	ENSG00000248255 (2.7)	SASH1 (2.6)	C1orf54 (2.5)	ODF1 (2.5)	TAT (2.5)
MP:0003077	abnormal cell cycle	0.31	>=0.20	C17orf53 (4.0)	PRC1 (3.7)	SLC38A2 (3.5)	CDCA2 (3.5)	MCRS1 (3.4)	C17orf65 (3.0)	NCAPG (3.0)	CCNG1 (3.0)	IPO9 (2.8)	DEPDC5 (2.6)
GO:0060415	muscle tissue morphogenesis	0.31	>=0.20	MYH7B (4.4)	ABRA (4.3)	SPHKAP (4.3)	ENSG00000236013 (3.9)	KCNG2 (3.8)	NEXN (3.5)	PPP2R3A (3.2)	SYPL2 (3.0)	CDH15 (2.6)	PTP4A3 (2.5)
ENSG00000136273	HUS1 PPI subnetwork	0.31	>=0.20	IPO9 (3.5)	PRADC1 (3.0)	DLST (2.5)	C17orf53 (2.4)	PPCDC (2.3)	BAG4 (2.3)	WDR90 (2.3)	PRC1 (2.1)	MPHOSPH9 (1.9)	C17orf65 (1.9)
GO:0051339	regulation of lyase activity	0.31	>=0.20	ENSG00000231920 (3.4)	PTPRT (3.4)	GABRG1 (3.2)	ENSG00000181296 (2.9)	MAML3 (2.8)	MPP2 (2.8)	ENSG00000248255 (2.7)	ST6GAL2 (2.7)	NOX3 (2.6)	KCNG1 (2.5)
GO:0016887	ATPase activity	0.31	>=0.20	ANAPC4 (3.7)	KIAA1109 (3.5)	CDC5L (3.5)	PSMD2 (3.4)	DEPDC5 (3.3)	KIAA1429 (3.2)	PIK3C3 (3.2)	IK (3.1)	ANKHD1 (3.1)	AP1G1 (3.1)
REACTOME_SEROTONIN_RECEPTORS	REACTOME_SEROTONIN_RECEPTORS	0.31	>=0.20	GABRG1 (5.6)	GABRB2 (4.4)	TSHZ2 (4.3)	MCTP1 (4.2)	SORCS3 (3.5)	CAMKV (3.4)	CSMD1 (3.2)	KCNC2 (3.1)	GPR27 (3.1)	AK5 (3.1)
MP:0002229	neurodegeneration	0.31	>=0.20	MCCC1 (3.2)	GSS (2.6)	LANCL1 (2.6)	DLG1 (2.4)	TMEM175 (2.3)	ATP11B (2.2)	SLC25A21 (2.2)	GRID2 (2.2)	DCUN1D1 (2.1)	JAKMIP3 (2.1)
ENSG00000167005	NUDT21 PPI subnetwork	0.31	>=0.20	TRA2A (5.7)	FUBP1 (4.7)	YLPM1 (4.5)	SRSF6 (4.3)	ILF3 (4.2)	PRPF3 (4.0)	PTBP1 (4.0)	SF3B1 (3.9)	FCF1 (3.3)	IK (3.3)
ENSG00000106799	TGFBR1 PPI subnetwork	0.31	>=0.20	SH2B3 (3.1)	DCBLD1 (2.9)	SH3GLB1 (2.7)	NUFIP2 (2.7)	FAM172A (2.6)	ATXN1L (2.5)	MCTP1 (2.4)	C7orf50 (2.4)	FMNL3 (2.3)	SPATS2 (2.3)
MP:0005225	abnormal vertebrae development	0.31	>=0.20	FAM19A1 (4.3)	CRTAC1 (4.2)	KIF26B (4.2)	CUX2 (3.7)	FOXP2 (3.5)	FZD10 (3.1)	SPHKAP (3.0)	SPON1 (3.0)	TSHZ2 (2.8)	SOX11 (2.8)
ENSG00000082898	XPO1 PPI subnetwork	0.31	>=0.20	NCAPG (5.4)	PRC1 (5.4)	CDCA2 (5.3)	C17orf53 (4.1)	DIAPH3 (3.8)	MPHOSPH9 (3.5)	AP1G1 (3.3)	IPO9 (3.0)	NMT1 (3.0)	HSPD1 (3.0)
ENSG00000165119	HNRNPK PPI subnetwork	0.31	>=0.20	TRA2A (5.0)	SRSF6 (4.9)	FUBP1 (4.4)	SF3B1 (4.4)	IK (3.8)	RHOA (3.7)	CCT7 (3.4)	WDR6 (3.2)	PTBP1 (3.2)	ILF3 (3.1)
ENSG00000126522	ASL PPI subnetwork	0.31	>=0.20	JRK (3.9)	ENSG00000220110 (3.4)	WDR24 (3.3)	SSSCA1 (3.0)	LSM1 (2.9)	EXOSC7 (2.9)	TAF1B (2.8)	PA2G4 (2.8)	QTRT1 (2.8)	MRPS21 (2.6)
ENSG00000141434	MEP1B PPI subnetwork	0.31	>=0.20	TM6SF2 (4.9)	KCNK16 (4.1)	PYY (4.0)	PPY (3.9)	NAGS (3.8)	C10orf112 (3.7)	MARVELD3 (3.2)	PHLPP2 (3.0)	ABP1 (2.7)	OLFM4 (2.6)
KEGG_CHRONIC_MYELOID_LEUKEMIA	KEGG_CHRONIC_MYELOID_LEUKEMIA	0.31	>=0.20	WHSC1L1 (3.6)	CCNG1 (3.3)	SLC44A2 (3.0)	PHF2 (2.9)	C1orf183 (2.9)	DNM2 (2.8)	RC3H2 (2.8)	SH3GLB1 (2.7)	ENSG00000253792 (2.4)	SLC35A4 (2.4)
GO:0001653	peptide receptor activity	0.31	>=0.20	FAM19A1 (4.9)	CSF3R (3.6)	RERG (3.4)	PTPRT (3.2)	LRFN5 (3.0)	CSMD3 (2.8)	SORCS3 (2.8)	PCDH17 (2.7)	GALNT13 (2.6)	KCNG1 (2.5)
GO:0072080	nephron tubule development	0.31	>=0.20	ERBB4 (4.1)	CDH6 (3.3)	SLC4A9 (3.3)	PAPLN (3.2)	ENSG00000228201 (3.1)	PAPPA2 (2.7)	ENSG00000224788 (2.4)	LPHN3 (2.4)	CRYBA1 (2.2)	PCDH15 (2.2)
GO:0051119	sugar transmembrane transporter activity	0.31	>=0.20	FAM73A (2.8)	G6PC3 (2.7)	TGM4 (2.6)	EDEM2 (2.5)	TM6SF2 (2.5)	SLC38A7 (2.4)	UBOX5 (2.4)	TMEM175 (2.4)	GP6 (2.4)	GSS (2.3)
REACTOME_RAP1_SIGNALLING	REACTOME_RAP1_SIGNALLING	0.31	>=0.20	SLC44A2 (3.2)	OSBPL2 (3.2)	SGIP1 (3.0)	SH2B3 (3.0)	PPP1R13B (2.9)	ENSG00000233569 (2.7)	GRM3 (2.7)	MPP3 (2.5)	RGS7BP (2.4)	OXR1 (2.4)
GO:0016701	oxidoreductase activity, acting on single donors with incorporation of molecular oxygen	0.31	>=0.20	RCN3 (3.4)	NCKIPSD (2.9)	GPR146 (2.8)	SLC25A13 (2.7)	GP6 (2.5)	SMAD5-AS1 (2.5)	ZNF821 (2.5)	C1orf51 (2.4)	VPS54 (2.3)	PRR14L (2.3)
ENSG00000109519	GRPEL1 PPI subnetwork	0.31	>=0.20	FAM195A (4.1)	ACSF3 (3.0)	ARIH2 (2.8)	ANKHD1 (2.8)	DRG1 (2.8)	PET112 (2.7)	SMYD5 (2.4)	ZCCHC4 (2.4)	USP4 (2.4)	PTK2 (2.4)
GO:0040018	positive regulation of multicellular organism growth	0.31	>=0.20	GPER (3.6)	ENSG00000231920 (3.4)	BSN-AS2 (3.3)	ABP1 (3.1)	ENSG00000258096 (3.0)	C12orf65 (2.8)	FMNL3 (2.8)	SP4 (2.6)	EBLN2 (2.6)	JRK (2.5)
GO:0060795	cell fate commitment involved in formation of primary germ layer	0.31	>=0.20	LINC00354 (3.7)	RPS20P22 (3.6)	TBC1D28 (3.5)	EBLN2 (3.3)	SP5 (2.9)	ENSG00000231920 (2.5)	ENSG00000253753 (2.5)	ENSG00000254839 (2.5)	ENSG00000229891 (2.4)	ZNF423 (2.3)
ENSG00000071243	ING3 PPI subnetwork	0.31	>=0.20	MCRS1 (4.2)	CIZ1 (3.7)	POLR3D (3.5)	STAG1 (3.1)	MPHOSPH9 (2.7)	IP6K2 (2.7)	PIK3C3 (2.6)	FAM172A (2.6)	CDC5L (2.5)	USP4 (2.5)
ENSG00000105705	SUGP1 PPI subnetwork	0.31	>=0.20	FUBP1 (5.5)	TRA2A (5.4)	SRSF6 (4.7)	SF3B1 (4.5)	PTBP1 (4.4)	PRPF3 (4.3)	YLPM1 (4.1)	ILF3 (3.8)	IK (3.5)	ZC3H18 (3.2)
ENSG00000114062	UBE3A PPI subnetwork	0.31	>=0.20	PML (3.2)	EIF4E3 (3.0)	RAB5A (2.8)	SLC35A4 (2.8)	LSM12 (2.8)	ZMAT2 (2.7)	BBX (2.5)	SH3GLB1 (2.5)	SMAD5 (2.4)	USP4 (2.4)
GO:0001540	beta-amyloid binding	0.31	>=0.20	BAI2 (4.0)	MPP2 (3.8)	COL11A1 (2.7)	PARK2 (2.6)	FCGRT (2.6)	LTBP3 (2.5)	LPHN3 (2.5)	APOB (2.5)	FBXL16 (2.5)	ZNF423 (2.5)
ENSG00000212868	ENSG00000212868 PPI subnetwork	0.31	>=0.20	COX5A (5.2)	FAM195A (4.3)	NDUFA2 (4.3)	QARS (4.2)	PCCB (4.0)	ACSF3 (4.0)	MARS2 (3.9)	PET112 (3.4)	SLC35A4 (3.1)	DLST (3.0)
ENSG00000198727	MT-CYB PPI subnetwork	0.31	>=0.20	COX5A (5.2)	FAM195A (4.3)	NDUFA2 (4.3)	QARS (4.2)	PCCB (4.0)	ACSF3 (4.0)	MARS2 (3.9)	PET112 (3.4)	SLC35A4 (3.1)	DLST (3.0)
GO:0042445	hormone metabolic process	0.31	>=0.20	TSHZ2 (3.9)	PAPPA2 (3.3)	DIAPH3-AS1 (3.3)	LHCGR (3.1)	JAKMIP3 (2.9)	MIPOL1 (2.5)	ENSG00000229891 (2.5)	ENSG00000231920 (2.5)	TMEM22 (2.4)	KNDC1 (2.4)
GO:0042044	fluid transport	0.31	>=0.20	SLC4A9 (3.3)	GABRG1 (3.0)	ENSG00000228075 (2.8)	LINC00310 (2.6)	ENSG00000253753 (2.5)	C17orf105 (2.5)	PACRG (2.5)	ENSG00000227811 (2.3)	PLCB2 (2.1)	MAML3 (2.1)
ENSG00000163539	CLASP2 PPI subnetwork	0.31	>=0.20	CDCA2 (7.2)	NCAPG (7.1)	PRC1 (7.0)	DIAPH3 (5.0)	C17orf53 (4.8)	MPHOSPH9 (3.4)	IPO9 (2.5)	ENSG00000249862 (2.4)	WDR90 (2.2)	CELF4 (2.0)
GO:0043218	compact myelin	0.31	>=0.20	ERBB3 (4.8)	DLG1 (3.2)	HAPLN4 (3.0)	ANO4 (3.0)	BNC2 (3.0)	C8orf84 (2.8)	FAM73A (2.8)	TMEM132B (2.5)	DAAM2 (2.5)	SLC25A21 (2.3)
ENSG00000132109	TRIM21 PPI subnetwork	0.31	>=0.20	QRICH1 (4.0)	WHSC1L1 (3.5)	RBM5 (3.4)	OXR1 (3.4)	ENSG00000245070 (3.3)	JRK (3.0)	TERF1 (2.8)	ZFAT (2.8)	RHOA (2.7)	KLF7 (2.7)
GO:0000726	non-recombinational repair	0.31	>=0.20	NUDT12 (3.0)	HEATR4 (2.9)	PPCDC (2.8)	WDPCP (2.8)	TAF1B (2.5)	SFI1 (2.5)	UFL1 (2.4)	FAM172A (2.3)	ZBTB26 (2.3)	KIAA1429 (2.3)
GO:0031227	intrinsic to endoplasmic reticulum membrane	0.31	>=0.20	TMBIM6 (5.2)	G6PC3 (5.0)	EDEM2 (4.7)	TMEM101 (4.6)	C3orf39 (4.0)	SCAMP2 (4.0)	HSD17B12 (3.6)	DNAJC1 (3.5)	DAG1 (3.5)	TMUB2 (3.3)
ENSG00000108654	DDX5 PPI subnetwork	0.31	>=0.20	SRSF6 (4.3)	ILF3 (3.3)	EIF4G1 (3.3)	YLPM1 (3.2)	TRA2A (3.2)	FUBP1 (3.1)	EIF2B5 (3.1)	SF3B1 (3.1)	ANKHD1 (3.0)	HARS (3.0)
ENSG00000175550	DRAP1 PPI subnetwork	0.31	>=0.20	DPYD (3.3)	ENSG00000248255 (2.8)	ATXN1L (2.7)	ENSG00000258779 (2.6)	SOX6 (2.6)	SLC38A3 (2.5)	PSMA5 (2.5)	PARK2 (2.4)	DND1 (2.4)	ZNF821 (2.3)
GO:0003215	cardiac right ventricle morphogenesis	0.31	>=0.20	C8orf48 (3.2)	KLHDC8B (2.8)	ENSG00000249862 (2.7)	AMT (2.7)	COX19 (2.6)	ENSG00000197727 (2.6)	PLCL1 (2.6)	ENSG00000250668 (2.6)	C3orf39 (2.5)	KCNG2 (2.5)
ENSG00000135363	LMO2 PPI subnetwork	0.31	>=0.20	ZNF423 (3.0)	BBX (3.0)	SLC25A21 (2.8)	BCL11A (2.6)	KIF26B (2.5)	PHF2 (2.5)	TCF4 (2.4)	LCORL (2.3)	TGM4 (2.1)	EPHA7 (2.1)
ENSG00000084676	NCOA1 PPI subnetwork	0.31	>=0.20	KLF6 (4.0)	ERBB3 (2.9)	NUFIP2 (2.8)	ATXN2 (2.8)	RPRD2 (2.7)	KLF7 (2.7)	PET112 (2.6)	NUMB (2.6)	USP33 (2.6)	TNRC18 (2.5)
ENSG00000095564	BTAF1 PPI subnetwork	0.31	>=0.20	QRICH1 (2.5)	ENSG00000250075 (2.2)	MPHOSPH9 (2.2)	CES5A (2.2)	RBM6 (2.1)	USP4 (2.0)	PIK3C3 (1.9)	PRPF3 (1.9)	STAG1 (1.9)	MAD1L1 (1.9)
ENSG00000101365	IDH3B PPI subnetwork	0.31	>=0.20	FAM195A (3.8)	MPI (3.2)	TARS2 (3.2)	USP19 (3.0)	NCKIPSD (3.0)	VPS33B (3.0)	RHOT2 (2.9)	WDR24 (2.9)	HSD17B12 (2.8)	LAMB2 (2.7)
ENSG00000143079	CTTNBP2NL PPI subnetwork	0.31	>=0.20	MOB4 (3.4)	LANCL1 (3.3)	SLC25A21 (3.3)	RAB5A (3.0)	SF3B1 (2.9)	COQ10B (2.9)	DCUN1D1 (2.8)	ERBB4 (2.6)	FHL2 (2.5)	ATXN1L (2.5)
ENSG00000130939	UBE4B PPI subnetwork	0.31	>=0.20	ANAPC4 (2.8)	FAM120AOS (2.8)	MOB4 (2.7)	NMT1 (2.7)	CNBD1 (2.6)	TCTA (2.5)	CIZ1 (2.5)	PSMD2 (2.5)	TRPC4AP (2.4)	HARS (2.3)
ENSG00000108515	ENO3 PPI subnetwork	0.31	>=0.20	HSPD1 (5.5)	CCT7 (4.2)	HSPE1 (3.7)	QARS (3.2)	DNAJB4 (3.0)	FAM120A (3.0)	UGP2 (2.7)	CFL1 (2.6)	PSMD2 (2.4)	MPI (2.4)
GO:0044441	cilium part	0.31	>=0.20	PACRG (6.9)	C1orf87 (6.5)	EFHB (6.1)	CDHR3 (6.1)	DNAH5 (5.1)	KIF6 (4.8)	GNAT1 (3.6)	WDPCP (3.5)	DALRD3 (2.8)	ARMC2 (2.5)
ENSG00000105989	WNT2 PPI subnetwork	0.31	>=0.20	FGFR1 (4.5)	FGF18 (3.7)	ADAM12 (2.9)	CADM1 (2.9)	RCN3 (2.7)	KIF26B (2.6)	HR (2.6)	SP5 (2.6)	ZNF423 (2.6)	KLHL29 (2.6)
ENSG00000061492	WNT8A PPI subnetwork	0.31	>=0.20	FGFR1 (4.5)	FGF18 (3.7)	ADAM12 (2.9)	CADM1 (2.9)	RCN3 (2.7)	KIF26B (2.6)	HR (2.6)	SP5 (2.6)	ZNF423 (2.6)	KLHL29 (2.6)
ENSG00000135925	WNT10A PPI subnetwork	0.31	>=0.20	FGFR1 (4.5)	FGF18 (3.7)	ADAM12 (2.9)	CADM1 (2.9)	RCN3 (2.7)	KIF26B (2.6)	HR (2.6)	SP5 (2.6)	ZNF423 (2.6)	KLHL29 (2.6)
ENSG00000158955	WNT9B PPI subnetwork	0.31	>=0.20	FGFR1 (4.5)	FGF18 (3.7)	ADAM12 (2.9)	CADM1 (2.9)	RCN3 (2.7)	KIF26B (2.6)	HR (2.6)	SP5 (2.6)	ZNF423 (2.6)	KLHL29 (2.6)
ENSG00000085741	WNT11 PPI subnetwork	0.31	>=0.20	FGFR1 (4.5)	FGF18 (3.7)	ADAM12 (2.9)	CADM1 (2.9)	RCN3 (2.7)	KIF26B (2.6)	HR (2.6)	SP5 (2.6)	ZNF423 (2.6)	KLHL29 (2.6)
ENSG00000075290	WNT8B PPI subnetwork	0.31	>=0.20	FGFR1 (4.5)	FGF18 (3.7)	ADAM12 (2.9)	CADM1 (2.9)	RCN3 (2.7)	KIF26B (2.6)	HR (2.6)	SP5 (2.6)	ZNF423 (2.6)	KLHL29 (2.6)
ENSG00000143816	WNT9A PPI subnetwork	0.31	>=0.20	FGFR1 (4.5)	FGF18 (3.7)	ADAM12 (2.9)	CADM1 (2.9)	RCN3 (2.7)	KIF26B (2.6)	HR (2.6)	SP5 (2.6)	ZNF423 (2.6)	KLHL29 (2.6)
ENSG00000169884	WNT10B PPI subnetwork	0.31	>=0.20	FGFR1 (4.5)	FGF18 (3.7)	ADAM12 (2.9)	CADM1 (2.9)	RCN3 (2.7)	KIF26B (2.6)	HR (2.6)	SP5 (2.6)	ZNF423 (2.6)	KLHL29 (2.6)
REACTOME_IRS:RELATED_EVENTS	REACTOME_IRS:RELATED_EVENTS	0.31	>=0.20	MYH7B (4.3)	GAD1 (3.7)	SP5 (3.3)	WDR24 (3.3)	PPY (3.2)	RPS20P22 (3.2)	SLC4A9 (2.8)	GPER (2.6)	FZD10 (2.6)	DLG1 (2.6)
REACTOME_IRS:MEDIATED_SIGNALLING	REACTOME_IRS:MEDIATED_SIGNALLING	0.31	>=0.20	MYH7B (4.3)	GAD1 (3.7)	SP5 (3.3)	WDR24 (3.3)	PPY (3.2)	RPS20P22 (3.2)	SLC4A9 (2.8)	GPER (2.6)	FZD10 (2.6)	DLG1 (2.6)
GO:0016500	protein-hormone receptor activity	0.31	>=0.20	CDH6 (3.9)	ENSG00000249618 (3.9)	NOX3 (3.0)	FGF18 (3.0)	ST6GAL2 (2.9)	ASB16 (2.6)	ENSG00000229891 (2.4)	BNC2 (2.3)	CYP2W1 (2.2)	ERBB4 (2.1)
GO:0003230	cardiac atrium development	0.31	>=0.20	SPHKAP (4.8)	ENSG00000236013 (4.5)	KCNG2 (4.0)	ENSG00000245070 (3.7)	MYH7B (3.2)	KLHDC8B (3.0)	PROX2 (2.8)	CCDC36 (2.8)	FAM186B (2.8)	ENSG00000225399 (2.7)
ENSG00000157601	MX1 PPI subnetwork	0.31	>=0.20	CSMD1 (3.7)	PML (3.6)	MPP3 (3.5)	EPHA7 (2.9)	XKR6 (2.5)	ANO4 (2.3)	PCDH17 (2.3)	KIAA1715 (2.2)	SGIP1 (2.2)	MAGI2 (2.2)
ENSG00000169057	MECP2 PPI subnetwork	0.31	>=0.20	WDR6 (3.5)	RBM6 (3.4)	BPTF (3.3)	TERF1 (3.1)	ANKHD1 (2.8)	IP6K2 (2.6)	SOX11 (2.6)	SF3B1 (2.5)	C17orf65 (2.5)	CDC5L (2.4)
ENSG00000198804	MT-CO1 PPI subnetwork	0.31	>=0.20	NDUFA2 (5.9)	COX5A (5.8)	MRPS21 (4.1)	QARS (3.9)	TRAPPC2L (3.7)	FAM195A (3.5)	DLST (3.2)	ACSF3 (3.1)	LMOD1 (2.8)	HSPE1 (2.6)
ENSG00000212875	ENSG00000212875 PPI subnetwork	0.31	>=0.20	NDUFA2 (5.9)	COX5A (5.8)	MRPS21 (4.1)	QARS (3.9)	TRAPPC2L (3.7)	FAM195A (3.5)	DLST (3.2)	ACSF3 (3.1)	LMOD1 (2.8)	HSPE1 (2.6)
GO:0031669	cellular response to nutrient levels	0.31	>=0.20	TMUB2 (3.8)	LINC00304 (3.7)	ENSG00000227016 (3.4)	KIAA0317 (3.2)	ENSG00000251023 (3.0)	NAGS (2.9)	PAPLN (2.8)	MARVELD3 (2.8)	TMEM101 (2.6)	FBXL4 (2.6)
ENSG00000119401	TRIM32 PPI subnetwork	0.31	>=0.20	RAB11FIP5 (3.6)	EXD3 (3.3)	MARVELD3 (3.0)	ERBB3 (2.9)	ENSG00000248846 (2.7)	IPMK (2.6)	FHL2 (2.4)	TGM4 (2.2)	HR (2.2)	UTRN (2.2)
MP:0004808	abnormal hematopoietic stem cell morphology	0.31	>=0.20	PML (4.2)	KLF7 (3.6)	TNRC18 (3.0)	ARC (2.8)	WHSC1L1 (2.7)	RPRD2 (2.7)	ATXN2 (2.6)	PRR14L (2.6)	FMNL3 (2.6)	ANKHD1 (2.5)
MP:0002764	short tibia	0.31	>=0.20	COL11A1 (5.4)	BNC2 (4.5)	RPS20P22 (4.5)	FGFR1 (4.0)	AFF3 (3.5)	PTPRD (3.4)	ZNF423 (3.1)	COL16A1 (3.0)	SETBP1 (2.9)	CRTAC1 (2.8)
GO:0016607	nuclear speck	0.32	>=0.20	SF3B1 (5.4)	RBM5 (4.8)	RBM6 (4.4)	ANKHD1 (4.2)	PRPF3 (4.0)	IK (4.0)	YLPM1 (3.9)	QRICH1 (3.9)	EIF4ENIF1 (3.7)	DDX20 (3.6)
REACTOME_NUCLEAR_SIGNALING_BY_ERBB4	REACTOME_NUCLEAR_SIGNALING_BY_ERBB4	0.32	>=0.20	CTNNA2 (3.7)	PRDM16 (2.9)	PAPLN (2.7)	SOX5 (2.6)	ENSG00000197727 (2.4)	PLCL1 (2.4)	B3GALT1 (2.3)	FIGN (2.1)	ZNF423 (2.1)	DCAKD (2.0)
ENSG00000127688	GAN PPI subnetwork	0.32	>=0.20	MST1R (4.1)	MARVELD3 (3.7)	FHL2 (3.0)	ZFYVE21 (2.8)	RAB11FIP5 (2.6)	EFNB2 (2.5)	ANO4 (2.5)	HR (2.3)	PPP1R13B (2.3)	DCBLD1 (2.1)
GO:0030317	sperm motility	0.32	>=0.20	ODF1 (9.4)	C17orf105 (8.5)	ACTL7B (6.8)	ENSG00000228075 (5.5)	PP2D1 (5.0)	ENSG00000226387 (4.2)	BOLL (3.4)	POU5F2 (3.1)	C1orf87 (3.0)	C13orf16 (2.8)
ENSG00000136169	SETDB2 PPI subnetwork	0.32	>=0.20	FOXA1 (4.4)	APOB (3.2)	CYP2W1 (3.2)	SLC38A3 (3.0)	DSC3 (2.6)	CUX2 (2.4)	CPS1 (2.4)	LTBP3 (2.3)	PAPPA2 (2.3)	BAI1 (2.3)
ENSG00000130332	LSM7 PPI subnetwork	0.32	>=0.20	PIK3C3 (3.6)	WHSC1L1 (3.4)	BAG4 (3.4)	PRPF3 (3.3)	FCF1 (3.3)	KIAA1429 (3.2)	USP19 (3.1)	ENSG00000220110 (2.9)	IK (2.8)	SLC35A4 (2.8)
MP:0003105	abnormal heart atrium morphology	0.32	>=0.20	SPHKAP (4.1)	ENSG00000236013 (3.6)	KCNG2 (3.2)	EPHA7 (3.1)	PCDH17 (3.1)	EFNB2 (2.9)	PPP1R13B (2.9)	PTP4A3 (2.9)	UTRN (2.7)	KLHDC8B (2.5)
ENSG00000131381	ZFYVE20 PPI subnetwork	0.32	>=0.20	TAF1B (3.5)	OSBPL2 (3.1)	GOPC (3.0)	ZNF821 (2.9)	TARS2 (2.8)	HARS2 (2.8)	PAFAH1B1 (2.6)	ZFYVE21 (2.5)	FAM160B2 (2.5)	PET112 (2.4)
ENSG00000105723	GSK3A PPI subnetwork	0.32	>=0.20	RHOT2 (3.8)	COQ10B (3.5)	DUSP3 (2.9)	PLCD3 (2.7)	FAM131A (2.6)	PTP4A3 (2.5)	CIZ1 (2.5)	PHACTR1 (2.4)	PRPF40B (2.4)	DNM1 (2.4)
ENSG00000121879	PIK3CA PPI subnetwork	0.32	>=0.20	EFNB2 (3.8)	PLCL1 (3.6)	CD300LG (3.5)	KLF7 (3.5)	HIVEP3 (2.9)	SLC44A2 (2.9)	ENSG00000251603 (2.8)	GNAQ (2.8)	CTSW (2.8)	PIEZO1 (2.7)
GO:0042383	sarcolemma	0.32	>=0.20	NEXN (4.2)	ABRA (4.2)	MYH7B (4.0)	LMOD1 (3.8)	RBFOX1 (3.7)	SYPL2 (3.6)	PPP2R3A (3.4)	PARK2 (3.3)	LAMA2 (3.1)	GPER (3.0)
ENSG00000078140	UBE2K PPI subnetwork	0.32	>=0.20	FIBP (3.0)	TMCO6 (2.9)	PAFAH1B1 (2.7)	CFL1 (2.7)	HSPD1 (2.5)	DCAF16 (2.4)	CRTAC1 (2.3)	SSSCA1 (2.2)	HIVEP3 (2.2)	CNBD1 (2.2)
ENSG00000176108	CHMP6 PPI subnetwork	0.32	>=0.20	ZMAT2 (4.3)	FIBP (3.6)	FOXP2 (3.2)	RHOA (3.1)	COX19 (3.0)	JRK (2.8)	UGP2 (2.8)	TRAPPC2L (2.7)	ENSG00000226387 (2.6)	USP4 (2.5)
ENSG00000130204	TOMM40 PPI subnetwork	0.32	>=0.20	HSPE1 (3.4)	FAM195A (3.3)	SLC35A4 (3.2)	SSSCA1 (3.0)	SMYD5 (2.9)	C7orf50 (2.9)	CSMD3 (2.8)	MRPS21 (2.8)	NDUFAF3 (2.8)	TRAPPC2L (2.7)
ENSG00000196226	HIST1H2BB PPI subnetwork	0.32	>=0.20	STAG1 (3.0)	PHF2 (2.4)	RHOA (2.3)	MPHOSPH9 (2.2)	QRICH1 (2.2)	RBM6 (2.1)	PRPF3 (2.1)	WDR6 (2.0)	ENSG00000250075 (1.9)	ILF3 (1.9)
GO:0051271	negative regulation of cellular component movement	0.32	>=0.20	NEXN-AS1 (2.7)	EXD3 (2.6)	PCDH17 (2.4)	C10orf140 (2.4)	CCDC85B (2.4)	ERBB4 (2.4)	PRKAR2A (2.1)	ENSG00000227603 (2.0)	ZBTB26 (2.0)	SEMA3F (2.0)
ENSG00000107611	CUBN PPI subnetwork	0.32	>=0.20	APOB (7.1)	CPS1 (3.9)	TAT (3.6)	GPER (3.6)	FOXA1 (2.9)	SLC25A13 (2.8)	FAM109A (2.8)	TM6SF2 (2.7)	DNAH5 (2.5)	LAMP3 (2.4)
GO:0004930	G-protein coupled receptor activity	0.32	>=0.20	ENSG00000181296 (4.1)	PTPRT (3.6)	GABRG1 (3.0)	NOX3 (2.8)	KCNG1 (2.7)	CAMKV (2.6)	SORCS3 (2.6)	ENSG00000227016 (2.4)	GPR27 (2.3)	CDH6 (2.3)
ENSG00000106976	DNM1 PPI subnetwork	0.32	>=0.20	DNM1 (4.2)	PHYHIP (3.3)	PTK2 (3.0)	PAFAH1B1 (2.9)	CFL1 (2.8)	TCTA (2.8)	GNAQ (2.7)	NRSN1 (2.5)	RAB11FIP5 (2.4)	KNDC1 (2.4)
ENSG00000085231	TAF9 PPI subnetwork	0.32	>=0.20	LSM1 (3.4)	DDX20 (3.0)	FCF1 (3.0)	TERF1 (2.9)	TAF1B (2.9)	PRPF3 (2.9)	CEP120 (2.8)	YLPM1 (2.7)	CDC5L (2.7)	SSSCA1 (2.6)
KEGG_REGULATION_OF_ACTIN_CYTOSKELETON	KEGG_REGULATION_OF_ACTIN_CYTOSKELETON	0.32	>=0.20	MACF1 (3.5)	GNAQ (3.4)	FHL2 (3.3)	CFL1 (3.1)	SH2B3 (3.0)	LMOD1 (2.7)	PLCB2 (2.6)	DLG1 (2.6)	GP6 (2.6)	EFNB2 (2.5)
GO:0042813	Wnt-activated receptor activity	0.32	>=0.20	FGFR1 (4.2)	HR (3.4)	KLHL29 (3.3)	EFNA5 (3.1)	CRIM1 (3.0)	FGF18 (2.9)	CADM1 (2.8)	SPON1 (2.8)	JMJD8 (2.6)	DAG1 (2.6)
GO:0006303	double-strand break repair via nonhomologous end joining	0.32	>=0.20	FAM172A (2.9)	HEATR4 (2.8)	NUDT12 (2.7)	PPCDC (2.7)	MIPOL1 (2.5)	PET112 (2.5)	TAF1B (2.5)	UFL1 (2.5)	KIAA1429 (2.4)	CSMD1 (2.3)
ENSG00000122122	SASH3 PPI subnetwork	0.32	>=0.20	SLC4A9 (3.1)	C17orf65 (3.1)	ZBTB26 (2.8)	ENSG00000213882 (2.7)	NMT1 (2.7)	SCYL1 (2.5)	CSMD1 (2.5)	HDAC5 (2.5)	TSKU (2.4)	UFL1 (2.3)
GO:0000982	RNA polymerase II core promoter proximal region sequence-specific DNA binding transcription factor activity	0.32	>=0.20	ARC (6.8)	KLF6 (3.6)	FAM84B (2.9)	KIF26B (2.5)	PRDM16 (2.5)	SEMA3F (2.5)	DIAPH3-AS1 (2.4)	SH2B3 (2.4)	ERBB3 (2.2)	SOX5 (2.2)
ENSG00000105669	COPE PPI subnetwork	0.32	>=0.20	UFL1 (5.3)	PPAPDC1B (4.2)	OSBPL2 (4.1)	TRPC4AP (3.8)	SRA1 (3.5)	SCYL1 (3.4)	RCN3 (3.0)	STK32C (3.0)	RAB5A (2.8)	POLR3D (2.8)
GO:0016747	transferase activity, transferring acyl groups other than amino-acyl groups	0.32	>=0.20	SLC25A20 (4.8)	ENSG00000213882 (3.9)	HSD17B12 (3.6)	PRKAR2A (3.3)	TM6SF2 (3.1)	SUOX (3.0)	DDHD2 (2.7)	TARS2 (2.6)	HARS2 (2.6)	DCBLD1 (2.5)
ENSG00000164889	SLC4A2 PPI subnetwork	0.32	>=0.20	LCORL (3.9)	MKRN1 (3.6)	SRA1 (3.5)	ATXN1L (3.4)	TERF1 (3.0)	STUB1 (2.6)	ENSG00000253656 (2.6)	ARIH2 (2.4)	ENSG00000250427 (2.1)	KLHDC8B (2.1)
MP:0005146	decreased circulating VLDL cholesterol level	0.32	>=0.20	TM6SF2 (7.7)	APOB (7.7)	CPS1 (5.4)	C10orf112 (5.0)	NAGS (4.9)	SLC38A3 (3.7)	TAT (3.6)	AMT (3.3)	DPYD (3.0)	ENSG00000213882 (3.0)
GO:0015802	basic amino acid transport	0.32	>=0.20	ENSG00000251023 (3.0)	ENSG00000253792 (2.9)	HEATR4 (2.8)	SLC38A1 (2.6)	ENSG00000213882 (2.5)	OLFM4 (2.4)	ENSG00000220161 (2.2)	IPMK (2.2)	ENSG00000181296 (2.2)	ENSG00000245070 (2.2)
MP:0004814	reduced linear vestibular evoked potential	0.32	>=0.20	GALNT13 (5.7)	CADM2 (4.2)	BMP8A (3.1)	DAAM2 (2.8)	GABRG1 (2.8)	GRM3 (2.6)	SLC38A3 (2.6)	ENSG00000251603 (2.5)	C10orf114 (2.5)	PCDH9 (2.5)
ENSG00000101161	PRPF6 PPI subnetwork	0.32	>=0.20	TRA2A (4.6)	FUBP1 (4.4)	PTBP1 (4.3)	SRSF6 (4.3)	PRPF3 (3.8)	IK (3.8)	SF3B1 (3.8)	ILF3 (3.6)	YLPM1 (3.6)	ZMAT2 (3.5)
KEGG_LYSOSOME	KEGG_LYSOSOME	0.32	>=0.20	SLC38A7 (6.5)	GALNS (5.8)	ARSA (4.8)	FCGRT (4.6)	TMBIM6 (4.2)	SCAMP2 (3.7)	TMEM38B (3.6)	EDEM2 (3.5)	SORT1 (3.4)	DUSP3 (3.2)
ENSG00000182568	SATB1 PPI subnetwork	0.32	>=0.20	SBNO1 (3.6)	BPTF (3.2)	WDR6 (2.7)	STRBP (2.7)	KIAA1109 (2.7)	BBX (2.5)	TMEM132B (2.4)	TNRC18 (2.4)	ZNF821 (2.3)	ASB16 (2.2)
MP:0000163	abnormal cartilage morphology	0.32	>=0.20	COL11A1 (6.9)	SOX5 (4.1)	RCN3 (4.1)	FZD10 (4.0)	FOXP2 (4.0)	CADM1 (3.4)	EFEMP2 (3.3)	FGFR1 (3.2)	SOX6 (3.0)	CRTAC1 (2.7)
REACTOME_MYD88:INDEPENDENT_CASCADE_INITIATED_ON_PLASMA_MEMBRANE	REACTOME_MYD88:INDEPENDENT_CASCADE_INITIATED_ON_PLASMA_MEMBRANE	0.32	>=0.20	KLF6 (4.3)	SH2B3 (3.5)	RAB5A (3.2)	RBMS1 (3.1)	FIZ1 (3.0)	PML (2.9)	FMNL3 (2.8)	HIVEP3 (2.6)	ZNF524 (2.5)	ARC (2.3)
ENSG00000162735	PEX19 PPI subnetwork	0.32	>=0.20	SLC25A20 (4.5)	UFL1 (3.4)	FBXL4 (3.3)	NUDT12 (3.0)	C17orf58 (2.7)	PRADC1 (2.6)	DRG1 (2.5)	HSD17B12 (2.5)	PISD (2.5)	SUOX (2.5)
MP:0003140	dilated heart atrium	0.32	>=0.20	SPHKAP (4.5)	LAMA2 (4.0)	FHL2 (3.8)	KCNG2 (3.7)	MYH7B (3.5)	KIF26B (3.5)	NEXN (2.9)	ECM1 (2.8)	NAV1 (2.8)	ENSG00000236013 (2.7)
GO:0035051	cardiac cell differentiation	0.32	>=0.20	MYH7B (4.1)	ENSG00000236013 (3.9)	KLHDC8B (3.7)	PTP4A3 (3.7)	PPP1R13B (3.3)	ENSG00000247809 (3.1)	ABRA (2.8)	NEXN (2.7)	EXD3 (2.6)	ENSG00000227016 (2.5)
GO:0044275	cellular carbohydrate catabolic process	0.32	>=0.20	MPI (4.1)	C1orf51 (3.7)	NCKIPSD (3.6)	ENSG00000240405 (3.2)	ENSG00000228075 (3.1)	C17orf105 (3.0)	ACTL7B (2.9)	LINC00310 (2.9)	PP2D1 (2.8)	UGP2 (2.7)
ENSG00000114812	VIPR1 PPI subnetwork	0.32	>=0.20	FAM19A1 (4.5)	PCDH17 (3.8)	CA10 (3.6)	NRSN1 (3.5)	CTNNA2 (3.0)	ZFYVE21 (2.8)	TMEM22 (2.6)	PLCL1 (2.6)	PYY (2.6)	KCNC2 (2.5)
ENSG00000015171	ZMYND11 PPI subnetwork	0.32	>=0.20	ZBTB26 (4.1)	BBX (3.6)	FIZ1 (3.5)	RPRD2 (3.2)	MSL2 (3.2)	PHF2 (2.9)	ZBTB6 (2.8)	SMAD5 (2.8)	RC3H2 (2.7)	VPS54 (2.6)
ENSG00000166266	CUL5 PPI subnetwork	0.32	>=0.20	RPS11 (4.0)	MOB4 (3.6)	STUB1 (3.5)	FAM120AOS (3.0)	LSM1 (3.0)	FIBP (2.8)	RC3H2 (2.8)	TERF1 (2.8)	ATXN7L2 (2.7)	BAG4 (2.7)
GO:0019941	modification-dependent protein catabolic process	0.32	>=0.20	AP1G1 (3.6)	USP4 (3.1)	SCYL1 (3.1)	RAB5A (2.9)	USP33 (2.9)	UFL1 (2.7)	DCUN1D1 (2.4)	FAM73A (2.4)	QRICH1 (2.4)	ANAPC4 (2.4)
REACTOME_INTERLEUKIN:2_SIGNALING	REACTOME_INTERLEUKIN:2_SIGNALING	0.32	>=0.20	IL21 (5.8)	IL2 (5.1)	DNM2 (3.1)	IKZF4 (2.5)	FAM120A (2.4)	GNAQ (2.4)	PISD (2.3)	USP4 (2.3)	STK32C (2.2)	SPATS2 (2.2)
GO:0010518	positive regulation of phospholipase activity	0.32	>=0.20	ENSG00000227016 (4.2)	GABRG1 (3.3)	AFF3 (3.0)	B3GALT1 (2.8)	GPR27 (2.7)	PARK2 (2.7)	CD300LG (2.6)	PACRG (2.6)	RGS7BP (2.5)	DAAM2 (2.5)
ENSG00000197822	OCLN PPI subnetwork	0.32	>=0.20	ERBB3 (5.0)	PPP1R13B (3.1)	PPP2R3A (2.8)	ZBTB26 (2.6)	FAM109A (2.6)	ZNF524 (2.5)	ENSG00000248255 (2.5)	SP4 (2.3)	PURG (2.3)	GNAQ (2.3)
ENSG00000185532	PRKG1 PPI subnetwork	0.32	>=0.20	LMOD1 (8.3)	NEXN (6.4)	GRID2 (3.7)	CACNB2 (3.7)	FOXP2 (3.6)	CDH6 (3.6)	ABRA (3.1)	NUMB (2.9)	C8orf84 (2.8)	LPHN3 (2.6)
ENSG00000173692	PSMD1 PPI subnetwork	0.32	>=0.20	PSMA5 (4.8)	PSMD2 (4.6)	CCT7 (4.5)	NMT1 (4.0)	HSPE1 (3.9)	HSPD1 (3.4)	HARS (3.1)	EIF2B5 (3.1)	SRA1 (2.8)	GSS (2.8)
GO:0005099	Ras GTPase activator activity	0.32	>=0.20	DEPDC5 (4.3)	SASH1 (3.9)	FAM172A (3.1)	ENSG00000229891 (3.1)	PTK2 (3.0)	OSBPL2 (2.9)	NUMB (2.9)	GAK (2.8)	DLG1 (2.7)	MCTP1 (2.7)
MP:0010024	increased total body fat amount	0.32	>=0.20	KCNK16 (3.9)	KCNC2 (3.1)	PTPRN2 (2.8)	C10orf112 (2.8)	NRSN1 (2.8)	CD300LG (2.8)	CACNB2 (2.7)	PAPPA2 (2.6)	NOX3 (2.6)	LHCGR (2.5)
GO:0009267	cellular response to starvation	0.32	>=0.20	ENSG00000233569 (3.9)	TMUB2 (3.6)	FBXL4 (3.6)	LINC00304 (3.5)	ENSG00000250075 (3.1)	MKRN1 (3.0)	IPMK (2.7)	PURG (2.7)	KIAA0317 (2.6)	ENSG00000224788 (2.6)
ENSG00000149182	ARFGAP2 PPI subnetwork	0.32	>=0.20	PPAPDC1B (4.7)	UFL1 (4.1)	TRPC4AP (3.6)	NCK1 (3.6)	OSBPL2 (2.8)	RAB5A (2.8)	IST1 (2.7)	SCYL1 (2.7)	MCRS1 (2.5)	VPS33B (2.5)
GO:0046034	ATP metabolic process	0.32	>=0.20	ENSG00000253753 (3.2)	KIAA0754 (2.7)	COX5A (2.7)	HEATR4 (2.5)	USP33 (2.4)	PIK3C3 (2.4)	P4HTM (2.4)	KIAA0317 (2.4)	ENSG00000249618 (2.2)	ENSG00000220110 (2.2)
REACTOME_PKB:MEDIATED_EVENTS	REACTOME_PKB:MEDIATED_EVENTS	0.32	>=0.20	ARIH2 (3.9)	STUB1 (3.3)	DUSP3 (3.1)	WDR24 (3.0)	JMJD8 (3.0)	C4orf32 (2.8)	MCRS1 (2.8)	PARK2 (2.7)	DLST (2.7)	FBXL4 (2.6)
GO:0006091	generation of precursor metabolites and energy	0.32	>=0.20	COX5A (4.5)	NDUFA2 (4.0)	MRPS21 (3.4)	UGP2 (3.4)	ACSF3 (3.3)	PCCB (3.2)	DLST (3.1)	FAM195A (3.1)	NDUFAF3 (2.8)	PRADC1 (2.8)
GO:0007368	determination of left/right symmetry	0.32	>=0.20	WDPCP (5.1)	DNAH5 (4.8)	CDHR3 (3.8)	PACRG (3.4)	FAM73A (3.2)	C8orf48 (2.7)	KIF6 (2.4)	KIAA0825 (2.4)	TMEM175 (2.2)	EFHB (2.2)
ENSG00000162409	PRKAA2 PPI subnetwork	0.32	>=0.20	FBXL4 (3.7)	ARC (3.5)	CCNG1 (3.0)	SBNO1 (2.8)	KLF6 (2.7)	ASNS (2.5)	HSPD1 (2.3)	MCRS1 (2.3)	PPP2R3A (2.2)	SLC4A9 (2.2)
ENSG00000119383	PPP2R4 PPI subnetwork	0.32	>=0.20	WHSC1L1 (5.5)	BAG4 (5.4)	DDHD2 (5.0)	RPS20P22 (4.5)	KIAA0317 (3.1)	NUDT18 (2.9)	STRBP (2.9)	MOB4 (2.8)	RAB5A (2.6)	LETM2 (2.6)
GO:0042974	retinoic acid receptor binding	0.32	>=0.20	TRPC4AP (2.7)	PLCD3 (2.5)	MLLT10 (2.5)	LSM12 (2.4)	TM6SF2 (2.3)	DNM2 (2.3)	FBXL4 (2.2)	RPRD2 (2.2)	PHF2 (2.2)	MUS81 (2.2)
ENSG00000100813	ACIN1 PPI subnetwork	0.32	>=0.20	IST1 (3.1)	TERF1 (3.0)	MALAT1 (3.0)	CCDC97 (2.9)	ZBTB6 (2.9)	AP1G1 (2.7)	DCAKD (2.7)	RBM6 (2.7)	DCUN1D1 (2.6)	MOB4 (2.6)
GO:0033151	V(D)J recombination	0.32	>=0.20	ENSG00000253792 (7.2)	FHIT (4.6)	SFI1 (3.3)	PCDH9 (3.1)	C4orf32 (3.1)	MCF2L2 (2.5)	ENSG00000253656 (2.5)	ARMC2 (2.4)	AFF3 (2.4)	ENSG00000225399 (2.3)
ENSG00000215120	ENSG00000215120 PPI subnetwork	0.32	>=0.20	CEP120 (4.0)	TERF1 (3.6)	FCF1 (3.2)	ARC (2.7)	COQ10B (2.5)	MAD1L1 (2.5)	MLLT10 (2.5)	ARMC2 (2.4)	RBM6 (2.4)	ATXN7L3 (2.4)
ENSG00000165197	FIGF PPI subnetwork	0.32	>=0.20	EFNB2 (3.1)	CTSW (3.0)	ENSG00000251603 (3.0)	PPP1R13B (3.0)	EFEMP2 (2.9)	MST1R (2.7)	PCDH17 (2.7)	OLFM4 (2.6)	MARVELD3 (2.6)	SF3B1 (2.5)
ENSG00000172315	TP53RK PPI subnetwork	0.32	>=0.20	NMT1 (4.0)	PCCB (3.0)	UGP2 (3.0)	EIF2B5 (2.9)	C17orf65 (2.7)	LSM12 (2.6)	HARS (2.4)	SMYD5 (2.4)	PSMD2 (2.3)	ENSG00000181296 (2.3)
ENSG00000152256	PDK1 PPI subnetwork	0.32	>=0.20	ACSF3 (4.2)	DLST (3.5)	PCCB (3.4)	SCYL1 (3.2)	DEPDC5 (3.0)	FAM195A (2.9)	DUSP3 (2.9)	MPI (2.9)	ENSG00000240405 (2.6)	KIAA1715 (2.6)
ENSG00000182054	IDH2 PPI subnetwork	0.32	>=0.20	NMT1 (4.4)	UGP2 (3.6)	PSMD2 (3.3)	MOB4 (3.1)	HSPD1 (3.0)	CCT7 (2.6)	NUFIP2 (2.5)	TRPC4AP (2.5)	PSMA5 (2.5)	PHLPP2 (2.4)
ENSG00000064300	NGFR PPI subnetwork	0.32	>=0.20	IL21 (3.3)	ATXN1L (3.2)	SMYD5 (2.7)	NCK1 (2.7)	HIVEP3 (2.5)	ARC (2.5)	AK5 (2.4)	CA10 (2.4)	SH2B3 (2.2)	EFNB2 (2.1)
ENSG00000115947	ORC4 PPI subnetwork	0.32	>=0.20	PRC1 (4.3)	NCAPG (4.3)	C17orf53 (4.0)	DIAPH3 (4.0)	CDCA2 (3.5)	WDR90 (3.1)	PRADC1 (2.9)	KIAA1715 (2.9)	IPO9 (2.9)	ENSG00000249862 (2.5)
ENSG00000197451	HNRNPAB PPI subnetwork	0.32	>=0.20	ABRA (6.2)	ENSG00000236013 (4.5)	PPP2R3A (3.8)	MYH7B (3.6)	SYPL2 (3.6)	NEXN (3.5)	RBFOX1 (3.3)	PTP4A3 (2.7)	CFL1 (2.7)	KCNG2 (2.6)
ENSG00000107560	RAB11FIP2 PPI subnetwork	0.32	>=0.20	DNM2 (3.2)	FAM160A1 (3.1)	APC (3.1)	MARVELD3 (3.0)	IP6K2 (2.9)	OSBPL2 (2.7)	MACF1 (2.6)	KIAA1109 (2.5)	MAU2 (2.4)	RAB11FIP5 (2.4)
GO:0009755	hormone-mediated signaling pathway	0.32	>=0.20	ENSG00000232874 (4.0)	ENSG00000247809 (3.6)	CES5A (3.5)	C1orf51 (3.2)	ANO4 (3.2)	IPMK (2.9)	ZNF524 (2.9)	C10orf114 (2.8)	MON1A (2.6)	MAML3 (2.3)
ENSG00000213625	LEPROT PPI subnetwork	0.32	>=0.20	IKZF4 (5.8)	ARRDC4 (3.1)	GPR146 (2.8)	UGP2 (2.6)	ENSG00000181296 (2.6)	KLF6 (2.5)	SH3GLB1 (2.5)	PTP4A3 (2.4)	IL21 (2.4)	GNAQ (2.4)
ENSG00000197860	SGTB PPI subnetwork	0.32	>=0.20	FCF1 (3.7)	LAMB2 (3.0)	RBM6 (2.9)	LTBP3 (2.7)	ERBB4 (2.5)	OSBPL2 (2.5)	SPON1 (2.4)	ENSG00000234350 (2.3)	FCGRT (2.3)	CCDC97 (2.1)
GO:0043087	regulation of GTPase activity	0.32	>=0.20	PTK2 (4.2)	FMNL3 (3.7)	FIGN (3.2)	MCTP1 (3.0)	OSBPL2 (3.0)	SASH1 (3.0)	DEPDC5 (2.9)	ENSG00000229891 (2.8)	MAD1L1 (2.8)	ENSG00000240405 (2.7)
MP:0003964	abnormal noradrenaline level	0.32	>=0.20	NRSN1 (3.9)	ASTN2 (3.0)	RERG (2.9)	CAMK2B (2.9)	TMEM22 (2.9)	MOB4 (2.7)	ENSG00000254652 (2.5)	CELF4 (2.4)	JAKMIP3 (2.4)	PTPRN2 (2.3)
GO:0000226	microtubule cytoskeleton organization	0.32	>=0.20	DIAPH3 (4.7)	MPHOSPH9 (3.6)	RCCD1 (3.2)	CDCA2 (3.1)	EFHB (3.1)	C17orf53 (3.0)	ENSG00000227603 (3.0)	WDR90 (2.7)	ENSG00000249862 (2.5)	LANCL1 (2.5)
ENSG00000130147	SH3BP4 PPI subnetwork	0.32	>=0.20	MST1R (4.4)	MARVELD3 (3.9)	ZFYVE21 (3.1)	RAB11FIP5 (3.0)	FHL2 (2.8)	PPP1R13B (2.6)	HR (2.4)	EFNB2 (2.3)	ERBB3 (2.2)	OXR1 (2.2)
GO:0048596	embryonic camera-type eye morphogenesis	0.32	>=0.20	CRYBA1 (4.6)	CES5A (3.7)	FAM160A1 (3.5)	RFTN2 (3.4)	ZBTB6 (2.9)	IPMK (2.8)	MSI2 (2.6)	KIF26B (2.6)	ENSG00000227016 (2.6)	ADAM12 (2.6)
GO:0006261	DNA-dependent DNA replication	0.32	>=0.20	PRADC1 (4.6)	WDR90 (4.4)	C17orf65 (4.0)	RCCD1 (3.7)	IPO9 (3.3)	PPCDC (3.2)	C17orf53 (3.2)	KIAA1715 (3.2)	ENSG00000249862 (2.7)	ENSG00000212997 (2.5)
MP:0003871	abnormal myelin sheath morphology	0.32	>=0.20	DAAM2 (4.1)	ERBB3 (4.1)	LAMA2 (3.4)	ANO4 (3.3)	SLC25A21 (3.0)	SCAMP5 (3.0)	SASH1 (2.6)	GRM3 (2.4)	HR (2.4)	RFTN2 (2.3)
ENSG00000167658	EEF2 PPI subnetwork	0.32	>=0.20	CCT7 (5.0)	IMPDH2 (4.6)	HSPE1 (4.3)	NPM1 (4.1)	HARS (4.1)	RPS11 (3.6)	QARS (3.5)	HSPD1 (3.5)	ASNS (3.5)	PSMD2 (3.4)
ENSG00000175073	VCPIP1 PPI subnetwork	0.32	>=0.20	SCYL1 (5.0)	FIBP (3.3)	TCTA (3.1)	UFL1 (2.8)	UBOX5 (2.7)	USP4 (2.7)	HARS (2.7)	PSMD2 (2.6)	EDEM2 (2.5)	ZNF524 (2.5)
GO:0046883	regulation of hormone secretion	0.32	>=0.20	KCNK16 (5.7)	PPY (5.4)	PYY (4.2)	ENSG00000254556 (3.8)	ENSG00000254936 (3.8)	PAPPA2 (3.8)	ENSG00000197727 (3.1)	PTPRN2 (3.1)	PTPRT (3.0)	ST6GAL2 (2.9)
KEGG_STEROID_BIOSYNTHESIS	KEGG_STEROID_BIOSYNTHESIS	0.32	>=0.20	HSD17B12 (5.8)	PRADC1 (2.9)	LHCGR (2.3)	TMBIM6 (2.3)	ZFYVE21 (2.2)	TGM4 (2.0)	ENSG00000236013 (2.0)	ENSG00000213882 (2.0)	ENSG00000250075 (1.9)	LIN28B (1.8)
ENSG00000136156	ITM2B PPI subnetwork	0.32	>=0.20	LMOD1 (3.1)	DNM2 (3.1)	NUMB (2.9)	FBXO41 (2.8)	DIAPH3-AS1 (2.7)	USP4 (2.6)	KCNH3 (2.6)	PRKAR2A (2.4)	ENSG00000236013 (2.4)	PHYHIP (2.3)
GO:0051058	negative regulation of small GTPase mediated signal transduction	0.32	>=0.20	ENSG00000255310 (3.2)	C13orf16 (3.1)	ATXN1L (3.1)	NAV1 (3.0)	FMNL3 (2.9)	KCNJ2 (2.7)	FAM131A (2.7)	PITPNM2 (2.4)	MPP3 (2.3)	MAU2 (2.3)
MP:0004076	abnormal vitelline vascular remodeling	0.32	>=0.20	UTRN (3.8)	PPP1R13B (3.1)	RBMS1 (3.0)	ABP1 (2.7)	ZNF423 (2.5)	SEMA3F (2.5)	ECM1 (2.5)	KIAA0825 (2.4)	ACVR2A (2.4)	EFNA5 (2.4)
GO:0016486	peptide hormone processing	0.32	>=0.20	PAPPA2 (3.9)	MAML3 (3.8)	PACRG (3.6)	JAKMIP3 (3.4)	ENSG00000251455 (3.3)	PTPRN2 (3.3)	TMEM22 (3.2)	ENSG00000254839 (3.2)	C3orf39 (3.0)	P4HTM (3.0)
ENSG00000112208	BAG2 PPI subnetwork	0.33	>=0.20	HIVEP3 (2.9)	CYB561D1 (2.8)	VOPP1 (2.7)	SCAMP2 (2.6)	ZBTB46 (2.6)	SPON1 (2.6)	PHLPP2 (2.5)	SLC35A4 (2.5)	ENSG00000227603 (2.3)	IKZF4 (2.2)
ENSG00000161057	PSMC2 PPI subnetwork	0.33	>=0.20	PSMA5 (5.8)	PSMD2 (5.6)	CCT7 (4.3)	NMT1 (4.2)	HSPE1 (3.7)	HARS (3.7)	MOB4 (3.4)	IK (3.3)	ANAPC4 (3.3)	EIF2B5 (3.2)
ENSG00000175166	PSMD2 PPI subnetwork	0.33	>=0.20	PSMA5 (5.2)	PSMD2 (5.0)	CCT7 (4.9)	NMT1 (4.5)	HSPE1 (3.8)	HARS (3.7)	HSPD1 (3.3)	MOB4 (3.0)	IK (2.7)	EIF2B5 (2.6)
ENSG00000109819	PPARGC1A PPI subnetwork	0.33	>=0.20	SLC38A2 (4.2)	FAM120A (3.8)	BPTF (3.8)	PHF2 (3.2)	MLLT10 (2.9)	EFNA5 (2.8)	MAU2 (2.8)	FASTKD5 (2.7)	TNRC18 (2.7)	EIF4ENIF1 (2.6)
GO:0015297	antiporter activity	0.33	>=0.20	SLC38A7 (4.1)	TMEM38B (3.4)	GIPC2 (3.0)	PARK2 (2.8)	AMT (2.7)	RHOT2 (2.7)	SCAMP5 (2.5)	C3orf71 (2.4)	SLC4A9 (2.4)	CDH15 (2.3)
ENSG00000086598	TMED2 PPI subnetwork	0.33	>=0.20	RAB5A (4.0)	PPAPDC1B (4.0)	UFL1 (3.7)	SRA1 (3.5)	POLR3D (3.2)	EDEM2 (3.1)	AP1G1 (3.1)	HSD17B12 (2.9)	SCYL1 (2.8)	IST1 (2.8)
MP:0005282	decreased fatty acid level	0.33	>=0.20	HEATR4 (3.5)	SLC25A20 (3.4)	PISD (3.1)	NUDT12 (2.5)	ENSG00000213882 (2.4)	ST6GAL2 (2.4)	NCAN (2.3)	GABRG1 (2.3)	BOLL (2.2)	ZFYVE21 (2.2)
ENSG00000108504	ENSG00000108504 PPI subnetwork	0.33	>=0.20	NCAPG (4.5)	PRC1 (4.4)	CDCA2 (3.5)	RC3H2 (2.9)	MPHOSPH9 (2.8)	C17orf65 (2.8)	DIAPH3 (2.6)	RAB5A (2.3)	DCUN1D1 (2.2)	C17orf53 (2.1)
GO:0048185	activin binding	0.33	>=0.20	SEMA3F (3.1)	CRIM1 (2.9)	ACVR2A (2.8)	ZNF423 (2.8)	SASH1 (2.6)	UTRN (2.6)	LIN28B (2.5)	NR3C2 (2.4)	PTK2 (2.4)	FMNL3 (2.4)
GO:0008380	RNA splicing	0.33	>=0.20	FUBP1 (4.7)	TRA2A (4.5)	RBM6 (4.4)	PRPF3 (4.3)	RBM5 (4.2)	SF3B1 (3.7)	ZMAT2 (3.7)	SRSF6 (3.6)	IK (3.4)	MALAT1 (3.1)
ENSG00000116560	SFPQ PPI subnetwork	0.33	>=0.20	SF3B1 (4.8)	TRA2A (4.8)	FUBP1 (4.2)	IK (4.1)	YLPM1 (3.9)	SRSF6 (3.6)	MALAT1 (3.4)	WDR6 (3.3)	PTBP1 (3.2)	RBM5 (3.2)
ENSG00000068438	FTSJ1 PPI subnetwork	0.33	>=0.20	CCT7 (4.1)	PSMA5 (3.9)	EXOSC7 (3.8)	HSPD1 (3.3)	HSPE1 (3.3)	FCF1 (3.3)	PRKAR2A (3.2)	IMPDH2 (3.1)	PSMD2 (2.9)	HARS (2.6)
ENSG00000065609	SNAP91 PPI subnetwork	0.33	>=0.20	ENSG00000228201 (3.2)	LAMA2 (3.1)	DLST (3.1)	USP33 (3.0)	KIAA0317 (2.8)	COQ10B (2.8)	DAAM2 (2.7)	LTBP3 (2.6)	APC (2.5)	LAMB2 (2.5)
ENSG00000132305	IMMT PPI subnetwork	0.33	>=0.20	SCYL1 (3.9)	RHOT2 (3.5)	PET112 (3.0)	MIR3187 (3.0)	SMYD5 (2.9)	TARS2 (2.8)	MUS81 (2.8)	FIBP (2.7)	WDPCP (2.7)	CDHR3 (2.7)
GO:0006301	postreplication repair	0.33	>=0.20	C17orf65 (5.2)	ARMC2 (3.6)	WDR90 (2.8)	LETM2 (2.7)	ENSG00000212997 (2.5)	ENSG00000236013 (2.5)	ENSG00000255310 (2.4)	DIAPH3-AS1 (2.3)	HEATR4 (2.2)	LINC00304 (2.2)
GO:0060425	lung morphogenesis	0.33	>=0.20	FOXA1 (5.9)	FOXP2 (4.3)	ENSG00000258636 (4.2)	ENSG00000230962 (3.5)	EPHA7 (3.3)	NEXN-AS1 (3.3)	C8orf84 (3.2)	ROBO2 (3.0)	ASXL3 (2.9)	CSMD3 (2.8)
MP:0009232	abnormal sperm nucleus morphology	0.33	>=0.20	ODF1 (11.5)	C17orf105 (6.9)	ACTL7B (6.0)	ENSG00000228075 (5.5)	ST6GALNAC2 (2.9)	PP2D1 (2.8)	BOLL (2.8)	ENSG00000226387 (2.5)	ADAD1 (2.5)	DIAPH3-AS1 (2.4)
ENSG00000101868	POLA1 PPI subnetwork	0.33	>=0.20	C17orf53 (4.7)	WDR90 (4.4)	IPO9 (4.3)	NCAPG (4.1)	PRC1 (3.7)	MPHOSPH9 (3.3)	CDCA2 (3.2)	DIAPH3 (3.0)	C17orf65 (2.6)	PRADC1 (2.6)
GO:0060174	limb bud formation	0.33	>=0.20	SOX5 (4.2)	AFF3 (4.1)	ASXL3 (4.0)	FOXA1 (3.4)	TBC1D28 (3.3)	BLID (3.0)	ROBO2 (3.0)	ENSG00000227603 (3.0)	C17orf65 (2.7)	KIAA0825 (2.7)
GO:0046902	regulation of mitochondrial membrane permeability	0.33	>=0.20	C1orf183 (4.6)	ENSG00000250427 (3.8)	CSMD3 (3.3)	PML (2.8)	DCAF16 (2.7)	ENSG00000226387 (2.7)	MPI (2.7)	ENSG00000227811 (2.6)	XKR6 (2.6)	CCNG1 (2.6)
ENSG00000182359	KBTBD3 PPI subnetwork	0.33	>=0.20	HSPD1 (4.3)	MCCC1 (3.7)	PCCB (2.9)	EIF2B5 (2.9)	LAMB2 (2.5)	NUFIP2 (2.5)	TMBIM6 (2.4)	JMJD8 (2.4)	DNAJC1 (2.4)	SUOX (2.3)
GO:0008239	dipeptidyl-peptidase activity	0.33	>=0.20	LAMA2 (5.5)	SPON1 (3.7)	MARVELD3 (3.3)	C10orf112 (3.1)	FCGRT (3.1)	TRAPPC2L (2.9)	ENSG00000250427 (2.8)	ADAM12 (2.7)	GIPC2 (2.5)	RHBDL1 (2.5)
GO:0009898	internal side of plasma membrane	0.33	>=0.20	ZBTB46 (3.3)	CNBD1 (3.2)	FMNL3 (3.0)	HDAC5 (2.9)	IL20RB (2.6)	PTPRN2 (2.6)	KLF7 (2.5)	GP6 (2.5)	CACNB2 (2.5)	GNAQ (2.5)
ENSG00000136243	NUPL2 PPI subnetwork	0.33	>=0.20	DDX20 (3.3)	IPO9 (3.2)	EIF4ENIF1 (3.0)	WDR90 (2.8)	AP1G1 (2.8)	KIAA1429 (2.8)	PIK3C3 (2.8)	VPS33B (2.7)	MPHOSPH9 (2.7)	PRPF3 (2.7)
ENSG00000075413	MARK3 PPI subnetwork	0.33	>=0.20	MARVELD3 (4.4)	DCBLD1 (3.0)	ERBB3 (2.5)	HR (2.4)	FHL2 (2.4)	RAB11FIP5 (2.2)	ST6GALNAC2 (2.2)	PAFAH1B1 (2.1)	FOXA1 (2.0)	IPMK (2.0)
ENSG00000107186	MPDZ PPI subnetwork	0.33	>=0.20	GABRG1 (3.5)	PCDH15 (3.5)	ODZ2 (3.3)	ADCY2 (3.1)	CRTAC1 (2.9)	COL16A1 (2.9)	FAM19A1 (2.9)	SPON1 (2.8)	GABRB2 (2.8)	SGIP1 (2.5)
MP:0002272	abnormal nervous system electrophysiology	0.33	>=0.20	CPLX1 (5.0)	HAPLN4 (4.9)	KCNC2 (4.8)	CADM2 (4.4)	RGS7BP (4.4)	KNDC1 (4.3)	GABRB2 (4.2)	CA10 (4.1)	PTPRT (4.1)	BSN (3.9)
ENSG00000171219	CDC42BPG PPI subnetwork	0.33	>=0.20	MST1R (4.3)	MARVELD3 (3.9)	RAB11FIP5 (3.0)	FHL2 (3.0)	ERBB3 (2.4)	ANO4 (2.2)	HR (2.2)	ZFYVE21 (2.1)	SLC38A2 (2.1)	BMP8A (2.0)
ENSG00000158373	HIST1H2BD PPI subnetwork	0.33	>=0.20	STAG1 (3.2)	PHF2 (2.7)	RHOA (2.6)	RBM6 (2.5)	MPHOSPH9 (2.4)	QRICH1 (2.4)	MSL2 (2.3)	EIF4ENIF1 (2.3)	STRBP (2.2)	WDR6 (2.2)
REACTOME_IRON_UPTAKE_AND_TRANSPORT	REACTOME_IRON_UPTAKE_AND_TRANSPORT	0.33	>=0.20	SLC4A9 (6.2)	SLC38A7 (4.9)	PACRG (4.1)	TRAPPC2L (3.3)	SCAMP5 (3.2)	SLC25A13 (2.9)	TMBIM6 (2.8)	GALNS (2.7)	SORT1 (2.7)	LINC00304 (2.6)
ENSG00000010256	UQCRC1 PPI subnetwork	0.33	>=0.20	COX5A (4.8)	NDUFA2 (4.3)	HSPE1 (3.6)	HSPD1 (3.5)	SYPL2 (3.1)	ZMAT2 (3.0)	OXR1 (2.7)	JRK (2.6)	MCCC1 (2.6)	COX19 (2.6)
ENSG00000153233	PTPRR PPI subnetwork	0.33	>=0.20	MPI (4.3)	FAM131A (3.4)	FBXL16 (3.2)	TRPC7 (3.0)	PAFAH1B1 (3.0)	EIF4E3 (2.9)	ZBTB46 (2.8)	IPMK (2.8)	FBXO41 (2.7)	KIAA1715 (2.4)
ENSG00000071082	RPL31 PPI subnetwork	0.33	>=0.20	RPS11 (7.4)	IMPDH2 (4.4)	QARS (4.0)	SRSF6 (4.0)	QRICH1 (3.1)	NPM1 (2.9)	TRA2A (2.9)	RHOA (2.8)	CCT7 (2.7)	DCAF16 (2.5)
ENSG00000076928	ARHGEF1 PPI subnetwork	0.33	>=0.20	KIAA0754 (4.2)	SH2B3 (4.0)	VPS54 (3.6)	KLF7 (3.5)	NAV1 (3.4)	GNAQ (3.1)	FMNL3 (2.9)	USP4 (2.8)	SH3GLB1 (2.8)	APC (2.8)
ENSG00000113318	MSH3 PPI subnetwork	0.33	>=0.20	C17orf53 (4.0)	DIAPH3 (3.6)	CDCA2 (3.2)	WDR90 (3.0)	TARS2 (3.0)	RCCD1 (3.0)	IPO9 (2.9)	NCAPG (2.9)	SFI1 (2.8)	C17orf65 (2.7)
ENSG00000173805	HAP1 PPI subnetwork	0.33	>=0.20	SCYL1 (4.0)	MUS81 (3.4)	TAF1B (2.9)	RHOT2 (2.4)	LPHN3 (2.3)	ZFAT (2.3)	PIK3C3 (2.3)	ZBTB6 (2.3)	USP19 (2.2)	FIBP (2.2)
GO:0043408	regulation of MAPK cascade	0.33	>=0.20	NEXN-AS1 (2.9)	PHACTR1 (2.7)	DUSP3 (2.5)	FGF18 (2.5)	SPON1 (2.4)	ZBTB6 (2.4)	CDH6 (2.3)	FAM131A (2.2)	ENSG00000226387 (2.1)	ZNF524 (2.1)
GO:0008528	G-protein coupled peptide receptor activity	0.33	>=0.20	FAM19A1 (4.9)	CSF3R (3.6)	PTPRT (3.4)	RERG (3.3)	LRFN5 (3.2)	CSMD3 (2.9)	SORCS3 (2.7)	GALNT13 (2.7)	PCDH17 (2.7)	ENSG00000228201 (2.5)
REACTOME_SIGNALING_BY_BMP	REACTOME_SIGNALING_BY_BMP	0.33	>=0.20	ZNF423 (3.8)	ACVR2A (3.5)	NR3C2 (2.9)	SASH1 (2.8)	GALNT13 (2.8)	CRIM1 (2.7)	PRKAR2A (2.6)	CALN1 (2.6)	CUX2 (2.5)	SOX11 (2.5)
REACTOME_ASSOCIATION_OF_TRICCCT_WITH_TARGET_PROTEINS_DURING_BIOSYNTHESIS	REACTOME_ASSOCIATION_OF_TRICCCT_WITH_TARGET_PROTEINS_DURING_BIOSYNTHESIS	0.33	>=0.20	ANAPC4 (4.4)	QARS (3.5)	CCT7 (3.4)	GSS (3.3)	DALRD3 (3.1)	TRPC4AP (2.9)	HSPE1 (2.9)	FAM160B2 (2.7)	FIBP (2.7)	EIF2B5 (2.6)
GO:0033124	regulation of GTP catabolic process	0.33	>=0.20	PTK2 (4.1)	FMNL3 (3.7)	FIGN (3.2)	MCTP1 (3.0)	SASH1 (3.0)	OSBPL2 (3.0)	MAD1L1 (3.0)	ENSG00000229891 (2.9)	DEPDC5 (2.9)	DLG1 (2.7)
ENSG00000138107	ACTR1A PPI subnetwork	0.33	>=0.20	TRAPPC2L (3.1)	IST1 (3.0)	KIAA0317 (2.6)	TNRC18 (2.6)	KLF7 (2.6)	PRPF40B (2.5)	TMUB2 (2.5)	FIBP (2.4)	LANCL1 (2.4)	FBXL4 (2.3)
ENSG00000170581	STAT2 PPI subnetwork	0.33	>=0.20	USP4 (4.4)	RBM5 (3.9)	HDAC5 (3.4)	MAU2 (3.0)	ZDHHC3 (2.9)	RABGAP1 (2.8)	DNM2 (2.7)	KLF7 (2.6)	USP19 (2.5)	RHOA (2.4)
ENSG00000197283	SYNGAP1 PPI subnetwork	0.33	>=0.20	KCNH3 (4.2)	CAMKV (4.0)	GABRB2 (3.8)	MPP2 (3.3)	CSMD1 (3.1)	PHYHIP (3.1)	RHBDL1 (3.0)	BSN (2.9)	KNDC1 (2.9)	FAM131A (2.8)
GO:0033764	steroid dehydrogenase activity, acting on the CH-OH group of donors, NAD or NADP as acceptor	0.33	>=0.20	ENSG00000213882 (4.2)	TSKU (3.2)	PCCB (3.0)	HSD17B12 (2.8)	LHCGR (2.6)	HARS2 (2.5)	TSHZ2 (2.5)	TMBIM6 (2.2)	NR3C2 (2.2)	NAGS (2.0)
MP:0000153	rib bifurcation	0.33	>=0.20	PCDH15 (4.5)	CDH15 (4.1)	FGFR1 (3.0)	SPATS2 (3.0)	ASXL3 (2.9)	FZD10 (2.7)	ATXN7L2 (2.6)	SOX11 (2.6)	ENSG00000251455 (2.5)	MIPOL1 (2.4)
GO:0016558	protein import into peroxisome matrix	0.33	>=0.20	ENSG00000227603 (3.3)	NUDT12 (3.3)	WDR24 (3.1)	FBXL4 (3.1)	KIF6 (3.0)	ENSG00000253753 (2.9)	MARS2 (2.7)	CES5A (2.6)	TCTA (2.6)	STOML1 (2.5)
GO:0007585	respiratory gaseous exchange	0.33	>=0.20	ENSG00000258096 (3.2)	ENSG00000251023 (2.7)	ENSG00000234350 (2.6)	PURG (2.5)	C1orf54 (2.4)	ENSG00000228201 (2.4)	RPP25 (2.3)	C10orf140 (2.3)	POU5F2 (2.2)	LETM2 (2.2)
ENSG00000185920	PTCH1 PPI subnetwork	0.33	>=0.20	PDE1C (4.2)	BNC2 (4.0)	DIAPH3 (2.8)	JAKMIP2 (2.6)	KCND3 (2.4)	HR (2.2)	FAM109A (2.2)	OXR1 (2.1)	TRPC7 (2.0)	XKR6 (2.0)
GO:0005813	centrosome	0.33	>=0.20	CDCA2 (4.8)	DIAPH3 (4.3)	NCAPG (4.3)	MPHOSPH9 (4.2)	PRC1 (3.8)	WDPCP (3.3)	CEP120 (3.3)	WDR90 (3.1)	C17orf53 (3.0)	SFI1 (2.7)
ENSG00000100142	POLR2F PPI subnetwork	0.33	>=0.20	FUBP1 (4.1)	PRPF3 (4.1)	PTBP1 (3.6)	DDX20 (3.5)	SRSF6 (3.3)	TRA2A (3.2)	FCF1 (3.1)	IK (3.1)	SF3B1 (3.0)	ILF3 (3.0)
GO:0090307	spindle assembly involved in mitosis	0.33	>=0.20	ARMC2 (3.7)	CNBD1 (3.6)	DIAPH3 (3.5)	DCAF16 (3.4)	NICN1 (2.8)	ACTL7B (2.6)	WDR90 (2.4)	MPHOSPH9 (2.4)	DND1 (2.4)	ENSG00000254269 (2.3)
MP:0000784	forebrain hypoplasia	0.33	>=0.20	SLC38A3 (4.0)	LAMB2 (3.2)	IGF2BP3 (3.1)	ENSG00000247809 (2.9)	IP6K2 (2.8)	C3orf71 (2.7)	TNRC18 (2.6)	NCAN (2.6)	ARIH2 (2.6)	CUX2 (2.5)
ENSG00000189319	FAM53B PPI subnetwork	0.33	>=0.20	MST1R (4.5)	MARVELD3 (4.0)	FHL2 (3.3)	ZFYVE21 (2.9)	ZDHHC3 (2.8)	RAB11FIP5 (2.7)	PPP1R13B (2.7)	ENSG00000251603 (2.6)	ERBB3 (2.5)	EFNB2 (2.4)
ENSG00000151224	MAT1A PPI subnetwork	0.33	>=0.20	EIF2B5 (4.6)	PSMD2 (4.3)	HSPE1 (4.2)	CCT7 (4.1)	NMT1 (4.0)	EIF4G1 (3.9)	PSMA5 (3.4)	ANAPC4 (3.2)	HARS (3.1)	ASNS (3.0)
REACTOME_REGULATION_OF_BETA:CELL_DEVELOPMENT	REACTOME_REGULATION_OF_BETA:CELL_DEVELOPMENT	0.33	>=0.20	PPY (10.8)	KCNK16 (10.4)	PYY (6.5)	OLFM4 (2.8)	PTPRN2 (2.8)	LCORL (2.7)	SPHKAP (2.7)	DCC (2.6)	NAGS (2.4)	SLC38A3 (2.4)
ENSG00000101138	CSTF1 PPI subnetwork	0.33	>=0.20	FUBP1 (5.1)	TRA2A (4.9)	PTBP1 (4.5)	SRSF6 (4.3)	ILF3 (4.1)	PRPF3 (4.1)	SF3B1 (4.0)	YLPM1 (4.0)	IK (3.6)	ZC3H18 (3.3)
ENSG00000182979	MTA1 PPI subnetwork	0.33	>=0.20	DCAKD (4.2)	BBX (3.6)	PTBP1 (3.1)	LSM12 (2.8)	SPATS2 (2.5)	PPP1R13B (2.5)	SBNO1 (2.4)	FMNL3 (2.4)	DCC (2.3)	GSS (2.3)
MP:0000239	absent common myeloid progenitor cells	0.33	>=0.20	LSM1 (3.4)	WHSC1L1 (3.3)	GP6 (2.9)	DDHD2 (2.8)	POU5F2 (2.5)	PHF2 (2.4)	PML (2.3)	BPTF (2.3)	SOX6 (2.2)	RBM5 (2.1)
ENSG00000173674	EIF1AX PPI subnetwork	0.33	>=0.20	QARS (5.6)	IMPDH2 (5.6)	RPS11 (5.6)	NPM1 (4.0)	CCT7 (3.2)	CCNG1 (3.2)	SRSF6 (2.9)	ENSG00000258779 (2.4)	ZNF524 (2.3)	ARIH2 (2.3)
ENSG00000203814	HIST2H2BF PPI subnetwork	0.33	>=0.20	RHOA (2.8)	STAG1 (2.8)	MPHOSPH9 (2.6)	QRICH1 (2.5)	SRSF6 (2.4)	RBM6 (2.3)	WDR6 (2.2)	PHF2 (2.2)	MSL2 (2.1)	PRPF3 (2.0)
MP:0004704	short vertebral column	0.33	>=0.20	COL11A1 (4.9)	SP5 (3.6)	SOX6 (3.5)	RFTN2 (3.3)	SOX5 (3.1)	FZD10 (3.0)	COL16A1 (3.0)	AFF3 (2.7)	BLID (2.6)	C21orf37 (2.6)
MP:0001353	increased aggression towards mice	0.33	>=0.20	KCNC2 (3.6)	SGIP1 (3.2)	GPER (3.2)	BAI1 (3.1)	KLHL29 (3.0)	NRSN1 (3.0)	JAKMIP2 (3.0)	TMEM22 (2.9)	CAMKV (2.9)	ST6GAL2 (2.8)
ENSG00000173406	DAB1 PPI subnetwork	0.33	>=0.20	FAM84B (3.8)	DAG1 (2.8)	CADM1 (2.7)	UTRN (2.6)	MAGI2 (2.6)	FGFR1 (2.5)	ERBB4 (2.5)	ANO4 (2.4)	ATXN1L (2.4)	SORT1 (2.4)
GO:0043632	modification-dependent macromolecule catabolic process	0.33	>=0.20	AP1G1 (3.5)	SCYL1 (3.1)	USP4 (3.1)	USP33 (3.0)	RAB5A (2.9)	UFL1 (2.7)	ANAPC4 (2.6)	QRICH1 (2.5)	ZCCHC4 (2.4)	FAM73A (2.4)
ENSG00000157227	MMP14 PPI subnetwork	0.33	>=0.20	COL11A1 (6.8)	ADAM12 (4.3)	RCN3 (4.2)	TGM4 (3.8)	COL16A1 (3.3)	ECM1 (3.2)	CA10 (3.0)	EFEMP2 (2.9)	PLCL1 (2.8)	GALNT13 (2.7)
GO:0034976	response to endoplasmic reticulum stress	0.33	>=0.20	COQ10B (3.6)	PPCDC (3.5)	ASNS (3.5)	EDEM2 (3.5)	SLC38A2 (3.4)	UFL1 (3.4)	MON1B (3.0)	DNAJC1 (2.9)	C3orf71 (2.7)	ENSG00000229775 (2.6)
MP:0003205	testicular atrophy	0.33	>=0.20	ADAD1 (3.3)	ERBB4 (2.6)	TMEM38B (2.5)	SLC25A13 (2.3)	C17orf53 (2.3)	FBXL4 (2.2)	FAM19A1 (2.2)	TMEM132B (2.1)	FAM120AOS (2.1)	ENSG00000248255 (2.1)
ENSG00000167670	CHAF1A PPI subnetwork	0.33	>=0.20	ZC3H18 (3.5)	BPTF (3.0)	WDR90 (2.9)	C17orf53 (2.8)	PA2G4 (2.8)	STAG1 (2.8)	MPHOSPH9 (2.7)	DCUN1D1 (2.7)	VPS33B (2.3)	QRICH1 (2.2)
ENSG00000112658	SRF PPI subnetwork	0.33	>=0.20	CDH15 (3.8)	SH2B3 (3.7)	MAML3 (3.4)	PHF2 (2.9)	DAAM2 (2.7)	DAG1 (2.6)	PRDM16 (2.5)	LMOD1 (2.5)	MACF1 (2.3)	NEXN (2.2)
MP:0011106	partial embryonic lethality before somite formation	0.33	>=0.20	DND1 (4.0)	SMYD5 (2.8)	NR3C2 (2.8)	GAK (2.7)	ENSG00000249862 (2.5)	SLC35A4 (2.4)	FAM160A1 (2.4)	UBOX5 (2.3)	SRA1 (2.2)	BCL11A (2.1)
ENSG00000114503	NCBP2 PPI subnetwork	0.33	>=0.20	SRSF6 (4.9)	FUBP1 (4.9)	TRA2A (4.4)	PTBP1 (4.0)	SF3B1 (4.0)	ILF3 (3.9)	PRPF3 (3.8)	YLPM1 (3.8)	RBM6 (3.5)	ZC3H18 (3.4)
GO:0016050	vesicle organization	0.33	>=0.20	UFL1 (4.4)	PPAPDC1B (4.3)	RAB5A (3.4)	SRA1 (3.3)	OSBPL2 (3.2)	ENSG00000212997 (3.0)	LCORL (2.8)	C3orf71 (2.7)	SCYL1 (2.4)	MALAT1 (2.4)
MP:0001152	Leydig cell hyperplasia	0.33	>=0.20	LHCGR (9.8)	KCNG2 (3.6)	C1orf51 (3.1)	CADPS2 (3.1)	C10orf114 (3.0)	JAKMIP2 (3.0)	DNAJC1 (2.9)	SMAD5-AS1 (2.5)	LAMA2 (2.5)	RPP25 (2.5)
ENSG00000004487	KDM1A PPI subnetwork	0.33	>=0.20	SPATS2 (3.4)	MSI2 (3.2)	PHF2 (2.8)	BBX (2.8)	PRPF40B (2.7)	DNAJC1 (2.7)	WDR6 (2.7)	MLLT10 (2.7)	EIF4ENIF1 (2.6)	RPRD2 (2.5)
GO:0015837	amine transport	0.33	>=0.20	C10orf112 (3.5)	RPP25 (2.8)	GPER (2.8)	HAPLN4 (2.6)	ENSG00000254652 (2.6)	SGIP1 (2.4)	SNX32 (2.4)	SLC38A7 (2.4)	ODZ2 (2.3)	SLC38A1 (2.1)
ENSG00000101158	TH1L PPI subnetwork	0.33	>=0.20	NDUFA2 (4.6)	SSSCA1 (3.2)	EIF2B5 (3.2)	TRAPPC2L (3.1)	PSMA5 (3.1)	SRA1 (3.1)	MRPS21 (3.0)	PSMD2 (3.0)	DLST (3.0)	GAK (2.9)
ENSG00000172572	PDE3A PPI subnetwork	0.33	>=0.20	ARIH2 (3.1)	ENSG00000225399 (2.9)	NAALADL2 (2.9)	MPP3 (2.8)	DLST (2.7)	FAM84B (2.7)	SH3GLB1 (2.5)	GNAQ (2.5)	GPR27 (2.5)	NAV1 (2.5)
GO:0046058	cAMP metabolic process	0.33	>=0.20	PTPRT (3.1)	GABRG1 (3.0)	PITPNM2 (3.0)	MAML3 (2.9)	GPR27 (2.7)	ST6GAL2 (2.6)	ENSG00000181296 (2.5)	MPP2 (2.5)	KCNG1 (2.5)	TRPC7 (2.5)
ENSG00000084774	CAD PPI subnetwork	0.33	>=0.20	NMT1 (2.9)	SH3GLB1 (2.6)	SMYD5 (2.5)	CCDC97 (2.5)	FIBP (2.4)	TMCO6 (2.4)	AP1G1 (2.3)	KLF6 (2.3)	SCYL1 (2.3)	PET112 (2.2)
ENSG00000039068	CDH1 PPI subnetwork	0.33	>=0.20	EFNA5 (3.7)	MACF1 (3.6)	EFNB2 (3.3)	GNAQ (3.1)	MST1R (3.0)	DLG1 (2.7)	SF3B1 (2.6)	UTRN (2.6)	KIAA0754 (2.4)	FAM84B (2.4)
GO:0032984	macromolecular complex disassembly	0.33	>=0.20	RPS11 (7.3)	ENSG00000220110 (3.6)	C13orf16 (3.3)	C17orf105 (2.7)	ENSG00000228075 (2.6)	ENSG00000248846 (2.5)	ODF1 (2.4)	ZBTB26 (2.4)	FAM120AOS (2.4)	C8orf48 (2.2)
MP:0004132	absent embryonic cilia	0.33	>=0.20	WDPCP (5.8)	DALRD3 (3.7)	BBX (3.6)	PACRG (3.6)	WDR90 (2.9)	PRPF40B (2.9)	TMEM175 (2.8)	SFI1 (2.7)	DNAH5 (2.6)	ARMC2 (2.6)
ENSG00000049541	RFC2 PPI subnetwork	0.33	>=0.20	C17orf53 (3.8)	IPO9 (3.8)	WDR90 (3.4)	PRC1 (2.9)	NCAPG (2.9)	ANKHD1 (2.8)	SFI1 (2.8)	MPHOSPH9 (2.7)	DIAPH3 (2.6)	DEPDC5 (2.6)
MP:0004740	sensorineural hearing loss	0.33	>=0.20	LRFN5 (4.8)	ADCY2 (3.5)	GPR123 (3.4)	GABRG1 (3.3)	ENSG00000232874 (3.1)	RGS7BP (3.1)	RFTN2 (3.0)	ERBB4 (2.9)	SORCS3 (2.7)	ENSG00000258636 (2.7)
ENSG00000102144	PGK1 PPI subnetwork	0.33	>=0.20	PSMD2 (4.6)	NMT1 (4.3)	CCT7 (4.2)	HSPD1 (3.6)	HARS (3.5)	HSPE1 (3.5)	EIF2B5 (3.3)	PSMA5 (3.0)	BAG4 (2.8)	EIF4G1 (2.7)
ENSG00000132182	NUP210 PPI subnetwork	0.33	>=0.20	DDX20 (3.4)	IPO9 (3.2)	PA2G4 (2.7)	C17orf53 (2.7)	EIF4ENIF1 (2.7)	TMCO6 (2.6)	KIAA1429 (2.6)	ILF3 (2.5)	WDR90 (2.5)	PIK3C3 (2.4)
ENSG00000166971	AKTIP PPI subnetwork	0.33	>=0.20	RHOT2 (4.5)	ASNS (4.0)	SCYL1 (3.8)	ENSG00000227811 (3.2)	EIF4G1 (3.1)	STUB1 (3.0)	JMJD8 (2.5)	IPO9 (2.4)	PRADC1 (2.4)	RC3H2 (2.3)
REACTOME_P38MAPK_EVENTS	REACTOME_P38MAPK_EVENTS	0.34	>=0.20	PTP4A3 (4.3)	DUSP3 (3.9)	SH3GLB1 (3.7)	C15orf17 (3.4)	EIF4E3 (3.0)	ZDHHC3 (2.8)	ZNF821 (2.8)	KLF7 (2.6)	STUB1 (2.4)	DALRD3 (2.2)
GO:0003774	motor activity	0.34	>=0.20	CDHR3 (5.5)	PACRG (4.1)	KIF6 (3.9)	DNAH5 (3.7)	C1orf87 (3.3)	CDCA2 (3.1)	MACF1 (3.1)	DIAPH3 (3.0)	PRC1 (3.0)	NCAPG (2.9)
GO:0009799	specification of symmetry	0.34	>=0.20	WDPCP (5.4)	DNAH5 (4.4)	CDHR3 (3.6)	PACRG (3.2)	FAM73A (3.0)	KIAA0825 (2.8)	C21orf37 (2.5)	KIF6 (2.4)	C8orf48 (2.3)	EPHA7 (2.3)
ENSG00000198961	PJA2 PPI subnetwork	0.34	>=0.20	AP1G1 (4.2)	USP33 (3.7)	KIAA1109 (3.2)	SCYL1 (3.0)	ANAPC4 (3.0)	PAFAH1B1 (2.9)	FAM73A (2.6)	DCUN1D1 (2.5)	RC3H2 (2.5)	SH3GLB1 (2.5)
GO:0042430	indole-containing compound metabolic process	0.34	>=0.20	PRR16 (3.4)	CDHR3 (3.1)	ENSG00000224788 (2.9)	ENSG00000253753 (2.9)	C13orf16 (2.8)	ENSG00000213882 (2.7)	TRPC7 (2.7)	TAT (2.6)	C1orf87 (2.5)	PAPLN (2.5)
GO:0006586	indolalkylamine metabolic process	0.34	>=0.20	PRR16 (3.4)	CDHR3 (3.1)	ENSG00000224788 (2.9)	ENSG00000253753 (2.9)	C13orf16 (2.8)	ENSG00000213882 (2.7)	TRPC7 (2.7)	TAT (2.6)	C1orf87 (2.5)	PAPLN (2.5)
GO:0072170	metanephric tubule development	0.34	>=0.20	GRM3 (2.8)	ENSG00000248846 (2.6)	ENSG00000197727 (2.6)	DIAPH3-AS1 (2.6)	SLC4A9 (2.5)	ENSG00000228201 (2.5)	ENSG00000240405 (2.4)	CDH6 (2.4)	ST6GAL2 (2.4)	ERBB4 (2.4)
KEGG_CHEMOKINE_SIGNALING_PATHWAY	KEGG_CHEMOKINE_SIGNALING_PATHWAY	0.34	>=0.20	LAMP3 (3.4)	CD14 (3.2)	C1orf54 (2.8)	KCNJ2 (2.5)	ZBTB46 (2.4)	CSF3R (2.3)	SH2B3 (2.1)	USP4 (2.1)	BANK1 (2.0)	HIF1A (2.0)
ENSG00000126267	COX6B1 PPI subnetwork	0.34	>=0.20	NDUFA2 (6.1)	TRAPPC2L (3.9)	COX5A (3.7)	HSPE1 (3.6)	GALNS (3.5)	MRPS21 (3.4)	FIBP (3.3)	HSPD1 (2.9)	IST1 (2.9)	QARS (2.8)
GO:0045638	negative regulation of myeloid cell differentiation	0.34	>=0.20	DCAF16 (3.7)	NEXN-AS1 (3.7)	MSI2 (3.5)	ENSG00000197727 (3.0)	C3orf71 (2.9)	PRR14L (2.8)	DIAPH3-AS1 (2.7)	ZBTB6 (2.5)	ENSG00000255310 (2.4)	CDH6 (2.3)
MP:0003984	embryonic growth retardation	0.34	>=0.20	VPS54 (3.1)	PPP1R13B (3.0)	EIF4G1 (2.9)	MLLT10 (2.9)	DAG1 (2.9)	RC3H2 (2.8)	SLC25A13 (2.7)	EIF4ENIF1 (2.7)	IGF2BP3 (2.7)	STAG1 (2.7)
ENSG00000196549	MME PPI subnetwork	0.34	>=0.20	CRIM1 (3.7)	FOXP2 (3.3)	HSPD1 (3.1)	RHOT2 (3.0)	ENSG00000253792 (2.7)	FAM84B (2.5)	ARC (2.4)	NCK1 (2.4)	KCNG1 (2.4)	JMJD8 (2.3)
ENSG00000007866	TEAD3 PPI subnetwork	0.34	>=0.20	APC (3.5)	MACF1 (3.4)	DNM2 (2.9)	EIF4G1 (2.8)	PPP2R3A (2.8)	DAG1 (2.6)	UTRN (2.5)	GNAQ (2.4)	DUSP3 (2.4)	MSLN (2.3)
GO:0001823	mesonephros development	0.34	>=0.20	ASXL3 (4.2)	ENSG00000247809 (3.4)	CDH6 (3.3)	C10orf114 (3.3)	LINC00354 (3.1)	SMAD5-AS1 (3.1)	ENSG00000258636 (2.8)	SLC4A9 (2.8)	ZBTB26 (2.8)	RPS20P22 (2.6)
ENSG00000115963	RND3 PPI subnetwork	0.34	>=0.20	MST1R (4.4)	MARVELD3 (3.9)	ZFYVE21 (2.6)	ZDHHC3 (2.5)	RAB11FIP5 (2.5)	SLC38A2 (2.5)	ERBB3 (2.4)	HR (2.3)	FHL2 (2.2)	TNRC18 (2.1)
GO:0010627	regulation of intracellular protein kinase cascade	0.34	>=0.20	ZBTB6 (2.8)	VOPP1 (2.5)	KCNJ2 (2.4)	HIVEP3 (2.3)	KLF6 (2.3)	ENSG00000258779 (2.2)	SH2B3 (2.2)	STUB1 (2.2)	COQ10B (2.1)	ENSG00000226387 (2.1)
ENSG00000185621	LMLN PPI subnetwork	0.34	>=0.20	ENSG00000255310 (3.6)	ENSG00000254556 (3.5)	LSM1 (2.9)	SLC4A9 (2.9)	POLR3D (2.8)	RABGAP1 (2.6)	KIAA1715 (2.4)	APC (2.4)	WHSC1L1 (2.4)	NMT1 (2.3)
GO:0007050	cell cycle arrest	0.34	>=0.20	MPHOSPH9 (3.6)	DIAPH3 (3.3)	IPO9 (3.3)	KIAA1715 (3.2)	C17orf53 (2.9)	RCCD1 (2.6)	CEP120 (2.6)	ARIH2 (2.6)	PPCDC (2.6)	ANAPC4 (2.4)
ENSG00000173039	RELA PPI subnetwork	0.34	>=0.20	KLF6 (5.0)	FIZ1 (3.0)	ARC (2.6)	PML (2.5)	TRPC4AP (2.4)	C4orf32 (2.3)	ZNF524 (2.3)	PRR16 (2.3)	COQ10B (2.3)	RAB5A (2.3)
ENSG00000173598	NUDT4 PPI subnetwork	0.34	>=0.20	NPM1 (4.1)	RPS11 (3.1)	NCAN (2.7)	CPLX1 (2.6)	TCF4 (2.5)	BSN (2.5)	NCK1 (2.5)	DPYSL4 (2.4)	DBC1 (2.3)	IMPDH2 (2.3)
ENSG00000138674	SEC31A PPI subnetwork	0.34	>=0.20	UFL1 (4.0)	PPAPDC1B (3.6)	FASTKD5 (3.4)	EDEM2 (3.2)	RAB5A (3.1)	SCYL1 (3.1)	AP1G1 (2.9)	SF3B1 (2.9)	KIAA1429 (2.9)	POLR3D (2.8)
GO:0006913	nucleocytoplasmic transport	0.34	>=0.20	BBX (3.1)	NUFIP2 (3.1)	MALAT1 (2.9)	ENSG00000231920 (2.9)	TRA2A (2.8)	DLG1 (2.6)	POU5F2 (2.3)	ZC3H18 (2.3)	STAG1 (2.3)	C17orf65 (2.3)
GO:0007623	circadian rhythm	0.34	>=0.20	GPR123 (3.2)	C1orf51 (3.1)	ENSG00000227016 (2.9)	DIAPH3-AS1 (2.9)	COQ10B (2.7)	LCORL (2.7)	KCNC2 (2.7)	C17orf105 (2.7)	ARC (2.7)	SYT16 (2.4)
MP:0010029	abnormal basicranium morphology	0.34	>=0.20	COL11A1 (5.7)	SOX6 (4.2)	SOX5 (3.9)	FOXP2 (3.6)	DAAM2 (3.4)	C21orf37 (3.3)	AFF3 (3.2)	PRDM16 (3.2)	ENSG00000220161 (2.9)	GAD1 (2.7)
ENSG00000123268	ATF1 PPI subnetwork	0.34	>=0.20	CIZ1 (3.7)	KLF6 (3.4)	PPP2R3A (2.7)	STK32C (2.6)	FIBP (2.4)	UBOX5 (2.3)	PHF2 (2.3)	DUSP3 (2.2)	NCKIPSD (2.2)	SPATS2 (2.2)
GO:0007369	gastrulation	0.34	>=0.20	SP5 (4.9)	LINC00354 (4.4)	ZNF423 (3.0)	DIAPH3-AS1 (2.9)	ENSG00000250668 (2.5)	ERBB4 (2.4)	EFNA5 (2.4)	UBOX5 (2.4)	PP2D1 (2.3)	ENSG00000258944 (2.3)
ENSG00000118523	CTGF PPI subnetwork	0.34	>=0.20	COL11A1 (3.3)	ENSG00000245070 (2.9)	MON1B (2.6)	COL16A1 (2.6)	CAMK2D (2.5)	FGF18 (2.4)	QTRT1 (2.4)	ENSG00000222017 (2.3)	C1orf87 (2.3)	LAMB2 (2.3)
MP:0000141	abnormal vertebral body morphology	0.34	>=0.20	COL11A1 (4.8)	COL16A1 (4.1)	FGFR1 (4.1)	FZD10 (3.5)	RCN3 (3.2)	KIF26B (3.2)	ZNF423 (3.2)	AFF3 (3.1)	ENSG00000248846 (3.0)	FGF18 (2.8)
ENSG00000141378	PTRH2 PPI subnetwork	0.34	>=0.20	DNM2 (3.8)	RPS11 (3.6)	MON1A (3.4)	FAM120AOS (3.3)	NICN1 (2.9)	NMT1 (2.8)	RPRD2 (2.8)	QTRT1 (2.7)	MAU2 (2.6)	FIZ1 (2.5)
MP:0004046	abnormal mitosis	0.34	>=0.20	CDCA2 (8.1)	PRC1 (7.9)	NCAPG (7.8)	DIAPH3 (6.1)	C17orf53 (4.2)	MPHOSPH9 (3.1)	WDR90 (2.4)	MAD1L1 (2.3)	SASH1 (2.2)	RCCD1 (2.0)
ENSG00000150991	UBC PPI subnetwork	0.34	>=0.20	CCNG1 (3.6)	PSMD2 (3.3)	CCT7 (3.3)	EIF4G1 (3.1)	SRSF6 (3.0)	HARS (2.7)	IMPDH2 (2.6)	NPM1 (2.5)	PRC1 (2.5)	PIEZO1 (2.3)
ENSG00000101608	MYL12A PPI subnetwork	0.34	>=0.20	RBM5 (3.7)	RHOA (3.3)	KLF6 (3.2)	ZBTB46 (2.6)	CDH15 (2.4)	HSPD1 (2.4)	CFL1 (2.4)	DLST (2.3)	ASB16 (2.3)	SRSF6 (2.3)
ENSG00000178127	NDUFV2 PPI subnetwork	0.34	>=0.20	NDUFA2 (7.7)	COX5A (6.5)	MRPS21 (5.3)	TRAPPC2L (3.6)	NDUFAF3 (3.5)	FAM195A (3.2)	HSPE1 (3.1)	PCCB (2.9)	ZMAT2 (2.7)	C1orf54 (2.4)
MP:0001216	abnormal epidermal layer morphology	0.34	>=0.20	DSC3 (9.7)	IL20RB (4.5)	HR (4.3)	ODZ2 (3.5)	MST1R (3.5)	SEMA3F (3.4)	ST6GALNAC2 (3.2)	ERBB3 (3.1)	SMAD5-AS1 (2.5)	COL16A1 (2.5)
MP:0004189	abnormal alveolar process morphology	0.34	>=0.20	IL21 (5.8)	IL2 (5.5)	COL11A1 (4.4)	ENSG00000258944 (3.8)	C21orf37 (3.5)	COL16A1 (3.2)	KCNJ2 (2.8)	MAGI2 (2.7)	PROX2 (2.6)	LTBP3 (2.5)
ENSG00000169220	RGS14 PPI subnetwork	0.34	>=0.20	LMOD1 (4.0)	DNM2 (3.9)	USP4 (3.4)	PRKAR2A (3.2)	C8orf84 (2.8)	FAM120A (2.7)	NUMB (2.7)	POU5F2 (2.6)	GNAQ (2.5)	MALAT1 (2.4)
MP:0000841	abnormal hindbrain morphology	0.34	>=0.20	EPHA7 (4.0)	DPYSL4 (3.1)	ASTN2 (3.1)	SOX11 (3.0)	SASH1 (2.7)	FAM84B (2.7)	PURG (2.6)	SLC38A7 (2.6)	ACVR2A (2.5)	LIN28B (2.5)
MP:0010019	liver vascular congestion	0.34	>=0.20	ENSG00000197727 (3.2)	MCF2L2 (2.9)	UTRN (2.7)	IL2 (2.5)	PCCB (2.4)	NUDT12 (2.3)	ENSG00000233569 (2.2)	HEATR4 (2.1)	KCNG2 (2.1)	PCDH9 (2.1)
MP:0005508	abnormal skeleton morphology	0.34	>=0.20	COL11A1 (4.1)	RCN3 (4.0)	SOX5 (3.8)	COL16A1 (3.6)	FGFR1 (3.5)	EFEMP2 (3.4)	DAAM2 (3.4)	SPON1 (3.2)	FZD10 (2.7)	RFTN2 (2.7)
ENSG00000138757	G3BP2 PPI subnetwork	0.34	>=0.20	RBM5 (3.9)	SRSF6 (3.5)	WDR6 (3.0)	TRA2A (2.9)	MALAT1 (2.8)	YLPM1 (2.7)	SF3B1 (2.5)	RHOA (2.3)	HIF1A (2.3)	ENSG00000229891 (2.3)
GO:0030258	lipid modification	0.34	>=0.20	SLC25A20 (5.6)	NUDT12 (4.1)	SUOX (4.0)	PET112 (3.1)	MCCC1 (2.9)	ENSG00000213882 (2.9)	ACSF3 (2.7)	PCCB (2.7)	DPYD (2.5)	ENSG00000233569 (2.4)
ENSG00000089902	RCOR1 PPI subnetwork	0.34	>=0.20	ZNF821 (3.3)	MSI2 (3.1)	BBX (3.1)	BPTF (3.0)	DCAKD (2.8)	WDR6 (2.8)	SPATS2 (2.7)	HDAC5 (2.7)	TNRC18 (2.6)	PHF2 (2.5)
ENSG00000131795	RBM8A PPI subnetwork	0.34	>=0.20	TRA2A (5.2)	FUBP1 (5.1)	SRSF6 (4.6)	PRPF3 (4.5)	PTBP1 (4.4)	SF3B1 (4.1)	YLPM1 (4.0)	ILF3 (3.8)	IK (3.4)	WDR6 (3.1)
ENSG00000197597	ENSG00000197597 PPI subnetwork	0.34	>=0.20	STAG1 (3.2)	RHOA (2.6)	PHF2 (2.5)	MPHOSPH9 (2.5)	RBM6 (2.4)	QRICH1 (2.4)	WDR6 (2.3)	STRBP (2.2)	PRPF3 (2.2)	ILF3 (2.1)
ENSG00000105618	PRPF31 PPI subnetwork	0.34	>=0.20	PRPF3 (3.7)	RBM6 (3.5)	DRG1 (3.5)	SUGP1 (3.5)	BAG4 (3.4)	KIAA1429 (3.3)	SSSCA1 (3.3)	WHSC1L1 (3.2)	QTRT1 (3.2)	ZC3H18 (3.1)
ENSG00000174227	PIGG PPI subnetwork	0.34	>=0.20	G6PC3 (5.3)	TMEM175 (5.0)	SCAMP2 (3.7)	TMEM101 (3.5)	MPI (3.1)	TMUB2 (3.1)	WDR24 (3.0)	TMBIM6 (3.0)	HSD17B12 (2.9)	CYB561D1 (2.8)
ENSG00000104897	SF3A2 PPI subnetwork	0.34	>=0.20	PRPF3 (5.3)	SRSF6 (5.1)	TRA2A (4.9)	FUBP1 (4.8)	SF3B1 (4.5)	IK (4.5)	YLPM1 (4.3)	RBM6 (4.2)	PTBP1 (4.2)	ILF3 (3.9)
GO:0060428	lung epithelium development	0.34	>=0.20	FOXA1 (5.8)	ENSG00000258636 (3.5)	PRDM16 (3.4)	ENSG00000258944 (3.1)	FOXP2 (3.0)	ENSG00000258708 (3.0)	CSMD3 (2.9)	C17orf58 (2.8)	ENSG00000224788 (2.7)	FAM84B (2.5)
GO:0004712	protein serine/threonine/tyrosine kinase activity	0.34	>=0.20	ARIH2 (3.9)	RBM5 (3.9)	RBMS1 (3.2)	ATXN7L2 (2.9)	MCRS1 (2.9)	LINC00310 (2.6)	ZDHHC3 (2.6)	DALRD3 (2.6)	FIZ1 (2.5)	FBXL4 (2.5)
GO:0003729	mRNA binding	0.34	>=0.20	SRSF6 (5.4)	ADAD1 (4.1)	FUBP1 (4.0)	SF3B1 (3.5)	TRA2A (3.3)	TERF1 (3.2)	MKRN1 (2.6)	C10orf140 (2.5)	IP6K2 (2.4)	PYY (2.4)
GO:0033205	cell cycle cytokinesis	0.34	>=0.20	DIAPH3 (3.7)	ENSG00000227016 (3.3)	TCTA (3.2)	CDHR3 (3.0)	TAF1B (3.0)	C17orf53 (2.9)	DNAH5 (2.8)	FAM186B (2.6)	RCCD1 (2.6)	SASH1 (2.6)
ENSG00000197958	RPL12 PPI subnetwork	0.34	>=0.20	RPS11 (6.4)	IMPDH2 (4.8)	NPM1 (4.5)	QARS (4.0)	SRSF6 (3.5)	HARS (3.5)	CCT7 (3.4)	WDR55 (3.3)	HSPE1 (2.9)	DDX20 (2.8)
ENSG00000136450	SRSF1 PPI subnetwork	0.34	>=0.20	TRA2A (5.9)	FUBP1 (5.4)	SF3B1 (5.3)	SRSF6 (4.8)	PTBP1 (4.5)	PRPF3 (4.4)	YLPM1 (4.4)	ILF3 (3.9)	IK (3.8)	RBM6 (3.8)
ENSG00000113407	TARS PPI subnetwork	0.34	>=0.20	CCT7 (5.2)	EIF2B5 (3.9)	PSMD2 (3.7)	HARS (3.7)	RPS11 (3.5)	SUGP1 (3.3)	WDR55 (3.2)	QARS (3.1)	NPM1 (3.1)	NMT1 (3.0)
GO:0009416	response to light stimulus	0.34	>=0.20	GNAT1 (7.2)	PCDH15 (3.9)	TRPC7 (3.2)	CADM2 (3.0)	PHLPP2 (2.9)	CRYBA1 (2.9)	SGIP1 (2.6)	CCDC85B (2.5)	MON1B (2.3)	ENSG00000250668 (2.3)
MP:0005543	corneal thinning	0.34	>=0.20	COL11A1 (6.7)	COL16A1 (4.5)	FGF18 (4.3)	LAMA2 (3.9)	FGFR1 (3.9)	ZNF423 (3.4)	SPON1 (3.3)	RERG (3.0)	PAPPA2 (3.0)	EFEMP2 (2.7)
REACTOME_EICOSANOID_LIGAND:BINDING_RECEPTORS	REACTOME_EICOSANOID_LIGAND:BINDING_RECEPTORS	0.34	>=0.20	CA10 (5.1)	EIF4E3 (3.8)	SORCS3 (3.4)	CYP2W1 (3.2)	SLC4A9 (3.1)	MIR3187 (3.0)	GALNT13 (2.9)	PRR16 (2.8)	BNC2 (2.7)	SMAD5-AS1 (2.7)
ENSG00000097046	CDC7 PPI subnetwork	0.34	>=0.20	C17orf53 (4.7)	NCAPG (4.0)	PRC1 (3.5)	IPO9 (3.3)	KIAA1715 (3.2)	ENSG00000249862 (3.1)	DIAPH3 (3.1)	CDCA2 (2.8)	WDR90 (2.8)	C17orf65 (2.6)
GO:0005625	soluble fraction	0.34	>=0.20	ASNS (4.7)	UGP2 (2.8)	GSS (2.8)	PPY (2.7)	CPS1 (2.7)	KLHDC8B (2.5)	NRSN1 (2.4)	ARSA (2.3)	CFL1 (2.3)	RPP25 (2.3)
ENSG00000125743	SNRPD2 PPI subnetwork	0.34	>=0.20	TRA2A (4.6)	FUBP1 (4.4)	PRPF3 (4.3)	PTBP1 (4.1)	YLPM1 (3.9)	SRSF6 (3.9)	ILF3 (3.7)	IK (3.6)	SF3B1 (3.6)	CDC5L (3.4)
GO:0019005	SCF ubiquitin ligase complex	0.34	>=0.20	NUDT18 (3.5)	NICN1 (3.0)	PHLPP2 (3.0)	ANAPC4 (2.7)	ENSG00000231920 (2.5)	RHBDL1 (2.5)	WDR24 (2.3)	LETM2 (2.3)	C3orf39 (2.2)	SCYL1 (2.2)
ENSG00000184009	ACTG1 PPI subnetwork	0.34	>=0.20	CFL1 (3.5)	RHOA (3.3)	PIEZO1 (2.8)	KLF6 (2.6)	HSPD1 (2.6)	MALAT1 (2.5)	MCRS1 (2.4)	LMOD1 (2.3)	SCAMP2 (2.2)	CCT7 (2.2)
MP:0005332	abnormal amino acid level	0.34	>=0.20	MCCC1 (4.3)	ENSG00000213882 (3.8)	TM6SF2 (3.8)	SUOX (3.6)	TAT (3.5)	SLC38A3 (3.3)	PCCB (3.2)	CPS1 (3.1)	NUDT12 (2.8)	SLC25A13 (2.7)
MP:0005590	increased vasodilation	0.34	>=0.20	EXD3 (3.7)	ZNF423 (2.8)	JMJD8 (2.5)	PRPF40B (2.4)	CIZ1 (2.4)	ENSG00000253753 (2.4)	RAB11FIP5 (2.3)	ENSG00000248255 (2.3)	CRIM1 (2.2)	ARSA (2.2)
ENSG00000124635	HIST1H2BJ PPI subnetwork	0.34	>=0.20	STAG1 (3.3)	RHOA (2.6)	PHF2 (2.5)	MPHOSPH9 (2.5)	RBM6 (2.5)	QRICH1 (2.4)	WDR6 (2.3)	STRBP (2.1)	PRPF3 (2.1)	ILF3 (2.1)
MP:0001179	thick pulmonary interalveolar septum	0.34	>=0.20	PCDH17 (4.4)	SLC39A8 (3.9)	ADAM12 (3.8)	LAMP3 (3.6)	DCBLD1 (2.7)	PRKAR2A (2.7)	NUMB (2.6)	FOXP2 (2.5)	RBMS1 (2.5)	DNAJC1 (2.4)
REACTOME_PROLACTIN_RECEPTOR_SIGNALING	REACTOME_PROLACTIN_RECEPTOR_SIGNALING	0.34	>=0.20	PAPPA2 (4.6)	ABP1 (2.8)	SLC25A21 (2.7)	PLCL1 (2.3)	IL21 (2.3)	PTPRD (2.3)	ANO4 (2.3)	USP33 (2.2)	PISD (2.2)	ADAM12 (2.1)
ENSG00000204271	SPIN3 PPI subnetwork	0.34	>=0.20	USP33 (5.0)	MLLT10 (3.5)	CFL1 (3.4)	STK32C (3.2)	HDAC5 (3.1)	KIAA1109 (2.7)	ATXN1L (2.7)	ANAPC4 (2.7)	RHOA (2.5)	MUS81 (2.5)
ENSG00000186787	SPIN2B PPI subnetwork	0.34	>=0.20	USP33 (5.0)	MLLT10 (3.5)	CFL1 (3.4)	STK32C (3.2)	HDAC5 (3.1)	KIAA1109 (2.7)	ATXN1L (2.7)	ANAPC4 (2.7)	RHOA (2.5)	MUS81 (2.5)
MP:0000280	thin ventricular wall	0.34	>=0.20	NEXN (3.4)	ABRA (2.8)	ENSG00000222017 (2.8)	BLID (2.7)	FHL2 (2.5)	CACNB2 (2.5)	ZNF423 (2.5)	KCNG2 (2.4)	SPHKAP (2.4)	MYH7B (2.3)
ENSG00000084733	RAB10 PPI subnetwork	0.34	>=0.20	FBXL16 (4.1)	CAMKV (3.7)	KCNH3 (3.5)	DNM1 (3.5)	PHYHIP (3.4)	CELF4 (3.4)	FBXO41 (3.2)	BSN (3.0)	SNX32 (2.9)	SCAMP5 (2.9)
ENSG00000061676	NCKAP1 PPI subnetwork	0.34	>=0.20	CAMKV (4.5)	FBXL16 (4.5)	CAMK1D (4.4)	PHYHIP (4.1)	DNM1 (3.9)	AK5 (3.8)	FBXO41 (3.8)	BSN (3.8)	KCNH3 (3.8)	CELF4 (3.8)
MP:0005344	increased circulating bilirubin level	0.34	>=0.20	IL21 (3.6)	PHLPP2 (2.9)	MKRN1 (2.7)	PCDH9 (2.7)	VOPP1 (2.6)	JAKMIP3 (2.6)	TSKU (2.4)	SLC25A21 (2.3)	FHIT (2.2)	SOX6 (2.1)
GO:0040036	regulation of fibroblast growth factor receptor signaling pathway	0.34	>=0.20	TMEM132B (4.4)	ST6GALNAC2 (3.1)	ENSG00000226387 (3.0)	ENSG00000222017 (3.0)	MST1R (2.7)	SMAD5-AS1 (2.7)	SPON1 (2.5)	RERG (2.5)	CRIM1 (2.4)	ERBB3 (2.3)
GO:0008289	lipid binding	0.34	>=0.20	APOB (4.9)	CPS1 (4.6)	TM6SF2 (4.2)	DPYD (3.3)	FCGRT (3.3)	ANO4 (2.9)	CAMK2D (2.9)	SLC25A20 (2.6)	TAT (2.6)	C10orf112 (2.5)
ENSG00000164270	HTR4 PPI subnetwork	0.34	>=0.20	SOX11 (3.3)	DCAKD (3.0)	BBX (2.8)	WDR6 (2.5)	PPP1R13B (2.5)	QRICH1 (2.5)	BPTF (2.3)	IP6K2 (2.3)	MSL2 (2.2)	ZBTB46 (2.1)
ENSG00000110987	BCL7A PPI subnetwork	0.34	>=0.20	WDR6 (3.1)	CIZ1 (3.0)	CCDC97 (2.9)	MAU2 (2.9)	FIBP (2.9)	MCRS1 (2.8)	SCYL1 (2.7)	MUS81 (2.5)	USP4 (2.5)	ZC3H18 (2.5)
GO:0001774	microglial cell activation	0.34	>=0.20	MIR3187 (3.3)	FAM19A1 (3.2)	COX19 (2.8)	C17orf65 (2.7)	ENSG00000220161 (2.6)	NUDT12 (2.4)	C12orf65 (2.4)	NAALADL2 (2.3)	LCORL (2.2)	TMEM175 (2.2)
REACTOME_SIGNALLING_TO_ERKS	REACTOME_SIGNALLING_TO_ERKS	0.34	>=0.20	C15orf17 (4.7)	SH3GLB1 (4.5)	PAFAH1B1 (3.4)	MON1A (3.0)	ZDHHC3 (3.0)	PTP4A3 (3.0)	CCDC85B (2.8)	FAM109A (2.7)	MOB4 (2.5)	RAB5A (2.4)
GO:0005996	monosaccharide metabolic process	0.34	>=0.20	MPI (3.9)	UGP2 (3.8)	IPMK (3.6)	NCKIPSD (3.2)	LINC00310 (3.0)	PP2D1 (2.9)	ACSF3 (2.7)	SYPL2 (2.6)	C1orf51 (2.5)	C17orf105 (2.5)
GO:0071363	cellular response to growth factor stimulus	0.34	>=0.20	B3GALT1 (3.7)	SEMA3F (2.8)	EFEMP2 (2.4)	ENSG00000248255 (2.4)	SP5 (2.4)	ATXN7L3 (2.4)	LINC00354 (2.4)	SLC44A2 (2.4)	ECM1 (2.3)	SCYL1 (2.3)
ENSG00000115254	ENSG00000115254 PPI subnetwork	0.34	>=0.20	CCNG1 (3.6)	NMT1 (3.5)	MOB4 (3.4)	QARS (2.9)	UGP2 (2.9)	USP33 (2.7)	FAM120A (2.6)	PSMA5 (2.6)	ANAPC4 (2.4)	UFL1 (2.3)
GO:0044062	regulation of excretion	0.35	>=0.20	SLC4A9 (4.4)	ENSG00000250668 (3.7)	TRPC7 (3.2)	ENSG00000228201 (3.1)	DIAPH3-AS1 (2.9)	RERG (2.9)	CALN1 (2.7)	ENSG00000255310 (2.6)	CD300LG (2.6)	CCDC36 (2.6)
ENSG00000137807	KIF23 PPI subnetwork	0.35	>=0.20	DNM2 (3.1)	RABGAP1 (2.8)	ATXN7L3 (2.7)	FAM120A (2.7)	SPATS2 (2.5)	SMAD5-AS1 (2.5)	SLC38A1 (2.5)	CYP2W1 (2.4)	EIF4G1 (2.4)	PRR14L (2.2)
ENSG00000032514	ENSG00000032514 PPI subnetwork	0.35	>=0.20	MOB4 (3.6)	MCCC1 (3.2)	SUGP1 (3.1)	CES5A (3.1)	PRPF3 (2.9)	ATXN2 (2.5)	CCDC97 (2.4)	TERF1 (2.3)	STRBP (2.2)	DIAPH3 (2.1)
ENSG00000111186	WNT5B PPI subnetwork	0.35	>=0.20	FGFR1 (4.5)	FGF18 (3.4)	CADM1 (3.0)	ADAM12 (3.0)	ENSG00000254936 (2.6)	TERF1 (2.6)	ZNF423 (2.5)	ENSG00000254556 (2.5)	RCN3 (2.5)	ACVR2A (2.4)
GO:0032355	response to estradiol stimulus	0.35	>=0.20	ENSG00000254839 (3.5)	KCND3 (3.1)	SOX5 (2.3)	ECM1 (2.3)	FAM19A1 (2.2)	TMEM101 (2.2)	AK5 (2.2)	ENSG00000258096 (2.1)	CDHR3 (2.0)	TSHZ2 (2.0)
ENSG00000060558	GNA15 PPI subnetwork	0.35	>=0.20	GABRB2 (4.3)	KCND3 (3.7)	SGIP1 (3.5)	ADCY2 (3.3)	PRR16 (3.3)	FAM19A1 (3.2)	LRFN5 (3.1)	GABRG1 (3.0)	PARK2 (3.0)	CAMKV (3.0)
GO:0031398	positive regulation of protein ubiquitination	0.35	>=0.20	PSMA5 (3.7)	ZCCHC4 (3.4)	SRA1 (3.4)	PSMD2 (3.1)	NMT1 (2.8)	COX19 (2.7)	ENSG00000249618 (2.7)	EIF2B5 (2.6)	FIBP (2.5)	KIF6 (2.5)
ENSG00000063244	U2AF2 PPI subnetwork	0.35	>=0.20	TRA2A (5.7)	FUBP1 (5.5)	SRSF6 (4.8)	SF3B1 (4.7)	PTBP1 (4.5)	YLPM1 (4.4)	ILF3 (4.2)	PRPF3 (3.8)	RBM6 (3.5)	RBM5 (3.3)
ENSG00000131504	DIAPH1 PPI subnetwork	0.35	>=0.20	CFL1 (4.3)	NAV1 (3.7)	RHOA (3.6)	GAK (3.3)	JRK (3.1)	PTK2 (3.0)	PAFAH1B1 (2.9)	TMEM22 (2.4)	FIBP (2.4)	TMCO6 (2.3)
GO:0016591	DNA-directed RNA polymerase II, holoenzyme	0.35	>=0.20	ANAPC4 (3.7)	KIAA1429 (3.4)	LSM1 (3.3)	POLR3D (3.2)	PIK3C3 (3.0)	CIZ1 (2.9)	SUGP1 (2.8)	CDC5L (2.8)	YLPM1 (2.8)	PRPF3 (2.8)
ENSG00000101745	ANKRD12 PPI subnetwork	0.35	>=0.20	ATXN2 (3.5)	PAFAH1B1 (2.9)	ENSG00000250075 (2.7)	C3orf71 (2.6)	NUFIP2 (2.6)	ENSG00000253792 (2.6)	PRR14L (2.5)	IPMK (2.4)	NAALADL2 (2.4)	DIAPH3 (2.3)
REACTOME_SIGNAL_TRANSDUCTION_BY_L1	REACTOME_SIGNAL_TRANSDUCTION_BY_L1	0.35	>=0.20	FIBP (3.4)	DNM2 (2.8)	HIF1A (2.8)	DNM1 (2.8)	NAV1 (2.6)	SPHKAP (2.5)	STUB1 (2.5)	NCKIPSD (2.4)	CAMK1D (2.4)	ROBO2 (2.3)
GO:0043401	steroid hormone mediated signaling pathway	0.35	>=0.20	ENSG00000232874 (4.4)	ENSG00000247809 (3.8)	C1orf51 (3.5)	C10orf114 (3.2)	IPMK (3.2)	ENSG00000181296 (2.9)	PET112 (2.8)	GIPC2 (2.7)	ERBB3 (2.6)	ZNF524 (2.5)
ENSG00000170876	TMEM43 PPI subnetwork	0.35	>=0.20	DNAJB4 (5.1)	HSPD1 (4.3)	NCK1 (3.6)	HSPE1 (3.3)	RAB5A (3.2)	OLFM4 (3.1)	HSD17B12 (2.7)	FHIT (2.6)	ECM1 (2.6)	CSF3R (2.5)
ENSG00000169282	KCNAB1 PPI subnetwork	0.35	>=0.20	KNDC1 (4.7)	RGS7BP (3.8)	DBC1 (3.4)	GRID2 (3.3)	GALNT13 (3.3)	HAPLN4 (3.1)	DNAJB4 (3.0)	BSN (2.9)	GABRB2 (2.8)	LRFN5 (2.8)
GO:0042249	establishment of planar polarity of embryonic epithelium	0.35	>=0.20	KIF26B (3.7)	EVPLL (3.6)	ATXN7L2 (3.5)	PRR16 (3.2)	COL16A1 (3.0)	FAM160B2 (3.0)	KIF6 (2.9)	C8orf84 (2.6)	RFTN2 (2.6)	ENSG00000258708 (2.6)
GO:0060219	camera-type eye photoreceptor cell differentiation	0.35	>=0.20	GNAT1 (4.3)	PCDH15 (3.7)	GPR123 (3.3)	CNBD1 (3.3)	ENSG00000249618 (3.2)	ARMC2 (3.0)	ENSG00000230962 (2.9)	TRPC7 (2.4)	SP4 (2.4)	B3GALT1 (2.4)
GO:0045745	positive regulation of G-protein coupled receptor protein signaling pathway	0.35	>=0.20	PDE1C (3.6)	TRPC7 (2.7)	NOX3 (2.4)	STK32C (2.2)	FIGN (2.2)	BAI1 (2.2)	ENSG00000181296 (2.1)	ENSG00000182109 (2.0)	ZBTB6 (2.0)	ENSG00000240405 (1.9)
ENSG00000170315	UBB PPI subnetwork	0.35	>=0.20	CCNG1 (3.7)	PRC1 (3.0)	NCAPG (2.6)	EIF4G1 (2.5)	CEP120 (2.5)	PSMD2 (2.5)	SRSF6 (2.5)	KLF6 (2.4)	KIAA1429 (2.4)	CCT7 (2.3)
ENSG00000130522	JUND PPI subnetwork	0.35	>=0.20	KLF6 (7.6)	DNAJB4 (3.6)	TMUB2 (3.3)	ARC (2.9)	DUSP3 (2.8)	SLC38A2 (2.8)	PARK2 (2.6)	CIZ1 (2.5)	ATXN2 (2.5)	COQ10B (2.5)
GO:0031668	cellular response to extracellular stimulus	0.35	>=0.20	PAPLN (4.4)	TMUB2 (3.6)	ENSG00000251023 (3.6)	LINC00304 (3.4)	NAGS (3.3)	ENSG00000253656 (3.0)	TMEM101 (3.0)	ENSG00000224788 (2.7)	KIF26B (2.6)	MARVELD3 (2.6)
GO:0001871	pattern binding	0.35	>=0.20	RCN3 (4.4)	COL11A1 (4.0)	EFEMP2 (3.9)	OLFM4 (3.7)	COL16A1 (3.7)	LAMA2 (3.6)	FGF18 (3.6)	CRTAC1 (3.5)	FGFR1 (3.1)	SLC38A3 (3.0)
GO:0030247	polysaccharide binding	0.35	>=0.20	RCN3 (4.4)	COL11A1 (4.0)	EFEMP2 (3.9)	OLFM4 (3.7)	COL16A1 (3.7)	LAMA2 (3.6)	FGF18 (3.6)	CRTAC1 (3.5)	FGFR1 (3.1)	SLC38A3 (3.0)
ENSG00000135097	MSI1 PPI subnetwork	0.35	>=0.20	ASNS (4.5)	SBNO1 (3.9)	SF3B1 (3.3)	TBC1D28 (3.1)	PSMA5 (3.1)	ZZZ3 (3.0)	USP19 (2.8)	DLST (2.6)	EIF4G1 (2.6)	USP33 (2.6)
MP:0001711	abnormal placenta morphology	0.35	>=0.20	PISD (3.5)	FOXA1 (3.5)	DAG1 (3.4)	ARIH2 (3.3)	NUMB (3.2)	APOB (2.7)	ZFYVE21 (2.5)	EIF4ENIF1 (2.5)	FAM120A (2.5)	PRKAR2A (2.4)
GO:0030934	anchoring collagen	0.35	>=0.20	COL16A1 (9.1)	COL11A1 (6.6)	LAMA2 (5.7)	RCN3 (4.8)	EFEMP2 (4.5)	PAPLN (4.1)	SOX5 (3.7)	ADAM12 (3.2)	LTBP3 (3.2)	HR (3.0)
GO:0032269	negative regulation of cellular protein metabolic process	0.35	>=0.20	ENSG00000249618 (4.1)	FIBP (3.4)	ZMAT2 (3.1)	PSMA5 (3.0)	PSMD2 (2.8)	HARS (2.6)	SSSCA1 (2.4)	BMP8A (2.4)	ENSG00000248255 (2.3)	DRG1 (2.3)
GO:0001077	RNA polymerase II core promoter proximal region sequence-specific DNA binding transcription factor activity involved in positive regulation of transcription	0.35	>=0.20	ARC (5.2)	KIF26B (3.2)	FAM84B (3.1)	PRDM16 (2.8)	ERBB3 (2.6)	BBX (2.5)	ROBO2 (2.4)	ABRA (2.4)	SGIP1 (2.2)	PP2D1 (2.2)
GO:0072522	purine-containing compound biosynthetic process	0.35	>=0.20	ENSG00000181296 (3.3)	TRPC7 (2.6)	KCNG1 (2.5)	PTPRT (2.4)	GABRG1 (2.4)	MRPS21 (2.3)	NRG3 (2.3)	PACRG (2.2)	PITPNM2 (2.1)	RHBDL1 (2.1)
ENSG00000002834	LASP1 PPI subnetwork	0.35	>=0.20	APOB (5.2)	CPS1 (4.9)	FOXA1 (3.5)	TAT (3.2)	MUS81 (2.9)	NEXN (2.8)	CFL1 (2.6)	ZFAT (2.5)	DPYD (2.5)	CDH15 (2.4)
GO:0048770	pigment granule	0.35	>=0.20	TMBIM6 (4.4)	ECM1 (3.7)	SCAMP2 (3.0)	PHACTR1 (2.9)	BNC2 (2.9)	EDEM2 (2.9)	SORT1 (2.8)	HSD17B12 (2.6)	G6PC3 (2.5)	DLST (2.4)
GO:0042470	melanosome	0.35	>=0.20	TMBIM6 (4.4)	ECM1 (3.7)	SCAMP2 (3.0)	PHACTR1 (2.9)	BNC2 (2.9)	EDEM2 (2.9)	SORT1 (2.8)	HSD17B12 (2.6)	G6PC3 (2.5)	DLST (2.4)
REACTOME_REGULATION_OF_APOPTOSIS	REACTOME_REGULATION_OF_APOPTOSIS	0.35	>=0.20	PSMA5 (6.1)	PSMD2 (5.4)	NMT1 (4.2)	CCT7 (4.0)	SRA1 (3.7)	EIF2B5 (3.1)	SSSCA1 (2.8)	FIBP (2.7)	EXOSC7 (2.7)	TRAPPC2L (2.6)
GO:0009743	response to carbohydrate stimulus	0.35	>=0.20	KCNK16 (5.6)	NAGS (3.5)	C10orf112 (3.5)	PYY (3.4)	PAPPA2 (3.4)	FAM19A1 (3.1)	ENSG00000197727 (3.1)	PPY (2.9)	TRPC7 (2.8)	C1orf87 (2.7)
ENSG00000162511	LAPTM5 PPI subnetwork	0.35	>=0.20	PHYHIP (4.0)	MPP2 (3.9)	BSN (3.7)	ZBTB46 (3.6)	FBXL16 (3.6)	DNM1 (3.4)	CAMKV (3.3)	CAMK1D (3.1)	CELF4 (3.1)	FBXO41 (3.0)
ENSG00000138798	EGF PPI subnetwork	0.35	>=0.20	EFNB2 (3.1)	CD300LG (3.1)	PCDH17 (2.9)	PLCL1 (2.8)	HDAC5 (2.7)	FAM109A (2.6)	ST6GALNAC2 (2.5)	RBM5 (2.4)	ERBB3 (2.4)	DNM2 (2.4)
ENSG00000145555	MYO10 PPI subnetwork	0.35	>=0.20	DSC3 (3.0)	STUB1 (2.9)	HSPD1 (2.7)	TSKU (2.5)	ZBTB46 (2.4)	CFL1 (2.4)	RABGAP1 (2.4)	GSS (2.3)	C15orf17 (2.3)	CDHR3 (2.3)
ENSG00000119203	CPSF3 PPI subnetwork	0.35	>=0.20	FUBP1 (4.4)	TRA2A (4.3)	YLPM1 (4.0)	SF3B1 (3.8)	PTBP1 (3.8)	ILF3 (3.7)	ZC3H18 (3.7)	SRSF6 (3.6)	PRPF3 (3.5)	WDR6 (3.5)
ENSG00000182636	NDN PPI subnetwork	0.35	>=0.20	CDH13 (2.9)	DAG1 (2.8)	EDEM2 (2.8)	G6PC3 (2.7)	SCAMP2 (2.7)	HSD17B12 (2.7)	SMYD5 (2.5)	UFL1 (2.5)	STAG1 (2.4)	PPAPDC1B (2.3)
GO:0051213	dioxygenase activity	0.35	>=0.20	RCN3 (3.2)	GPR146 (2.8)	ZNF821 (2.7)	NCKIPSD (2.7)	SLC25A13 (2.6)	GP6 (2.5)	VPS54 (2.5)	SMAD5-AS1 (2.5)	TSKU (2.3)	ATP11B (2.3)
ENSG00000172594	SMPDL3A PPI subnetwork	0.35	>=0.20	APOB (6.5)	CPS1 (4.7)	LINC00304 (3.0)	FCGRT (2.9)	C17orf105 (2.9)	CRYBA1 (2.9)	SLC38A3 (2.5)	DPYD (2.5)	SASH1 (2.5)	TBC1D28 (2.5)
MP:0010375	increased kidney iron level	0.35	>=0.20	MKRN1 (4.9)	SLC25A21 (3.7)	ENSG00000234350 (2.7)	ABRA (2.6)	TBC1D28 (2.5)	TAT (2.4)	C3orf39 (2.3)	RBFOX1 (2.3)	SLC44A2 (2.2)	GAD1 (2.2)
GO:0071013	catalytic step 2 spliceosome	0.35	>=0.20	IK (5.8)	PRPF3 (5.3)	FUBP1 (4.6)	SUGP1 (4.5)	ZMAT2 (4.0)	SF3B1 (3.9)	KIAA1429 (3.7)	CDC5L (3.5)	YLPM1 (3.5)	HARS (3.5)
ENSG00000148606	POLR3A PPI subnetwork	0.35	>=0.20	SSSCA1 (3.4)	WDR24 (3.2)	EXOSC7 (2.8)	PIK3C3 (2.7)	MRPS21 (2.3)	LSM1 (2.3)	SUGP1 (2.3)	BAG4 (2.2)	JMJD8 (2.2)	TERF1 (2.2)
ENSG00000108061	SHOC2 PPI subnetwork	0.35	>=0.20	FAM195A (3.9)	WDR24 (3.4)	USP19 (3.3)	RHOT2 (3.1)	LAMB2 (3.0)	TARS2 (3.0)	SLC25A13 (2.9)	VPS33B (2.6)	PCCB (2.5)	PRADC1 (2.5)
ENSG00000159352	PSMD4 PPI subnetwork	0.35	>=0.20	PSMA5 (5.2)	PSMD2 (5.1)	CCT7 (4.9)	NMT1 (4.5)	HSPE1 (3.6)	HARS (3.5)	SSSCA1 (3.3)	ANAPC4 (3.3)	EIF4G1 (2.9)	ZCCHC4 (2.9)
MP:0000600	liver hypoplasia	0.35	>=0.20	MSLN (4.1)	C17orf65 (3.3)	HDAC5 (3.0)	KLF7 (3.0)	LIN28B (3.0)	FGF18 (2.8)	WHSC1L1 (2.8)	EBLN2 (2.7)	SPON1 (2.6)	FIZ1 (2.5)
GO:0012507	ER to Golgi transport vesicle membrane	0.35	>=0.20	UFL1 (4.4)	PPAPDC1B (3.3)	SRA1 (2.9)	SCYL1 (2.7)	GAK (2.7)	EIF4G1 (2.6)	AP1G1 (2.6)	RHOA (2.5)	USP4 (2.5)	C3orf39 (2.5)
ENSG00000198677	TTC37 PPI subnetwork	0.35	>=0.20	KIAA1429 (3.6)	SSSCA1 (3.1)	SMAD5 (2.9)	EBLN2 (2.9)	EIF2B5 (2.9)	FUBP1 (2.9)	CDKAL1 (2.8)	KIAA1109 (2.7)	YLPM1 (2.4)	PP2D1 (2.4)
ENSG00000152795	HNRPDL PPI subnetwork	0.35	>=0.20	ABRA (4.6)	ENSG00000236013 (4.3)	MYH7B (4.2)	TRA2A (3.6)	FUBP1 (3.3)	PPP2R3A (3.1)	SYPL2 (3.1)	DLST (2.8)	MALAT1 (2.7)	NEXN (2.7)
ENSG00000145192	AHSG PPI subnetwork	0.35	>=0.20	PAPLN (5.5)	TAT (5.2)	APOB (4.4)	CPS1 (3.9)	SLC38A3 (3.2)	CYP2W1 (3.0)	DSC3 (2.3)	IL20RB (2.3)	MYH7B (2.2)	GSS (2.1)
ENSG00000170579	DLGAP1 PPI subnetwork	0.35	>=0.20	KCNH3 (4.7)	PHYHIP (4.6)	BSN (4.0)	MPP2 (3.9)	FBXO41 (3.7)	GRM3 (3.6)	FBXL16 (3.5)	CAMKV (3.5)	GABRB2 (3.4)	GNAQ (3.3)
GO:2001252	positive regulation of chromosome organization	0.35	>=0.20	MALAT1 (3.0)	ENSG00000249618 (2.7)	ENSG00000212997 (2.6)	C17orf65 (2.4)	ZC3H18 (2.4)	MLLT10 (2.3)	MUS81 (2.3)	ENSG00000227016 (2.3)	ENSG00000253792 (2.3)	C12orf65 (2.2)
GO:0008333	endosome to lysosome transport	0.35	>=0.20	MARVELD3 (3.3)	OSBPL2 (3.1)	BAG4 (2.8)	ENSG00000254269 (2.6)	RAB5A (2.6)	ATXN7L3 (2.6)	C17orf58 (2.5)	FBXL4 (2.5)	GOPC (2.4)	ENSG00000226387 (2.3)
MP:0000069	kyphoscoliosis	0.35	>=0.20	HR (3.6)	DAG1 (3.4)	RCN3 (3.3)	CYP2W1 (3.1)	COL16A1 (3.1)	SOX6 (3.0)	DALRD3 (3.0)	COL11A1 (2.9)	BMP8A (2.9)	TSKU (2.8)
ENSG00000153234	NR4A2 PPI subnetwork	0.35	>=0.20	MYH7B (3.7)	EPHA7 (3.6)	GAD1 (2.9)	FIBP (2.8)	FZD10 (2.7)	IGF2BP3 (2.6)	MCRS1 (2.6)	EIF2B5 (2.6)	MUS81 (2.6)	ZCCHC4 (2.5)
ENSG00000064313	TAF2 PPI subnetwork	0.35	>=0.20	FCF1 (3.6)	YLPM1 (3.3)	ADAD1 (3.0)	ENSG00000227603 (2.9)	SBNO1 (2.7)	CEP120 (2.7)	PRR14L (2.6)	ATXN2 (2.6)	MLLT10 (2.5)	TMCO6 (2.5)
ENSG00000088305	DNMT3B PPI subnetwork	0.35	>=0.20	PRC1 (4.1)	CDCA2 (3.6)	IPO9 (3.4)	NCAPG (3.4)	TERF1 (3.0)	C17orf53 (3.0)	DIAPH3 (2.9)	WDR90 (2.7)	STAG1 (2.3)	PRPF3 (2.2)
GO:0031346	positive regulation of cell projection organization	0.35	>=0.20	C15orf17 (3.3)	ENSG00000229775 (2.8)	MIR3187 (2.7)	WDPCP (2.6)	STOML1 (2.5)	USP4 (2.5)	ROBO2 (2.5)	CES5A (2.4)	BAI2 (2.4)	ENSG00000231920 (2.4)
GO:0051169	nuclear transport	0.35	>=0.20	BBX (3.2)	NUFIP2 (3.0)	ENSG00000231920 (2.8)	MALAT1 (2.8)	TRA2A (2.8)	DLG1 (2.6)	ZC3H18 (2.3)	POU5F2 (2.3)	STAG1 (2.3)	PTBP1 (2.2)
REACTOME_DESTABILIZATION_OF_MRNA_BY_AUF1_HNRNP_D0	REACTOME_DESTABILIZATION_OF_MRNA_BY_AUF1_HNRNP_D0	0.35	>=0.20	PSMA5 (6.1)	PSMD2 (5.9)	NMT1 (4.6)	CCT7 (4.1)	SRA1 (3.5)	EIF2B5 (3.3)	SSSCA1 (3.2)	FIBP (2.9)	HARS (2.8)	HSPE1 (2.8)
REACTOME_CELL:CELL_JUNCTION_ORGANIZATION	REACTOME_CELL:CELL_JUNCTION_ORGANIZATION	0.35	>=0.20	MARVELD3 (4.9)	EFNB2 (3.9)	ERBB3 (3.8)	FAM84B (3.6)	DLG1 (3.3)	DAG1 (3.1)	CADPS2 (3.0)	SPON1 (2.9)	C10orf114 (2.8)	MSLN (2.8)
GO:0018958	phenol-containing compound metabolic process	0.35	>=0.20	POU5F2 (3.5)	ENSG00000212997 (3.4)	SGIP1 (3.3)	ENSG00000231920 (3.1)	MPP3 (3.0)	TBC1D28 (2.9)	C17orf105 (2.5)	CADPS2 (2.5)	ENSG00000254269 (2.3)	ENSG00000258096 (2.3)
GO:0004843	ubiquitin-specific protease activity	0.35	>=0.20	DCUN1D1 (4.1)	USP4 (4.0)	SBNO1 (3.9)	ATP11B (3.8)	QRICH1 (3.5)	KIAA0317 (3.3)	FAM73A (3.2)	ZZZ3 (3.1)	ENSG00000212997 (3.1)	ARIH2 (3.0)
MP:0003728	abnormal retinal photoreceptor layer morphology	0.35	>=0.20	GNAT1 (8.3)	TRPC7 (3.4)	PLCD3 (3.2)	GRM3 (3.2)	CADM2 (2.8)	CRYBA1 (2.8)	GALNT13 (2.7)	PHLPP2 (2.6)	ROBO2 (2.5)	JAKMIP2 (2.5)
GO:0035270	endocrine system development	0.35	>=0.20	RPS11 (6.0)	KCNK16 (4.8)	C10orf114 (4.1)	ENSG00000220110 (3.3)	TSHZ2 (3.1)	PPY (3.0)	MCF2L2 (3.0)	C10orf140 (2.9)	ENSG00000229891 (2.8)	TMEM22 (2.6)
ENSG00000164163	ABCE1 PPI subnetwork	0.35	>=0.20	RPS11 (3.7)	QARS (2.9)	IMPDH2 (2.9)	ENSG00000258779 (2.9)	CCT7 (2.9)	NPM1 (2.9)	WDR55 (2.8)	ARIH2 (2.7)	IK (2.6)	HARS (2.6)
REACTOME_SIGNALING_BY_NODAL	REACTOME_SIGNALING_BY_NODAL	0.35	>=0.20	ERBB4 (3.5)	ENSG00000248255 (3.1)	SETBP1 (2.8)	ENSG00000258636 (2.7)	GALNT13 (2.6)	PIK3C3 (2.5)	DND1 (2.3)	FBXL4 (2.3)	ARMC2 (2.3)	C17orf58 (2.3)
ENSG00000111266	DUSP16 PPI subnetwork	0.35	>=0.20	FBXL16 (3.9)	PTPRN2 (3.6)	FAM131A (3.2)	DLG1 (3.0)	SCAMP5 (2.9)	KIAA1715 (2.9)	ZBTB46 (2.7)	EIF4E3 (2.7)	USP33 (2.5)	FBXO41 (2.4)
ENSG00000101306	MYLK2 PPI subnetwork	0.35	>=0.20	NUMB (3.8)	ABRA (3.6)	SYPL2 (3.0)	GNAQ (2.5)	PPP2R3A (2.3)	SP4 (2.3)	FAM19A1 (2.3)	RBFOX1 (2.3)	ST6GAL2 (2.3)	IPMK (2.2)
KEGG_GALACTOSE_METABOLISM	KEGG_GALACTOSE_METABOLISM	0.35	>=0.20	GALNS (4.1)	MPI (3.7)	FHIT (3.0)	HIF1A (2.8)	TM6SF2 (2.7)	IPMK (2.6)	ARSA (2.6)	PAPPA2 (2.4)	DPYD (2.3)	PROX2 (2.3)
MP:0003055	abnormal long bone epiphyseal plate morphology	0.35	>=0.20	COL11A1 (5.4)	SOX5 (4.5)	PTPRD (3.9)	FGFR1 (3.5)	COL16A1 (3.3)	BNC2 (3.2)	RCN3 (3.0)	RERG (3.0)	AFF3 (3.0)	EFEMP2 (2.8)
GO:0004993	serotonin receptor activity	0.35	>=0.20	GABRG1 (5.9)	TSHZ2 (4.3)	MCTP1 (3.7)	GABRB2 (3.7)	PTPRT (3.6)	CSMD1 (3.4)	KCNC2 (3.3)	B3GALT1 (3.0)	C10orf114 (3.0)	AK5 (2.9)
GO:0048935	peripheral nervous system neuron development	0.36	>=0.20	EVPLL (4.3)	TRPC7 (3.4)	LIN28B (3.2)	NAALADL2 (3.2)	TSHZ2 (3.0)	TBC1D28 (2.9)	TMEM22 (2.8)	ENSG00000254556 (2.7)	GALNT13 (2.6)	ENSG00000255310 (2.6)
GO:0048934	peripheral nervous system neuron differentiation	0.36	>=0.20	EVPLL (4.3)	TRPC7 (3.4)	LIN28B (3.2)	NAALADL2 (3.2)	TSHZ2 (3.0)	TBC1D28 (2.9)	TMEM22 (2.8)	ENSG00000254556 (2.7)	GALNT13 (2.6)	ENSG00000255310 (2.6)
GO:0090329	regulation of DNA-dependent DNA replication	0.36	>=0.20	SP4 (3.6)	RCCD1 (3.0)	EXD3 (2.9)	C17orf65 (2.8)	WDR90 (2.5)	ENSG00000250427 (2.4)	PML (2.4)	PPCDC (2.3)	C12orf65 (2.3)	DCAF16 (2.2)
GO:0071887	leukocyte apoptotic process	0.36	>=0.20	ENSG00000227811 (3.8)	ZBTB6 (3.5)	ENSG00000253792 (3.4)	LAMP3 (3.1)	ZFAT (2.8)	C17orf58 (2.8)	EXD3 (2.8)	HIF1A (2.5)	C1orf183 (2.5)	ENSG00000250427 (2.5)
ENSG00000115677	HDLBP PPI subnetwork	0.36	>=0.20	ASNS (4.2)	EIF4G1 (2.7)	FIZ1 (2.4)	VPS54 (2.4)	FUBP1 (2.4)	C15orf17 (2.3)	GALNS (2.2)	ENSG00000249862 (2.2)	HARS (2.2)	SF3B1 (2.1)
MP:0000864	abnormal cerebellum vermis morphology	0.36	>=0.20	KCND3 (4.3)	RPS20P22 (4.1)	ZNF423 (3.7)	GRID2 (3.6)	MPP3 (3.5)	TMEM22 (3.2)	ENSG00000254652 (3.1)	EPHA7 (3.0)	GABRG1 (2.9)	ASTN2 (2.9)
GO:0045646	regulation of erythrocyte differentiation	0.36	>=0.20	SLC25A21 (3.6)	ENSG00000197727 (3.1)	DCAF16 (2.8)	ENSG00000232874 (2.8)	UBOX5 (2.6)	ENSG00000225399 (2.4)	EFHB (2.4)	PLCB2 (2.3)	MON1B (2.3)	MUS81 (2.2)
REACTOME_ETHANOL_OXIDATION	REACTOME_ETHANOL_OXIDATION	0.36	>=0.20	TSKU (3.4)	NR3C2 (3.2)	LAMA2 (2.9)	ENSG00000213882 (2.6)	GSS (2.6)	CPS1 (2.4)	JAKMIP3 (2.3)	C1orf87 (2.2)	SLC38A3 (2.2)	GIPC2 (2.2)
GO:0001676	long-chain fatty acid metabolic process	0.36	>=0.20	ENSG00000229775 (3.6)	HEATR4 (3.5)	SLC25A20 (3.3)	ENSG00000213882 (3.2)	ENSG00000233569 (3.2)	CES5A (2.9)	PACRG (2.8)	ENSG00000254936 (2.8)	CYB561D1 (2.5)	SLC25A21 (2.5)
ENSG00000148303	RPL7A PPI subnetwork	0.36	>=0.20	RPS11 (6.0)	NPM1 (4.4)	IMPDH2 (4.3)	QTRT1 (3.4)	SRSF6 (3.3)	ZZZ3 (3.1)	CCT7 (2.9)	QARS (2.9)	POLR3D (2.8)	HSPE1 (2.7)
MP:0001322	abnormal iris morphology	0.36	>=0.20	CRYBA1 (4.8)	SP5 (3.4)	SEMA3F (3.0)	WDPCP (2.9)	C10orf140 (2.9)	PDE1C (2.6)	FAM160A1 (2.6)	FIGN (2.6)	FOXP2 (2.6)	GALNT13 (2.5)
ENSG00000139190	VAMP1 PPI subnetwork	0.36	>=0.20	CPLX1 (3.3)	NRSN1 (3.2)	NUMB (3.0)	RHBDL1 (3.0)	STUB1 (3.0)	BSN (2.9)	RAB5A (2.6)	NCKIPSD (2.5)	HSD17B12 (2.5)	C1orf183 (2.4)
ENSG00000183598	HIST2H3D PPI subnetwork	0.36	>=0.20	MSI2 (3.0)	MSL2 (2.8)	DCAKD (2.6)	STRBP (2.6)	IP6K2 (2.5)	SBNO1 (2.4)	PHF2 (2.4)	MLLT10 (2.3)	NUFIP2 (2.3)	EIF4ENIF1 (2.3)
ENSG00000203811	HIST2H3C PPI subnetwork	0.36	>=0.20	MSI2 (3.0)	MSL2 (2.8)	DCAKD (2.6)	STRBP (2.6)	IP6K2 (2.5)	SBNO1 (2.4)	PHF2 (2.4)	MLLT10 (2.3)	NUFIP2 (2.3)	EIF4ENIF1 (2.3)
ENSG00000120697	ALG5 PPI subnetwork	0.36	>=0.20	HSD17B12 (4.8)	TMBIM6 (4.3)	GAK (4.2)	TMEM175 (3.5)	ACVR2A (3.3)	ZCCHC4 (3.1)	EDEM2 (3.1)	DNAJC1 (2.8)	PPCDC (2.7)	PPAPDC1B (2.5)
REACTOME_P2Y_RECEPTORS	REACTOME_P2Y_RECEPTORS	0.36	>=0.20	SORCS3 (3.2)	CSMD3 (3.0)	ENSG00000229775 (2.9)	CSF3R (2.8)	CD14 (2.6)	FAM84B (2.6)	SMAD5-AS1 (2.5)	CA10 (2.5)	PCDH15 (2.5)	FCGRT (2.4)
ENSG00000071655	MBD3 PPI subnetwork	0.36	>=0.20	MSL2 (3.4)	BPTF (3.3)	BBX (3.0)	SBNO1 (2.7)	DLST (2.6)	RPRD2 (2.6)	NCK1 (2.5)	C4orf32 (2.5)	ENSG00000236013 (2.4)	QRICH1 (2.4)
ENSG00000110768	GTF2H1 PPI subnetwork	0.36	>=0.20	SUGP1 (3.4)	PIK3C3 (3.1)	FCF1 (3.0)	CDC5L (2.8)	DDX20 (2.8)	IK (2.8)	ZMAT2 (2.8)	PRPF3 (2.7)	KIAA1429 (2.7)	ANAPC4 (2.7)
GO:0043588	skin development	0.36	>=0.20	ERBB3 (4.9)	DSC3 (3.8)	HR (3.7)	PAPLN (3.5)	ST6GALNAC2 (3.3)	LAMA2 (3.2)	RCN3 (3.0)	COL16A1 (2.9)	FAM160A1 (2.9)	WDPCP (2.7)
MP:0000890	thin cerebellar molecular layer	0.36	>=0.20	ADCY2 (3.9)	CADM2 (3.4)	CADPS2 (3.3)	DNAJC1 (3.3)	KIAA1109 (3.2)	CPLX1 (2.9)	GRID2 (2.9)	LRFN5 (2.9)	C10orf114 (2.9)	CA10 (2.8)
MP:0003703	abnormal vestibulocochlear ganglion morphology	0.36	>=0.20	FZD10 (4.7)	EPHA7 (4.0)	SP5 (3.5)	ASXL3 (3.1)	FOXP2 (3.1)	CDH6 (2.9)	FGF18 (2.8)	KIF26B (2.8)	C8orf84 (2.7)	FGFR1 (2.6)
ENSG00000129315	CCNT1 PPI subnetwork	0.36	>=0.20	CDC5L (3.3)	CIZ1 (3.3)	TERF1 (3.1)	SUGP1 (3.0)	CCDC97 (2.8)	PRPF3 (2.8)	ZC3H18 (2.8)	KIAA1429 (2.8)	GAK (2.7)	SSSCA1 (2.7)
GO:0060487	lung epithelial cell differentiation	0.36	>=0.20	FOXA1 (4.5)	ENSG00000258708 (4.2)	PP2D1 (3.5)	TSHZ2 (3.1)	C17orf58 (3.1)	ENSG00000258944 (2.5)	SPATS2 (2.4)	SLC25A21 (2.4)	FAM84B (2.4)	ENSG00000229775 (2.4)
MP:0002628	hepatic steatosis	0.36	>=0.20	TAT (4.8)	CPS1 (4.3)	APOB (3.6)	TM6SF2 (3.6)	PCCB (3.5)	SLC25A20 (3.4)	SLC25A13 (3.3)	MCCC1 (3.2)	NUDT12 (3.2)	SLC38A3 (2.9)
ENSG00000086232	EIF2AK1 PPI subnetwork	0.36	>=0.20	HSPD1 (5.3)	DNAJB4 (4.4)	ARIH2 (3.4)	KIAA0754 (3.4)	SBNO1 (2.9)	USP33 (2.7)	TMCO6 (2.7)	DCUN1D1 (2.6)	RHOT2 (2.6)	KIAA1715 (2.6)
ENSG00000108272	DHRS11 PPI subnetwork	0.36	>=0.20	NMT1 (4.2)	MOB4 (3.8)	PSMD2 (3.1)	NUFIP2 (2.8)	PSMA5 (2.7)	MIR3187 (2.7)	UGP2 (2.6)	USP33 (2.4)	HSPD1 (2.3)	RAB11FIP5 (2.3)
GO:0045778	positive regulation of ossification	0.36	>=0.20	ASXL3 (4.9)	FAM19A1 (3.5)	KIAA0825 (3.2)	CUX2 (3.0)	CRTAC1 (3.0)	NR3C2 (2.9)	SMAD5 (2.7)	LCORL (2.6)	PURG (2.6)	KLHL29 (2.5)
ENSG00000129351	ILF3 PPI subnetwork	0.36	>=0.20	SRSF6 (4.5)	TRA2A (4.3)	IMPDH2 (4.1)	FUBP1 (3.9)	NPM1 (3.9)	ILF3 (3.8)	IK (3.8)	HARS (3.7)	SF3B1 (3.6)	PTBP1 (3.5)
ENSG00000044115	CTNNA1 PPI subnetwork	0.36	>=0.20	HSPD1 (4.4)	DNAJB4 (4.4)	PTK2 (3.5)	MACF1 (3.3)	KIAA0754 (2.9)	HSPE1 (2.8)	CFL1 (2.7)	DCAKD (2.7)	EFNA5 (2.7)	ERBB3 (2.6)
ENSG00000050405	LIMA1 PPI subnetwork	0.36	>=0.20	MALAT1 (4.5)	LMOD1 (3.9)	RHOA (3.3)	ZMAT2 (2.9)	NEXN (2.9)	WDR6 (2.9)	MACF1 (2.8)	TRA2A (2.8)	PTK2 (2.8)	DNAJB4 (2.7)
ENSG00000099624	ATP5D PPI subnetwork	0.36	>=0.20	COX5A (7.2)	NDUFA2 (5.8)	MRPS21 (4.0)	PSMA5 (3.6)	NDUFAF3 (3.2)	HSPE1 (3.1)	PCCB (3.1)	FHIT (3.0)	USP19 (2.5)	PIK3C3 (2.5)
ENSG00000169398	PTK2 PPI subnetwork	0.36	>=0.20	SLC44A2 (4.5)	KLF7 (3.3)	ERBB3 (3.2)	MST1R (3.1)	NUMB (3.1)	DNM2 (3.1)	CD300LG (3.0)	CTSW (2.9)	SH2B3 (2.9)	EFNB2 (2.8)
GO:0046039	GTP metabolic process	0.36	>=0.20	STK32C (3.8)	OSBPL2 (3.6)	PTK2 (3.3)	RAB5A (3.1)	MCTP1 (3.0)	FAM131A (2.9)	NAV1 (2.9)	STUB1 (2.7)	MAD1L1 (2.7)	RGS7BP (2.6)
GO:0010324	membrane invagination	0.36	>=0.20	PAPLN (3.3)	FCGRT (2.7)	LINC00304 (2.6)	DUSP3 (2.6)	SCAMP5 (2.6)	RAB11FIP5 (2.5)	DNM2 (2.5)	PLCB2 (2.4)	GALNS (2.4)	HDAC5 (2.4)
GO:0006897	endocytosis	0.36	>=0.20	PAPLN (3.3)	FCGRT (2.7)	LINC00304 (2.6)	DUSP3 (2.6)	SCAMP5 (2.6)	RAB11FIP5 (2.5)	DNM2 (2.5)	PLCB2 (2.4)	GALNS (2.4)	HDAC5 (2.4)
GO:0016702	oxidoreductase activity, acting on single donors with incorporation of molecular oxygen, incorporation of two atoms of oxygen	0.36	>=0.20	RCN3 (3.2)	GPR146 (2.9)	NCKIPSD (2.8)	ZNF821 (2.6)	SLC25A13 (2.6)	GP6 (2.6)	SMAD5-AS1 (2.5)	VPS54 (2.5)	C1orf51 (2.4)	TAT (2.3)
REACTOME_SHC1_EVENTS_IN_ERBB4_SIGNALING	REACTOME_SHC1_EVENTS_IN_ERBB4_SIGNALING	0.36	>=0.20	CCDC85B (3.1)	CDH6 (3.0)	ENSG00000254269 (3.0)	SPATS2 (2.8)	FAM131A (2.7)	SH3GLB1 (2.5)	ENSG00000212997 (2.5)	PRDM16 (2.5)	EFNB2 (2.5)	LINC00310 (2.4)
ENSG00000012048	BRCA1 PPI subnetwork	0.36	>=0.20	NCAPG (3.3)	STAG1 (3.3)	CDCA2 (3.2)	DIAPH3 (3.1)	PRC1 (3.1)	CDC5L (2.9)	QRICH1 (2.8)	C17orf53 (2.8)	ZC3H18 (2.7)	EIF4ENIF1 (2.7)
ENSG00000124507	PACSIN1 PPI subnetwork	0.36	>=0.20	PRR14L (3.7)	RAB11FIP5 (3.3)	MPP2 (3.3)	NCKIPSD (3.2)	OXR1 (2.9)	BAI1 (2.9)	PHYHIP (2.7)	ATXN7L3 (2.7)	GAK (2.6)	ENSG00000249862 (2.6)
ENSG00000055332	EIF2AK2 PPI subnetwork	0.36	>=0.20	PML (3.3)	IPO9 (2.7)	ARMC2 (2.7)	HIF1A (2.6)	PPP1R13B (2.5)	CCNG1 (2.5)	BAG4 (2.5)	ENSG00000225399 (2.4)	LAMP3 (2.4)	CYB561D1 (2.4)
ENSG00000115524	SF3B1 PPI subnetwork	0.36	>=0.20	TRA2A (4.9)	SRSF6 (4.4)	FUBP1 (4.4)	IK (4.4)	PRPF3 (4.4)	PTBP1 (4.4)	YLPM1 (4.1)	ILF3 (3.8)	SF3B1 (3.8)	RBM6 (3.7)
GO:0031396	regulation of protein ubiquitination	0.36	>=0.20	ZCCHC4 (3.3)	FIBP (3.1)	SRA1 (3.1)	PSMA5 (3.0)	CNBD1 (2.9)	PSMD2 (2.9)	ENSG00000249618 (2.9)	COX19 (2.6)	NDUFAF3 (2.5)	STOML1 (2.4)
ENSG00000050748	MAPK9 PPI subnetwork	0.36	>=0.20	KLF6 (7.2)	ARC (4.2)	DNAJB4 (3.3)	SH2B3 (2.9)	CAMK2D (2.9)	SETBP1 (2.7)	FAM131A (2.7)	EIF4E3 (2.5)	LINC00304 (2.5)	CNBD1 (2.4)
ENSG00000185883	ATP6V0C PPI subnetwork	0.36	>=0.20	FAM73A (3.9)	KIAA0317 (3.2)	GALNS (3.2)	DUSP3 (3.0)	SLC38A7 (3.0)	TARS2 (2.7)	USP33 (2.6)	DNM1 (2.6)	TMEM101 (2.4)	TMEM38B (2.3)
GO:0001076	RNA polymerase II transcription factor binding transcription factor activity	0.36	>=0.20	MSL2 (3.1)	BPTF (3.1)	CCDC97 (2.8)	SOX5 (2.7)	BBX (2.7)	RPRD2 (2.7)	BNC2 (2.5)	NR3C2 (2.4)	IP6K2 (2.4)	ATXN7L2 (2.3)
ENSG00000111344	RASAL1 PPI subnetwork	0.36	>=0.20	TCTA (3.3)	MPP2 (3.1)	SCAMP5 (3.0)	DPYD (2.8)	SASH1 (2.6)	HIF1A (2.5)	CADM2 (2.4)	TMEM22 (2.2)	SNX32 (2.1)	PTPRN2 (2.1)
MP:0003932	abnormal molar crown morphology	0.36	>=0.20	PAPLN (5.9)	GAD1 (3.9)	ST6GALNAC2 (3.8)	EPHA7 (3.8)	C21orf37 (3.6)	FGFR1 (3.0)	BCL11A (3.0)	DSC3 (3.0)	ODZ2 (2.9)	KLHL29 (2.9)
ENSG00000173020	ADRBK1 PPI subnetwork	0.36	>=0.20	GNAT1 (6.6)	IKZF4 (3.0)	PTPRT (2.9)	GPR27 (2.7)	PCDH9 (2.6)	HIVEP3 (2.5)	OXR1 (2.4)	MAGI2 (2.3)	CADM2 (2.2)	AFF3 (2.1)
GO:0097031	mitochondrial respiratory chain complex I biogenesis	0.36	>=0.20	DALRD3 (4.0)	ENSG00000182109 (3.7)	NICN1 (3.3)	ENSG00000251023 (3.2)	PET112 (3.0)	KIAA0754 (2.9)	C17orf105 (2.9)	FIBP (2.8)	TARS2 (2.8)	TMEM175 (2.8)
GO:0032981	mitochondrial respiratory chain complex I assembly	0.36	>=0.20	DALRD3 (4.0)	ENSG00000182109 (3.7)	NICN1 (3.3)	ENSG00000251023 (3.2)	PET112 (3.0)	KIAA0754 (2.9)	C17orf105 (2.9)	FIBP (2.8)	TARS2 (2.8)	TMEM175 (2.8)
GO:0010257	NADH dehydrogenase complex assembly	0.36	>=0.20	DALRD3 (4.0)	ENSG00000182109 (3.7)	NICN1 (3.3)	ENSG00000251023 (3.2)	PET112 (3.0)	KIAA0754 (2.9)	C17orf105 (2.9)	FIBP (2.8)	TARS2 (2.8)	TMEM175 (2.8)
GO:0043966	histone H3 acetylation	0.36	>=0.20	ATXN7L2 (4.0)	ENSG00000228075 (3.0)	USP4 (2.8)	TNRC18 (2.6)	MLLT10 (2.6)	MSL2 (2.6)	BSN-AS2 (2.4)	ATXN7L3 (2.4)	SMYD5 (2.4)	BAG4 (2.3)
ENSG00000067829	IDH3G PPI subnetwork	0.36	>=0.20	QARS (4.3)	CCT7 (3.9)	PCCB (3.9)	PSMA5 (3.8)	HSPE1 (3.3)	EIF2B5 (3.3)	COX5A (3.1)	PSMD2 (3.0)	TARS2 (3.0)	DALRD3 (2.9)
REACTOME_PI3K_CASCADE	REACTOME_PI3K_CASCADE	0.36	>=0.20	MYH7B (4.7)	SP5 (4.0)	RPS20P22 (3.8)	GAD1 (3.5)	PPY (3.2)	WDR24 (3.1)	LSM1 (3.0)	FZD10 (2.9)	HAPLN4 (2.7)	SLC4A9 (2.7)
GO:0060271	cilium morphogenesis	0.36	>=0.20	WDPCP (5.6)	PACRG (5.4)	EFHB (5.0)	C1orf87 (3.9)	KIF6 (3.6)	CDHR3 (3.4)	DALRD3 (3.4)	SFI1 (3.2)	DNAH5 (3.0)	C8orf48 (2.8)
REACTOME_GLYCOGEN_BREAKDOWN_GLYCOGENOLYSIS	REACTOME_GLYCOGEN_BREAKDOWN_GLYCOGENOLYSIS	0.36	>=0.20	SYPL2 (5.3)	UGP2 (4.4)	ABRA (4.4)	PPP2R3A (3.6)	SORT1 (2.9)	TMEM22 (2.8)	NEXN (2.7)	SLC25A20 (2.7)	GABRG1 (2.5)	LINC00310 (2.4)
ENSG00000117222	RBBP5 PPI subnetwork	0.36	>=0.20	RPRD2 (3.6)	LSM1 (3.5)	QRICH1 (3.4)	MLLT10 (3.3)	BPTF (3.2)	MSL2 (3.2)	STAG1 (3.0)	BAG4 (3.0)	PHF2 (2.9)	YLPM1 (2.8)
MP:0001676	abnormal apical ectodermal ridge morphology	0.36	>=0.20	DSC3 (4.6)	BCL11A (4.0)	ST6GALNAC2 (3.7)	C10orf140 (3.6)	FZD10 (3.6)	LIN28B (3.6)	ODZ2 (3.4)	EPHA7 (3.1)	ENSG00000245070 (2.9)	HR (2.7)
ENSG00000175197	DDIT3 PPI subnetwork	0.36	>=0.20	KLF6 (8.5)	C1orf51 (5.4)	COQ10B (4.5)	SLC38A2 (4.2)	DUSP3 (3.8)	ARC (3.7)	C15orf17 (3.2)	GPR146 (3.0)	EIF4E3 (2.7)	UBOX5 (2.7)
GO:0001104	RNA polymerase II transcription cofactor activity	0.36	>=0.20	BPTF (3.5)	MSL2 (3.3)	IP6K2 (2.9)	RPRD2 (2.8)	NR3C2 (2.6)	CCDC97 (2.5)	C17orf65 (2.5)	TRA2A (2.5)	SOX5 (2.4)	ATXN2 (2.3)
GO:0035116	embryonic hindlimb morphogenesis	0.36	>=0.20	ENSG00000254839 (3.7)	ENSG00000231920 (3.0)	C21orf37 (2.8)	DIAPH3-AS1 (2.7)	SP5 (2.7)	ANKHD1 (2.6)	FIGN (2.5)	PTPRD (2.3)	DAAM2 (2.3)	ENSG00000254269 (2.3)
ENSG00000213416	KRTAP4-12 PPI subnetwork	0.36	>=0.20	PML (3.3)	EVPLL (2.9)	CIZ1 (2.7)	NUDT12 (2.7)	BMP8A (2.6)	ACSF3 (2.2)	FAM160A1 (2.1)	UBOX5 (2.1)	PRR14L (2.1)	CCDC97 (2.1)
ENSG00000212908	ENSG00000212908 PPI subnetwork	0.36	>=0.20	PML (3.3)	EVPLL (2.9)	CIZ1 (2.7)	NUDT12 (2.7)	BMP8A (2.6)	ACSF3 (2.2)	FAM160A1 (2.1)	UBOX5 (2.1)	PRR14L (2.1)	CCDC97 (2.1)
GO:0050796	regulation of insulin secretion	0.36	>=0.20	KCNK16 (6.5)	PPY (5.8)	PYY (4.7)	PAPPA2 (3.6)	PTPRN2 (3.4)	ENSG00000254936 (3.0)	ENSG00000254556 (3.0)	LCORL (3.0)	CACNB2 (2.9)	ENSG00000251455 (2.9)
GO:0046164	alcohol catabolic process	0.36	>=0.20	MPI (4.2)	C1orf51 (4.1)	NCKIPSD (3.7)	ENSG00000228075 (3.3)	ENSG00000254269 (3.2)	ACTL7B (2.9)	C17orf105 (2.9)	IPMK (2.6)	POU5F2 (2.6)	PP2D1 (2.6)
ENSG00000126934	MAP2K2 PPI subnetwork	0.36	>=0.20	TRPC4AP (3.0)	DNM2 (2.9)	APOB (2.8)	DALRD3 (2.6)	CPS1 (2.5)	UGP2 (2.5)	ENSG00000234350 (2.4)	CRIM1 (2.3)	LSM12 (2.3)	FAM120A (2.2)
ENSG00000135547	HEY2 PPI subnetwork	0.36	>=0.20	ENSG00000232874 (3.7)	RPRD2 (3.3)	KIAA0754 (3.1)	ENSG00000236013 (3.0)	ENSG00000197727 (3.0)	ST6GAL2 (2.8)	TMEM38B (2.8)	DPYD (2.8)	TERF1 (2.8)	RPP25 (2.6)
ENSG00000106070	GRB10 PPI subnetwork	0.36	>=0.20	PISD (4.0)	KIAA0317 (3.1)	PCDH17 (2.9)	ENSG00000251603 (2.8)	CD300LG (2.7)	FGFR1 (2.7)	GNAQ (2.6)	SLC25A21 (2.4)	SH2B3 (2.4)	GPER (2.3)
MP:0004933	abnormal epididymis epithelium morphology	0.36	>=0.20	LHCGR (8.0)	ST6GALNAC2 (3.2)	CDH13 (2.8)	SOX5 (2.4)	ENSG00000249618 (2.3)	TSKU (2.3)	FAM195A (2.2)	ENSG00000228201 (2.1)	PISD (2.1)	ENSG00000227016 (2.1)
ENSG00000177700	POLR2L PPI subnetwork	0.36	>=0.20	PRPF3 (4.2)	FUBP1 (4.1)	DDX20 (3.7)	PTBP1 (3.6)	FCF1 (3.4)	SRSF6 (3.3)	TRA2A (3.3)	PA2G4 (3.2)	SSSCA1 (3.2)	CDC5L (3.1)
MP:0011186	abnormal visceral endoderm morphology	0.36	>=0.20	ENSG00000213882 (2.9)	DSC3 (2.8)	ENSG00000249862 (2.8)	PRR14L (2.7)	NR3C2 (2.5)	GOPC (2.5)	EIF4ENIF1 (2.4)	PIK3C3 (2.3)	ENSG00000240405 (2.3)	UGP2 (2.3)
MP:0008395	abnormal osteoblast differentiation	0.36	>=0.20	COL16A1 (3.5)	FGFR1 (3.2)	TSKU (3.0)	FGF18 (3.0)	DAAM2 (2.9)	EFEMP2 (2.8)	ZNF423 (2.7)	PRR16 (2.6)	ADAM12 (2.5)	FAM186B (2.5)
ENSG00000004975	DVL2 PPI subnetwork	0.36	>=0.20	FGFR1 (3.4)	SP5 (3.3)	KIF26B (3.1)	ATXN1L (3.1)	DAG1 (2.7)	MON1B (2.6)	KCNG1 (2.5)	MPP2 (2.4)	FIZ1 (2.4)	FASTKD5 (2.3)
GO:0071705	nitrogen compound transport	0.36	>=0.20	C10orf112 (4.2)	GPER (3.1)	ENSG00000254652 (2.8)	HAPLN4 (2.7)	SNX32 (2.5)	RPP25 (2.5)	AMT (2.4)	TMEM175 (2.4)	G6PC3 (2.4)	SGIP1 (2.4)
ENSG00000144381	HSPD1 PPI subnetwork	0.36	>=0.20	HSPD1 (5.2)	CCT7 (5.0)	HSPE1 (4.8)	QARS (4.0)	IMPDH2 (3.7)	DLST (3.3)	PAFAH1B1 (3.3)	CCNG1 (3.3)	PSMD2 (3.2)	PCCB (3.2)
ENSG00000197728	RPS26 PPI subnetwork	0.36	>=0.20	RPS11 (7.3)	IMPDH2 (6.0)	QARS (5.3)	NPM1 (4.2)	CCT7 (3.3)	SRSF6 (3.2)	CCNG1 (3.1)	ENSG00000220110 (3.0)	FCF1 (2.7)	WDR55 (2.6)
ENSG00000196656	ENSG00000196656 PPI subnetwork	0.36	>=0.20	RPS11 (7.3)	IMPDH2 (6.0)	QARS (5.3)	NPM1 (4.2)	CCT7 (3.3)	SRSF6 (3.2)	CCNG1 (3.1)	ENSG00000220110 (3.0)	FCF1 (2.7)	WDR55 (2.6)
GO:0006040	amino sugar metabolic process	0.36	>=0.20	PPAPDC1B (3.7)	IPMK (2.8)	SLC38A7 (2.8)	C17orf58 (2.8)	RFTN2 (2.7)	ENSG00000239213 (2.7)	NR3C2 (2.7)	PHLPP2 (2.5)	ENSG00000248255 (2.5)	EDEM2 (2.2)
ENSG00000075651	PLD1 PPI subnetwork	0.36	>=0.20	CFL1 (3.2)	RHOA (3.1)	DLST (2.7)	PAFAH1B1 (2.7)	PTK2 (2.6)	DUSP3 (2.6)	ENSG00000254556 (2.6)	FAM120A (2.5)	MKRN1 (2.5)	STK32C (2.5)
GO:0009434	microtubule-based flagellum	0.36	>=0.20	EFHB (6.4)	ODF1 (6.2)	ACTL7B (5.5)	C1orf87 (5.4)	PACRG (5.2)	C17orf105 (4.9)	ENSG00000228075 (4.9)	CDHR3 (3.4)	PP2D1 (3.4)	KIF6 (2.9)
GO:0002756	MyD88-independent toll-like receptor signaling pathway	0.36	>=0.20	ENSG00000253656 (3.4)	FIZ1 (3.3)	FMNL3 (3.0)	SH2B3 (2.9)	PML (2.8)	C3orf62 (2.7)	ENSG00000226387 (2.6)	ENSG00000230962 (2.6)	SCYL1 (2.4)	ZNF524 (2.4)
GO:0009070	serine family amino acid biosynthetic process	0.37	>=0.20	ASNS (7.5)	ENSG00000250075 (3.3)	C12orf65 (3.1)	ENSG00000220161 (2.8)	ENSG00000258708 (2.4)	EVPLL (2.4)	FAM186B (2.3)	SLC38A1 (2.3)	PPCDC (2.3)	NAALADL2 (2.2)
ENSG00000140319	SRP14 PPI subnetwork	0.37	>=0.20	LMOD1 (4.2)	TRA2A (3.0)	QTRT1 (2.8)	QRICH1 (2.8)	RHOA (2.8)	DLST (2.8)	ENSG00000251023 (2.6)	EXD3 (2.5)	GP6 (2.4)	FAM160B2 (2.4)
ENSG00000138430	OLA1 PPI subnetwork	0.37	>=0.20	EIF2B5 (3.9)	CCT7 (3.8)	GSS (3.6)	ASNS (3.6)	PSMD2 (3.5)	NPM1 (3.0)	HARS (2.9)	HSPE1 (2.9)	PIK3C3 (2.9)	IMPDH2 (2.8)
ENSG00000122566	HNRNPA2B1 PPI subnetwork	0.37	>=0.20	TRA2A (4.6)	SRSF6 (4.3)	FUBP1 (4.3)	SF3B1 (4.1)	YLPM1 (3.9)	RHOA (3.9)	ILF3 (3.8)	PTBP1 (3.8)	IK (3.7)	WDR6 (3.6)
GO:0070001	aspartic-type peptidase activity	0.37	>=0.20	PRDM16 (3.3)	SCAMP2 (3.2)	MAU2 (2.8)	CRTAC1 (2.7)	DAG1 (2.7)	TMBIM6 (2.6)	TMUB2 (2.6)	SLC4A9 (2.5)	TMEM101 (2.5)	KIAA0317 (2.4)
GO:0004190	aspartic-type endopeptidase activity	0.37	>=0.20	PRDM16 (3.3)	SCAMP2 (3.2)	MAU2 (2.8)	CRTAC1 (2.7)	DAG1 (2.7)	TMBIM6 (2.6)	TMUB2 (2.6)	SLC4A9 (2.5)	TMEM101 (2.5)	KIAA0317 (2.4)
ENSG00000103152	MPG PPI subnetwork	0.37	>=0.20	FAM120A (4.2)	AP1G1 (3.1)	PSMA5 (3.1)	MOB4 (3.0)	HSPD1 (3.0)	PSMD2 (2.9)	MON1B (2.8)	EIF4G1 (2.6)	TARS2 (2.5)	HSPE1 (2.5)
REACTOME_G1S_TRANSITION	REACTOME_G1S_TRANSITION	0.37	>=0.20	PSMA5 (4.3)	NCAPG (3.9)	PRC1 (3.7)	C17orf53 (3.4)	PSMD2 (3.3)	DIAPH3 (3.0)	CCT7 (3.0)	IPO9 (3.0)	NMT1 (2.9)	CDCA2 (2.7)
GO:2000106	regulation of leukocyte apoptotic process	0.37	>=0.20	ZBTB6 (3.7)	ENSG00000227811 (3.7)	LAMP3 (3.5)	ZFAT (3.4)	ENSG00000250427 (3.1)	ENSG00000253792 (2.9)	BANK1 (2.8)	C17orf58 (2.7)	IL21 (2.5)	BCL11A (2.3)
MP:0005542	corneal vascularization	0.37	>=0.20	CDH13 (3.8)	CRYBA1 (3.1)	DAG1 (2.9)	PCDH17 (2.6)	EFNA5 (2.5)	PRDM16 (2.5)	DIAPH3-AS1 (2.5)	ZBTB6 (2.4)	LPHN3 (2.4)	TMEM22 (2.3)
ENSG00000106355	LSM5 PPI subnetwork	0.37	>=0.20	USP19 (3.8)	PIK3C3 (3.6)	KIAA1429 (3.4)	MAU2 (3.3)	UBOX5 (3.2)	PTBP1 (3.0)	BAG4 (2.9)	PRPF3 (2.9)	SLC35A4 (2.8)	AP1G1 (2.7)
MP:0000933	abnormal rhombomere morphology	0.37	>=0.20	LIN28B (3.4)	SP5 (3.2)	EPHA7 (3.1)	SASH1 (2.8)	GPR27 (2.8)	ACVR2A (2.7)	TSKU (2.7)	IGF2BP3 (2.7)	SOX11 (2.5)	CDHR3 (2.5)
GO:0044439	peroxisomal part	0.37	>=0.20	SLC25A20 (5.5)	SUOX (4.5)	NUDT12 (3.9)	ENSG00000213882 (3.3)	PET112 (2.9)	MCCC1 (2.8)	HSD17B12 (2.6)	ACSF3 (2.6)	PCCB (2.5)	SLC25A13 (2.5)
GO:0044438	microbody part	0.37	>=0.20	SLC25A20 (5.5)	SUOX (4.5)	NUDT12 (3.9)	ENSG00000213882 (3.3)	PET112 (2.9)	MCCC1 (2.8)	HSD17B12 (2.6)	ACSF3 (2.6)	PCCB (2.5)	SLC25A13 (2.5)
ENSG00000167930	ITFG3 PPI subnetwork	0.37	>=0.20	HSPD1 (4.4)	MCCC1 (3.7)	EIF2B5 (3.0)	PCCB (3.0)	DNAJC1 (2.6)	LAMB2 (2.4)	SUOX (2.3)	P4HTM (2.2)	NUFIP2 (2.2)	HSPE1 (2.2)
ENSG00000173511	VEGFB PPI subnetwork	0.37	>=0.20	EFNB2 (3.9)	ENSG00000251603 (3.5)	EFEMP2 (3.1)	PCDH17 (2.9)	PRPF40B (2.7)	MST1R (2.7)	CD300LG (2.7)	CTSW (2.6)	KCNJ2 (2.6)	CSF3R (2.6)
GO:0001755	neural crest cell migration	0.37	>=0.20	ENSG00000240405 (4.2)	ST6GALNAC2 (4.1)	PYY (3.7)	ENSG00000229891 (3.3)	FOXP2 (3.2)	ERBB3 (3.2)	ENSG00000220161 (3.0)	EPHA7 (2.8)	ST6GAL2 (2.8)	ENSG00000258779 (2.6)
MP:0008027	abnormal spinal cord white matter morphology	0.37	>=0.20	FASTKD5 (3.8)	GABRG1 (3.0)	KIAA0317 (2.9)	PIK3C3 (2.8)	PAFAH1B1 (2.7)	ENSG00000213882 (2.6)	ZFYVE21 (2.6)	PPP1R13B (2.5)	SASH1 (2.4)	TGM4 (2.4)
ENSG00000153187	HNRNPU PPI subnetwork	0.37	>=0.20	SRSF6 (5.3)	TRA2A (4.9)	FUBP1 (4.2)	SF3B1 (4.1)	PTBP1 (4.1)	ILF3 (4.0)	YLPM1 (3.7)	WDR6 (3.5)	NPM1 (3.4)	IK (3.2)
GO:0001158	enhancer sequence-specific DNA binding	0.37	>=0.20	KIF26B (5.1)	ERBB3 (3.9)	FOXA1 (3.1)	DPYSL4 (3.1)	ST6GALNAC2 (2.9)	TGM4 (2.9)	EFNB2 (2.9)	HR (2.9)	ODZ2 (2.2)	C10orf140 (2.2)
GO:0031281	positive regulation of cyclase activity	0.37	>=0.20	GABRG1 (3.3)	PACRG (3.2)	PTPRT (3.2)	MCF2L2 (3.0)	ENSG00000253656 (2.9)	ST6GAL2 (2.8)	MAML3 (2.7)	KCNK16 (2.7)	DCC (2.6)	ASB16 (2.5)
GO:0045762	positive regulation of adenylate cyclase activity	0.37	>=0.20	GABRG1 (3.3)	PACRG (3.2)	PTPRT (3.2)	MCF2L2 (3.0)	ENSG00000253656 (2.9)	ST6GAL2 (2.8)	MAML3 (2.7)	KCNK16 (2.7)	DCC (2.6)	ASB16 (2.5)
GO:0019438	aromatic compound biosynthetic process	0.37	>=0.20	CDHR3 (3.4)	ENSG00000229775 (3.3)	ACSF3 (2.9)	FHIT (2.8)	SUOX (2.7)	ENSG00000250075 (2.6)	ENSG00000224788 (2.5)	GSS (2.5)	FBXL4 (2.5)	EXD3 (2.5)
GO:0043968	histone H2A acetylation	0.37	>=0.20	ENSG00000228075 (3.8)	KIAA0825 (3.3)	ENSG00000251455 (3.2)	BOLL (2.9)	C1orf87 (2.9)	FAM160B2 (2.8)	FAM186B (2.6)	MCRS1 (2.6)	C3orf62 (2.5)	CNBD1 (2.4)
GO:0008301	DNA binding, bending	0.37	>=0.20	IGF2BP3 (3.4)	PRDM16 (3.1)	FOXP2 (2.9)	FZD10 (2.8)	SLC38A3 (2.4)	ENSG00000258096 (2.3)	ENSG00000231920 (2.2)	KIF26B (2.2)	ASB16 (2.2)	SMAD5-AS1 (2.2)
MP:0001177	atelectasis	0.37	>=0.20	FGFR1 (3.7)	ADAM12 (3.3)	LAMP3 (3.2)	PRDM16 (3.2)	XKR6 (3.0)	ZNF423 (3.0)	CADM1 (2.8)	FZD10 (2.8)	CDH13 (2.8)	PRKAR2A (2.8)
ENSG00000180871	CXCR2 PPI subnetwork	0.37	>=0.20	CSF3R (4.3)	OLFM4 (3.4)	GP6 (3.2)	PHACTR1 (3.1)	PISD (2.8)	SLC39A8 (2.4)	CD14 (2.3)	PITPNM2 (2.2)	ENSG00000248255 (2.1)	DUSP3 (2.0)
MP:0001683	absent mesoderm	0.37	>=0.20	DND1 (3.3)	SP5 (2.9)	PP2D1 (2.8)	CADM1 (2.7)	KIAA0754 (2.6)	RBMS1 (2.4)	CDKAL1 (2.3)	TERF1 (2.2)	FIZ1 (2.2)	ENSG00000227603 (2.2)
ENSG00000100181	ENSG00000100181 PPI subnetwork	0.37	>=0.20	SMYD5 (4.5)	QTRT1 (4.0)	POLR3D (3.5)	IMPDH2 (3.4)	DDX20 (3.1)	USP19 (2.9)	NPM1 (2.8)	ILF3 (2.7)	EIF2B5 (2.7)	SSSCA1 (2.7)
GO:0009855	determination of bilateral symmetry	0.37	>=0.20	WDPCP (5.2)	DNAH5 (4.6)	CDHR3 (3.8)	PACRG (3.5)	FAM73A (3.1)	KIAA0825 (2.8)	KIF6 (2.5)	C8orf48 (2.4)	EFHB (2.3)	TMEM175 (2.2)
GO:0017119	Golgi transport complex	0.37	>=0.20	UFL1 (4.4)	SUGP1 (4.2)	TARS2 (3.5)	SCYL1 (3.4)	KIAA1429 (3.4)	WDR24 (3.2)	ANAPC4 (3.0)	OSBPL2 (2.9)	AP1G1 (2.9)	IST1 (2.7)
ENSG00000183558	HIST2H2AA3 PPI subnetwork	0.37	>=0.20	STAG1 (3.1)	YLPM1 (3.0)	ZC3H18 (2.8)	MSL2 (2.6)	CDC5L (2.6)	QRICH1 (2.6)	STRBP (2.5)	ILF3 (2.4)	RABGAP1 (2.3)	ANKHD1 (2.3)
ENSG00000203812	HIST2H2AA4 PPI subnetwork	0.37	>=0.20	STAG1 (3.1)	YLPM1 (3.0)	ZC3H18 (2.8)	MSL2 (2.6)	CDC5L (2.6)	QRICH1 (2.6)	STRBP (2.5)	ILF3 (2.4)	RABGAP1 (2.3)	ANKHD1 (2.3)
ENSG00000196405	EVL PPI subnetwork	0.37	>=0.20	CCDC97 (4.3)	ATXN2 (3.0)	CIZ1 (2.7)	DNM2 (2.7)	ZC3H18 (2.7)	PHF2 (2.7)	NAALADL2 (2.6)	MACF1 (2.5)	FHIT (2.5)	KIAA0754 (2.4)
ENSG00000148660	CAMK2G PPI subnetwork	0.37	>=0.20	RBFOX1 (4.5)	SGIP1 (4.2)	LMOD1 (4.1)	CACNB2 (3.6)	BSN (3.5)	CAMK2B (3.3)	CELF4 (3.3)	ODZ2 (3.3)	PHYHIP (3.1)	PTPRN2 (3.0)
GO:0016620	oxidoreductase activity, acting on the aldehyde or oxo group of donors, NAD or NADP as acceptor	0.37	>=0.20	MCCC1 (3.8)	TSKU (3.5)	SUOX (3.5)	CTNNA2 (3.3)	ENSG00000254839 (2.9)	GSS (2.8)	RPP25 (2.8)	ENSG00000220161 (2.8)	ODF1 (2.6)	ACSF3 (2.3)
ENSG00000117408	IPO13 PPI subnetwork	0.37	>=0.20	FAM195A (3.2)	STUB1 (2.8)	TARS2 (2.8)	TMBIM6 (2.7)	HSD17B12 (2.6)	MOB4 (2.6)	LAMB2 (2.4)	RBM5 (2.3)	ENSG00000234902 (2.3)	TRA2A (2.3)
ENSG00000082146	STRADB PPI subnetwork	0.37	>=0.20	HSPD1 (5.9)	DNAJB4 (4.4)	ARIH2 (3.9)	RBM6 (3.4)	ILF3 (3.4)	PRR14L (3.2)	SLC4A9 (3.0)	PLCL1 (2.8)	MAU2 (2.7)	RC3H2 (2.7)
GO:0051568	histone H3-K4 methylation	0.37	>=0.20	WHSC1L1 (3.9)	LSM1 (3.8)	ENSG00000249618 (3.5)	ENSG00000234350 (3.5)	CNBD1 (3.4)	PRR14L (3.4)	RBM5 (3.3)	MLLT10 (3.1)	TNRC18 (3.0)	BAG4 (3.0)
ENSG00000120696	KBTBD7 PPI subnetwork	0.37	>=0.20	AP1G1 (4.1)	KIAA1429 (3.3)	SCYL1 (3.2)	MKRN1 (3.1)	CDC5L (3.1)	PIK3C3 (2.8)	USP33 (2.8)	RABGAP1 (2.5)	QARS (2.4)	KIAA1109 (2.4)
KEGG_TRYPTOPHAN_METABOLISM	KEGG_TRYPTOPHAN_METABOLISM	0.37	>=0.20	MCCC1 (5.1)	SUOX (4.7)	PET112 (4.0)	TAT (3.9)	ENSG00000213882 (3.7)	TM6SF2 (3.6)	PCCB (3.6)	DPYD (3.4)	GIPC2 (3.3)	NAGS (2.8)
ENSG00000147853	AK3 PPI subnetwork	0.37	>=0.20	FAM120AOS (3.7)	NDUFAF3 (3.6)	ENSG00000227603 (3.0)	ARRDC4 (2.6)	ENSG00000245070 (2.6)	TMBIM6 (2.4)	C12orf65 (2.2)	RAB11FIP5 (2.2)	COX5A (2.1)	MKRN1 (2.1)
MP:0000154	rib fusion	0.37	>=0.20	SOX11 (3.6)	PCDH15 (3.6)	FGFR1 (3.5)	ZNF423 (3.3)	EFNA5 (3.1)	KIF26B (3.1)	RFTN2 (3.0)	BNC2 (2.9)	SETBP1 (2.8)	ASXL3 (2.7)
ENSG00000105371	ICAM4 PPI subnetwork	0.37	>=0.20	PIEZO1 (3.0)	FOXA1 (2.9)	DAAM2 (2.8)	MACF1 (2.7)	DCC (2.6)	LTBP3 (2.6)	ASTN2 (2.5)	CUX2 (2.3)	ENSG00000222017 (2.2)	PLCB2 (2.1)
ENSG00000100462	PRMT5 PPI subnetwork	0.37	>=0.20	LMOD1 (3.7)	RHOA (3.3)	HSPD1 (3.2)	CFL1 (2.9)	ILF3 (2.8)	YLPM1 (2.6)	TRA2A (2.6)	CCT7 (2.6)	WDR6 (2.6)	EIF4G1 (2.5)
GO:0008406	gonad development	0.37	>=0.20	LHCGR (6.5)	ENSG00000229775 (4.1)	MAML3 (3.2)	CCDC36 (2.6)	ENSG00000258636 (2.6)	MIPOL1 (2.6)	RPP25 (2.6)	DIAPH3-AS1 (2.6)	ENSG00000254556 (2.5)	ACTL7B (2.4)
MP:0003409	decreased width of hypertrophic chondrocyte zone	0.37	>=0.20	RCN3 (3.8)	RFTN2 (3.5)	PTPRD (3.5)	COL16A1 (3.4)	FGFR1 (3.4)	BNC2 (3.2)	RERG (3.2)	SETBP1 (3.1)	COL11A1 (3.1)	ADCY2 (3.0)
MP:0004101	abnormal brain interneuron morphology	0.37	>=0.20	NRSN1 (4.0)	CAMKV (3.8)	GRM3 (3.3)	NCAN (3.2)	CELF4 (3.2)	DCC (3.1)	RBFOX1 (2.9)	GABRB2 (2.9)	DBC1 (2.9)	ENSG00000248255 (2.8)
MP:0002693	abnormal pancreas physiology	0.37	>=0.20	PPY (10.5)	OLFM4 (4.8)	KCNK16 (4.6)	PCDH17 (3.3)	ARC (3.0)	ENSG00000251603 (2.7)	DCBLD1 (2.7)	ENSG00000220110 (2.5)	C13orf16 (2.4)	HAPLN4 (2.4)
GO:0006022	aminoglycan metabolic process	0.37	>=0.20	GALNS (3.4)	C3orf39 (3.2)	RFTN2 (3.2)	CRTAC1 (2.9)	ENSG00000254839 (2.8)	TMEM101 (2.8)	C15orf17 (2.7)	EFHB (2.7)	TMEM175 (2.5)	DIAPH3-AS1 (2.4)
ENSG00000141456	ENSG00000141456 PPI subnetwork	0.37	>=0.20	BPTF (4.1)	SMAD5-AS1 (3.2)	RPRD2 (3.1)	LSM1 (3.1)	FIZ1 (3.0)	WHSC1L1 (2.9)	BBX (2.9)	MSL2 (2.8)	RABGAP1 (2.6)	KIAA1429 (2.6)
GO:0034364	high-density lipoprotein particle	0.37	>=0.20	APOB (7.9)	CPS1 (6.5)	TAT (4.9)	SLC38A3 (4.6)	AMT (2.9)	DPYD (2.8)	SLC25A13 (2.5)	TM6SF2 (2.5)	FOXA1 (2.2)	NAGS (2.0)
REACTOME_ENERGY_DEPENDENT_REGULATION_OF_MTOR_BY_LKB1:AMPK	REACTOME_ENERGY_DEPENDENT_REGULATION_OF_MTOR_BY_LKB1:AMPK	0.37	>=0.20	PARK2 (3.8)	WDR24 (3.1)	ARIH2 (2.9)	MCRS1 (2.9)	FBXL4 (2.8)	DUSP3 (2.8)	PPP2R3A (2.7)	PRPF40B (2.6)	TMUB2 (2.6)	MIPOL1 (2.5)
ENSG00000152455	SUV39H2 PPI subnetwork	0.37	>=0.20	RBM6 (3.6)	IP6K2 (3.4)	STAG1 (3.1)	QRICH1 (3.1)	PAFAH1B1 (2.9)	BPTF (2.9)	MSL2 (2.7)	WDR6 (2.7)	RABGAP1 (2.5)	GOPC (2.5)
ENSG00000089159	PXN PPI subnetwork	0.37	>=0.20	MACF1 (3.2)	RPS11 (3.0)	PAFAH1B1 (2.9)	LAMB2 (2.7)	FHL2 (2.5)	GNAQ (2.5)	QARS (2.5)	IMPDH2 (2.4)	RCN3 (2.4)	TNRC18 (2.4)
GO:0043568	positive regulation of insulin-like growth factor receptor signaling pathway	0.37	>=0.20	ENSG00000254839 (3.5)	EBLN2 (2.9)	CDH6 (2.7)	ENSG00000254269 (2.7)	CES5A (2.6)	CYP2W1 (2.6)	PAPPA2 (2.6)	NEXN-AS1 (2.5)	ABP1 (2.4)	ASB16 (2.3)
ENSG00000181163	NPM1 PPI subnetwork	0.37	>=0.20	SRSF6 (4.3)	TRA2A (4.3)	SF3B1 (4.3)	PTBP1 (3.8)	ILF3 (3.8)	IMPDH2 (3.7)	WDR6 (3.3)	YLPM1 (3.2)	NPM1 (3.1)	RHOA (2.9)
ENSG00000174197	MGA PPI subnetwork	0.37	>=0.20	FIZ1 (3.9)	LSM1 (3.5)	SP4 (3.5)	RPRD2 (3.3)	PHF2 (3.1)	MSL2 (3.1)	MLLT10 (2.9)	EIF4ENIF1 (2.9)	PPP1R13B (2.8)	SPATS2 (2.7)
REACTOME_RIBOSOMAL_SCANNING_AND_START_CODON_RECOGNITION	REACTOME_RIBOSOMAL_SCANNING_AND_START_CODON_RECOGNITION	0.37	>=0.20	QARS (6.2)	RPS11 (5.8)	IMPDH2 (5.6)	NPM1 (4.5)	CCNG1 (3.3)	SRSF6 (3.3)	CCT7 (3.2)	ZNF524 (2.6)	ILF3 (2.1)	FCF1 (2.1)
GO:0040029	regulation of gene expression, epigenetic	0.37	>=0.20	DND1 (4.1)	ADAD1 (3.8)	DIAPH3-AS1 (3.7)	FIZ1 (3.6)	MLLT10 (3.3)	BPTF (2.8)	PRPF40B (2.6)	ZFAT (2.4)	ZZZ3 (2.2)	RPRD2 (2.2)
REACTOME_PHASE_II_CONJUGATION	REACTOME_PHASE_II_CONJUGATION	0.37	>=0.20	TSKU (6.0)	TM6SF2 (4.7)	TAT (4.0)	GIPC2 (3.6)	DNAJB4 (3.2)	C10orf112 (3.1)	CPS1 (3.1)	ENSG00000213882 (3.0)	NR3C2 (2.8)	NAGS (2.6)
GO:0060688	regulation of morphogenesis of a branching structure	0.37	>=0.20	BLID (3.5)	ENSG00000258636 (3.4)	ENSG00000230962 (3.2)	FGFR1 (3.0)	RPS20P22 (2.8)	ENSG00000229775 (2.5)	FGF18 (2.4)	CDH15 (2.2)	BNC2 (2.2)	FAM84B (2.2)
ENSG00000166411	IDH3A PPI subnetwork	0.37	>=0.20	PSMD2 (5.0)	CCT7 (4.7)	EIF2B5 (4.5)	NMT1 (4.3)	HARS (3.3)	EIF4G1 (3.1)	PSMA5 (3.1)	DRG1 (3.1)	FASTKD5 (3.0)	HARS2 (2.9)
ENSG00000142515	KLK3 PPI subnetwork	0.37	>=0.20	ST6GALNAC2 (3.4)	TAT (3.1)	ODF1 (2.6)	KIF6 (2.5)	TBC1D28 (2.5)	NAGS (2.5)	KNDC1 (2.3)	OLFM4 (2.3)	PAPPA2 (2.2)	SOX5 (2.2)
GO:0046965	retinoid X receptor binding	0.37	>=0.20	DNM2 (2.8)	MLLT10 (2.7)	TM6SF2 (2.6)	WHSC1L1 (2.6)	ENSG00000253792 (2.5)	LSM12 (2.5)	VPS54 (2.4)	GIPC2 (2.4)	ENSG00000181296 (2.4)	PLCD3 (2.4)
GO:0015711	organic anion transport	0.37	>=0.20	C21orf37 (2.9)	PTPRD (2.8)	SUOX (2.6)	ENSG00000181296 (2.6)	BLID (2.4)	FAM73A (2.4)	SLC4A9 (2.4)	AMT (2.4)	GPER (2.4)	DIAPH3-AS1 (2.3)
GO:0042354	L-fucose metabolic process	0.37	>=0.20	POU5F2 (3.2)	JRK (2.7)	MIPOL1 (2.6)	ENSG00000251603 (2.5)	WHSC1L1 (2.4)	CYB561D1 (2.3)	PURG (2.2)	ENSG00000222017 (2.2)	HEATR4 (2.1)	RFTN2 (2.1)
KEGG_ADHERENS_JUNCTION	KEGG_ADHERENS_JUNCTION	0.37	>=0.20	UTRN (3.8)	DAG1 (3.2)	PTK2 (3.2)	RHOA (3.1)	EFNB2 (3.1)	KLF7 (3.1)	ERBB3 (2.9)	IGF2BP3 (2.8)	SLC44A2 (2.6)	NUMB (2.5)
GO:0030496	midbody	0.37	>=0.20	PRC1 (5.4)	NCAPG (4.6)	CDCA2 (4.3)	DIAPH3 (3.7)	PAFAH1B1 (3.2)	CFL1 (2.5)	IST1 (2.4)	SH3GLB1 (2.3)	RHOA (2.2)	UFL1 (2.0)
ENSG00000176476	CCDC101 PPI subnetwork	0.37	>=0.20	MARVELD3 (4.4)	FHL2 (3.1)	RAB11FIP5 (2.8)	SMAD5 (2.6)	FOXA1 (2.6)	MST1R (2.6)	CRIM1 (2.5)	TNRC18 (2.4)	DUSP3 (2.3)	DSC3 (2.3)
ENSG00000205339	IPO7 PPI subnetwork	0.37	>=0.20	CCT7 (3.1)	GOPC (3.1)	PIEZO1 (3.0)	EIF4G1 (2.9)	GSS (2.9)	EIF2B5 (2.7)	TMBIM6 (2.7)	BBX (2.6)	AP1G1 (2.6)	USP4 (2.5)
ENSG00000052802	MSMO1 PPI subnetwork	0.37	>=0.20	HSD17B12 (6.8)	TMBIM6 (4.4)	ZFYVE21 (3.1)	SCAMP2 (3.1)	G6PC3 (2.8)	TMEM101 (2.1)	PHLPP2 (2.0)	ARMC2 (1.9)	DAG1 (1.9)	PRADC1 (1.9)
ENSG00000121152	NCAPH PPI subnetwork	0.37	>=0.20	PRC1 (3.8)	CDCA2 (3.5)	DIAPH3 (3.2)	CDH13 (2.9)	TMEM132B (2.7)	NCAPG (2.7)	TERF1 (2.6)	RERG (2.6)	RAB5A (2.3)	ROBO2 (2.3)
MP:0000443	abnormal snout morphology	0.37	>=0.20	SETBP1 (3.4)	SOX6 (3.1)	GAD1 (2.9)	AFF3 (2.7)	FOXP2 (2.5)	FZD10 (2.5)	LINC00304 (2.4)	HDAC5 (2.3)	COL11A1 (2.2)	GPER (2.2)
GO:0048199	vesicle targeting, to, from or within Golgi	0.37	>=0.20	PPAPDC1B (6.0)	UFL1 (5.5)	SRA1 (4.8)	SCYL1 (4.7)	POLR3D (3.6)	WDR24 (3.6)	RAB5A (3.1)	OSBPL2 (3.1)	EDEM2 (3.0)	ENSG00000251023 (2.8)
MP:0002971	abnormal brown adipose tissue morphology	0.38	>=0.20	GPR146 (4.3)	MCCC1 (3.1)	SORT1 (3.1)	FAM195A (3.0)	HSD17B12 (3.0)	SLC25A20 (2.7)	CD300LG (2.6)	SYPL2 (2.4)	DDHD2 (2.2)	PLCL1 (2.1)
ENSG00000126698	DNAJC8 PPI subnetwork	0.38	>=0.20	TRA2A (5.2)	FUBP1 (5.2)	SRSF6 (4.7)	PTBP1 (4.6)	SF3B1 (4.5)	PRPF3 (4.3)	YLPM1 (4.1)	ILF3 (4.1)	IK (3.7)	ZC3H18 (3.1)
KEGG_ALDOSTERONE_REGULATED_SODIUM_REABSORPTION	KEGG_ALDOSTERONE_REGULATED_SODIUM_REABSORPTION	0.38	>=0.20	SLC4A9 (5.5)	PPY (3.1)	SORT1 (3.0)	ENSG00000251603 (2.9)	FAM131A (2.8)	PLCL1 (2.7)	PYY (2.7)	PAPPA2 (2.6)	PHYHIP (2.6)	EFNA5 (2.5)
ENSG00000120699	EXOSC8 PPI subnetwork	0.38	>=0.20	WHSC1L1 (4.1)	DDHD2 (3.4)	BAG4 (3.3)	RPS20P22 (3.2)	SUGP1 (3.1)	EXOSC7 (3.0)	ZDHHC3 (3.0)	KIAA1429 (3.0)	RBM6 (2.9)	STAG1 (2.8)
ENSG00000131791	PRKAB2 PPI subnetwork	0.38	>=0.20	ARIH2 (3.4)	HSPD1 (3.3)	RHOT2 (3.3)	COX5A (3.1)	ASNS (3.1)	SBNO1 (2.9)	QRICH1 (2.7)	ILF3 (2.5)	KIAA0754 (2.5)	RBM6 (2.5)
ENSG00000182511	FES PPI subnetwork	0.38	>=0.20	PML (3.4)	SPATS2 (3.2)	UGP2 (2.7)	RERG (2.7)	PSMD2 (2.5)	EIF4G1 (2.4)	CCDC85B (2.4)	TCF4 (2.2)	CD300LG (2.2)	STOML1 (2.2)
ENSG00000169047	IRS1 PPI subnetwork	0.38	>=0.20	GNAQ (3.4)	UTRN (2.8)	PAFAH1B1 (2.7)	SEMA3F (2.6)	DLG1 (2.6)	KLF7 (2.5)	ENSG00000212997 (2.5)	B3GALT1 (2.4)	DEPDC5 (2.4)	DNM2 (2.4)
ENSG00000215697	ENSG00000215697 PPI subnetwork	0.38	>=0.20	MCTP1 (3.2)	RAB5A (3.2)	PAFAH1B1 (2.8)	SLC38A7 (2.8)	IST1 (2.7)	ENSG00000227811 (2.7)	MON1B (2.7)	PCDH9 (2.6)	JAKMIP3 (2.5)	ZMAT2 (2.3)
ENSG00000168397	ATG4B PPI subnetwork	0.38	>=0.20	MCTP1 (3.2)	RAB5A (3.2)	PAFAH1B1 (2.8)	SLC38A7 (2.8)	IST1 (2.7)	ENSG00000227811 (2.7)	MON1B (2.7)	PCDH9 (2.6)	JAKMIP3 (2.5)	ZMAT2 (2.3)
MP:0002857	cochlear ganglion degeneration	0.38	>=0.20	ANO4 (3.9)	LRFN5 (3.6)	GABRG1 (2.9)	ENSG00000254652 (2.9)	ST6GAL2 (2.8)	PTPRT (2.7)	ARSA (2.7)	SCAMP5 (2.6)	FCGRT (2.6)	SPHKAP (2.6)
ENSG00000101003	GINS1 PPI subnetwork	0.38	>=0.20	C17orf53 (4.5)	NCAPG (3.5)	IPO9 (3.3)	DIAPH3 (3.3)	PRC1 (3.2)	PRADC1 (3.1)	WDR90 (3.1)	CDCA2 (2.3)	BAG4 (2.2)	DRG1 (2.1)
GO:0005245	voltage-gated calcium channel activity	0.38	>=0.20	RBFOX1 (4.8)	BAI2 (4.5)	KCNH3 (4.2)	SORCS3 (4.0)	CAMK2B (4.0)	BAI1 (4.0)	BSN (3.7)	SYPL2 (3.6)	ADCY2 (3.5)	GPR123 (3.4)
GO:0007051	spindle organization	0.38	>=0.20	DIAPH3 (5.0)	MPHOSPH9 (4.0)	ENSG00000227603 (3.7)	CDCA2 (3.4)	C17orf53 (3.1)	RCCD1 (2.7)	C12orf65 (2.7)	DCAF16 (2.7)	NCAPG (2.6)	PRC1 (2.6)
REACTOME_ADP_SIGNALLING_THROUGH_P2Y_PURINOCEPTOR_1	REACTOME_ADP_SIGNALLING_THROUGH_P2Y_PURINOCEPTOR_1	0.38	>=0.20	GNAT1 (3.9)	GP6 (3.8)	MCTP1 (3.4)	RPS6KL1 (2.9)	FIGN (2.7)	CACNB2 (2.6)	DUSP3 (2.4)	HDAC5 (2.3)	GPR27 (2.2)	KLF7 (2.2)
GO:0032313	regulation of Rab GTPase activity	0.38	>=0.20	DEPDC5 (3.9)	FAM172A (3.4)	OSBPL2 (3.3)	CYB561D1 (3.1)	PTK2 (3.1)	SFI1 (2.7)	ZNF524 (2.7)	ENSG00000240405 (2.7)	GAK (2.7)	RAB11FIP5 (2.5)
GO:0032483	regulation of Rab protein signal transduction	0.38	>=0.20	DEPDC5 (3.9)	FAM172A (3.4)	OSBPL2 (3.3)	CYB561D1 (3.1)	PTK2 (3.1)	SFI1 (2.7)	ZNF524 (2.7)	ENSG00000240405 (2.7)	GAK (2.7)	RAB11FIP5 (2.5)
ENSG00000075673	ATP12A PPI subnetwork	0.38	>=0.20	HSPD1 (4.4)	MCCC1 (3.6)	EIF2B5 (3.0)	PCCB (2.9)	SUOX (2.9)	LAMB2 (2.6)	DNAJC1 (2.5)	JMJD8 (2.3)	HSPE1 (2.3)	FAM172A (2.3)
GO:0019867	outer membrane	0.38	>=0.20	DLST (4.2)	FAM195A (3.7)	BLID (3.2)	DDHD2 (2.9)	MCCC1 (2.6)	C12orf65 (2.5)	PISD (2.5)	GPR146 (2.4)	G6PC3 (2.4)	DEPDC5 (2.4)
GO:0019212	phosphatase inhibitor activity	0.38	>=0.20	GIPC2 (3.1)	MCRS1 (3.0)	GRID2 (2.8)	C12orf65 (2.7)	LIN28B (2.6)	DCAF16 (2.6)	SPHKAP (2.5)	MAD1L1 (2.5)	ANO4 (2.5)	NAALADL2 (2.5)
ENSG00000121274	PAPD5 PPI subnetwork	0.38	>=0.20	TARS2 (3.3)	FUBP1 (2.8)	ZC3H18 (2.7)	YLPM1 (2.6)	AP1G1 (2.6)	STAG1 (2.5)	FAM172A (2.4)	FAM195A (2.3)	ZFAT (2.3)	PA2G4 (2.3)
GO:0017144	drug metabolic process	0.38	>=0.20	TM6SF2 (4.5)	TAT (4.1)	NAGS (3.7)	C10orf112 (3.5)	EVPLL (3.4)	EFHB (3.1)	CDHR3 (2.9)	ENSG00000213882 (2.8)	NUDT12 (2.7)	CPS1 (2.6)
GO:0048483	autonomic nervous system development	0.38	>=0.20	ENSG00000253753 (4.0)	KIF26B (3.4)	ST6GALNAC2 (3.1)	C8orf84 (3.1)	NOX3 (3.0)	ERBB3 (2.9)	FIGN (2.9)	LINC00310 (2.7)	C10orf140 (2.5)	CADM1 (2.5)
ENSG00000012660	ELOVL5 PPI subnetwork	0.38	>=0.20	HSD17B12 (5.4)	KIAA1715 (3.1)	SORT1 (3.1)	TMBIM6 (3.1)	ZDHHC3 (2.9)	G6PC3 (2.7)	KIAA0317 (2.7)	VPS33B (2.7)	P4HTM (2.6)	FASTKD5 (2.5)
GO:0005024	transforming growth factor beta-activated receptor activity	0.38	>=0.20	UTRN (4.2)	NR3C2 (3.4)	RBMS1 (3.2)	SMAD5 (2.9)	ZNF423 (2.7)	EFNA5 (2.7)	NAV1 (2.6)	ACVR2A (2.6)	CNBD1 (2.6)	SASH1 (2.5)
ENSG00000163882	POLR2H PPI subnetwork	0.38	>=0.20	PRPF3 (4.4)	FUBP1 (3.8)	DDX20 (3.6)	RBM6 (3.5)	PTBP1 (3.4)	FCF1 (3.4)	TRA2A (3.3)	FASTKD5 (3.2)	ILF3 (3.2)	CDC5L (3.2)
ENSG00000007168	PAFAH1B1 PPI subnetwork	0.38	>=0.20	NCAPG (7.5)	CDCA2 (7.3)	PRC1 (7.3)	DIAPH3 (5.8)	C17orf53 (4.7)	MPHOSPH9 (3.3)	KIAA1715 (2.4)	WDR90 (2.2)	IPO9 (2.2)	NAV1 (2.0)
ENSG00000100030	MAPK1 PPI subnetwork	0.38	>=0.20	KLF6 (5.8)	ARC (4.3)	SLC38A2 (3.1)	RBMS1 (3.0)	NUMB (2.9)	DAG1 (2.9)	FAM120A (2.6)	KLF7 (2.6)	PITPNM2 (2.5)	SH3GLB1 (2.5)
ENSG00000147955	SIGMAR1 PPI subnetwork	0.38	>=0.20	HSD17B12 (5.9)	TMBIM6 (3.8)	KIAA0317 (3.1)	SCAMP2 (2.7)	ZFYVE21 (2.7)	UFL1 (2.2)	G6PC3 (2.1)	DAG1 (2.1)	RABGAP1 (2.0)	JAKMIP2 (2.0)
REACTOME_MRNA_SPLICING_:_MAJOR_PATHWAY	REACTOME_MRNA_SPLICING_:_MAJOR_PATHWAY	0.38	>=0.20	TRA2A (5.2)	FUBP1 (5.1)	PTBP1 (4.7)	SRSF6 (4.7)	SF3B1 (4.3)	ILF3 (4.2)	PRPF3 (4.2)	YLPM1 (3.9)	IK (3.7)	WDR6 (3.4)
REACTOME_MRNA_SPLICING	REACTOME_MRNA_SPLICING	0.38	>=0.20	TRA2A (5.2)	FUBP1 (5.1)	PTBP1 (4.7)	SRSF6 (4.7)	SF3B1 (4.3)	ILF3 (4.2)	PRPF3 (4.2)	YLPM1 (3.9)	IK (3.7)	WDR6 (3.4)
ENSG00000141759	TXNL4A PPI subnetwork	0.38	>=0.20	TRA2A (5.0)	FUBP1 (4.6)	PTBP1 (4.4)	SRSF6 (4.2)	PRPF3 (4.2)	ILF3 (3.9)	SF3B1 (3.9)	YLPM1 (3.8)	RBM6 (3.5)	IK (3.5)
ENSG00000076248	UNG PPI subnetwork	0.38	>=0.20	IPO9 (3.3)	WDR6 (3.0)	NCKIPSD (2.8)	PTBP1 (2.8)	DCAKD (2.7)	ENSG00000212997 (2.5)	NR3C2 (2.4)	RHOA (2.3)	DNAH5 (2.3)	LSM12 (2.2)
ENSG00000144231	POLR2D PPI subnetwork	0.38	>=0.20	PRPF3 (4.3)	FUBP1 (4.2)	PTBP1 (3.8)	TRA2A (3.7)	ILF3 (3.6)	IK (3.4)	FCF1 (3.3)	DDX20 (3.3)	CDC5L (3.3)	SF3B1 (3.3)
GO:0004385	guanylate kinase activity	0.38	>=0.20	PTPRD (3.9)	VOPP1 (3.7)	CADPS2 (3.4)	PDE1C (2.8)	TERF1 (2.4)	PTK2 (2.4)	ENSG00000248846 (2.3)	PROX2 (2.3)	GRM3 (2.2)	CACNB2 (2.1)
MP:0002989	small kidney	0.38	>=0.20	SEMA3F (5.4)	KIF26B (4.6)	ASXL3 (3.9)	DAAM2 (3.6)	EFNB2 (3.3)	SETBP1 (3.3)	SOX11 (3.1)	RBMS1 (3.1)	FAM84B (2.6)	SMAD5-AS1 (2.6)
ENSG00000102189	EEA1 PPI subnetwork	0.38	>=0.20	PAFAH1B1 (4.5)	OSBPL2 (4.1)	GOPC (3.0)	PHLPP2 (2.8)	USP4 (2.8)	RAB5A (2.7)	NCKIPSD (2.5)	UGP2 (2.4)	DUSP3 (2.4)	STAG1 (2.4)
GO:0014823	response to activity	0.38	>=0.20	SYPL2 (4.1)	LINC00310 (4.0)	ENSG00000251603 (3.3)	ENSG00000254269 (3.2)	PRKAR2A (2.8)	B3GALT1 (2.7)	C17orf105 (2.6)	ENSG00000197727 (2.4)	DNAH5 (2.4)	PET112 (2.4)
ENSG00000125731	SH2D3A PPI subnetwork	0.38	>=0.20	MST1R (5.4)	MARVELD3 (4.8)	FHL2 (3.2)	ERBB3 (2.9)	RAB11FIP5 (2.6)	EFNB2 (2.5)	FAM160A1 (2.4)	ZFYVE21 (2.4)	ZDHHC3 (2.3)	HR (2.3)
GO:0000940	condensed chromosome outer kinetochore	0.38	>=0.20	CDCA2 (8.4)	NCAPG (8.0)	PRC1 (7.9)	DIAPH3 (6.4)	C17orf53 (4.5)	MPHOSPH9 (2.6)	ENSG00000249862 (2.1)	WDR90 (2.1)	RPRD2 (1.9)	NPM1 (1.9)
GO:0043101	purine-containing compound salvage	0.38	>=0.20	TRAPPC2L (3.3)	MIPOL1 (3.2)	ENSG00000258708 (2.8)	ENSG00000239213 (2.6)	ATXN1L (2.5)	IST1 (2.4)	NUDT18 (2.4)	MPP3 (2.2)	KCNG1 (2.1)	NICN1 (2.1)
GO:0005912	adherens junction	0.38	>=0.20	FHL2 (4.4)	LMOD1 (4.0)	NEXN (3.7)	MACF1 (3.7)	PLCD3 (3.6)	EFNB2 (3.2)	DAG1 (3.1)	PPP1R13B (3.0)	CRIM1 (3.0)	PPP2R3A (3.0)
ENSG00000123737	EXOSC9 PPI subnetwork	0.38	>=0.20	TARS2 (3.6)	SSSCA1 (3.5)	FAM172A (3.5)	QTRT1 (3.3)	KIAA1429 (3.0)	EXOSC7 (3.0)	PA2G4 (2.9)	SMYD5 (2.9)	SUGP1 (2.8)	JRK (2.7)
ENSG00000066933	MYO9A PPI subnetwork	0.38	>=0.20	TARS2 (4.2)	FAM195A (3.6)	PCCB (3.6)	WDR24 (3.4)	VPS33B (3.3)	MPI (3.2)	USP19 (3.1)	QTRT1 (3.0)	ILF3 (2.9)	ZFAT (2.7)
ENSG00000134072	CAMK1 PPI subnetwork	0.38	>=0.20	PHYHIP (4.8)	FBXL16 (4.7)	CAMKV (4.6)	KCNH3 (4.1)	CELF4 (4.1)	FBXO41 (3.8)	DNM1 (3.6)	BSN (3.6)	CAMK1D (3.4)	BAI2 (3.2)
MP:0002780	decreased circulating testosterone level	0.38	>=0.20	LHCGR (4.8)	SMAD5-AS1 (2.8)	KCND3 (2.7)	BNC2 (2.5)	TSHZ2 (2.3)	PAPPA2 (2.3)	KCNG2 (2.2)	ADCY2 (2.2)	C17orf58 (2.2)	EFNA5 (2.0)
GO:0034754	cellular hormone metabolic process	0.38	>=0.20	LHCGR (5.0)	TSHZ2 (4.4)	DIAPH3-AS1 (3.2)	SMAD5-AS1 (2.9)	TSKU (2.9)	C21orf37 (2.7)	C1orf87 (2.6)	PAPPA2 (2.6)	JAKMIP3 (2.5)	ENSG00000213882 (2.5)
GO:0030218	erythrocyte differentiation	0.38	>=0.20	MKRN1 (4.3)	SLC25A21 (4.1)	MLLT10 (2.7)	MON1B (2.4)	ASNS (2.4)	ENSG00000258779 (2.4)	SOX6 (2.3)	ENSG00000225399 (2.3)	PRPF40B (2.2)	ENSG00000232874 (2.1)
ENSG00000164708	PGAM2 PPI subnetwork	0.38	>=0.20	HSPD1 (4.3)	MPI (3.6)	DLST (3.5)	CCT7 (3.4)	HSPE1 (3.0)	ABRA (2.8)	DNAJB4 (2.6)	BAG4 (2.5)	PAFAH1B1 (2.5)	BLID (2.4)
GO:0016410	N-acyltransferase activity	0.38	>=0.20	NUFIP2 (3.9)	RPRD2 (3.4)	USP4 (3.0)	BPTF (3.0)	C17orf58 (2.9)	ZNF821 (2.8)	QRICH1 (2.8)	WHSC1L1 (2.8)	MON1A (2.8)	TMUB2 (2.7)
MP:0002856	abnormal vestibular ganglion morphology	0.38	>=0.20	FCGRT (3.4)	FGFR1 (3.1)	FAM19A1 (2.8)	SLC4A9 (2.6)	LPHN3 (2.6)	KCNC2 (2.6)	PAPPA2 (2.6)	ENSG00000258944 (2.5)	PIEZO1 (2.5)	EDEM2 (2.4)
MP:0005058	abnormal lysosome morphology	0.38	>=0.20	ARSA (5.2)	SLC38A7 (4.4)	GALNS (4.3)	FCGRT (4.1)	EDEM2 (4.0)	TMEM175 (3.6)	SCAMP2 (3.1)	SORT1 (3.0)	DUSP3 (2.7)	TMUB2 (2.6)
ENSG00000105197	TIMM50 PPI subnetwork	0.38	>=0.20	ZBTB46 (3.3)	HIVEP3 (3.1)	VOPP1 (2.8)	PLCB2 (2.5)	POLR3D (2.4)	SMYD5 (2.4)	KIAA0317 (2.4)	CSMD3 (2.3)	COX19 (2.2)	CAMK1D (2.2)
ENSG00000168487	BMP1 PPI subnetwork	0.38	>=0.20	COL16A1 (6.8)	PAPLN (4.9)	MST1R (4.8)	RCN3 (4.5)	LAMA2 (4.2)	DCBLD1 (3.7)	ADAM12 (3.3)	SPON1 (3.3)	EFEMP2 (3.1)	MSLN (3.0)
GO:0044344	cellular response to fibroblast growth factor stimulus	0.38	>=0.20	ENSG00000227016 (3.3)	TSHZ2 (3.2)	RPS20P22 (2.9)	BSN-AS2 (2.9)	LINC00354 (2.9)	WDR24 (2.8)	SP5 (2.5)	WDPCP (2.5)	SCYL1 (2.4)	DLG1 (2.4)
GO:0071774	response to fibroblast growth factor stimulus	0.38	>=0.20	ENSG00000227016 (3.3)	TSHZ2 (3.2)	RPS20P22 (2.9)	BSN-AS2 (2.9)	LINC00354 (2.9)	WDR24 (2.8)	SP5 (2.5)	WDPCP (2.5)	SCYL1 (2.4)	DLG1 (2.4)
ENSG00000159186	ENSG00000159186 PPI subnetwork	0.38	>=0.20	COX5A (5.6)	NDUFA2 (4.3)	MRPS21 (3.6)	MCCC1 (3.4)	DLST (3.1)	QARS (3.0)	RHOT2 (3.0)	FHIT (2.7)	NDUFAF3 (2.7)	FAM160B2 (2.6)
ENSG00000118491	C6orf94 PPI subnetwork	0.38	>=0.20	SP5 (5.0)	PAPLN (3.6)	ENSG00000231920 (3.1)	FZD10 (3.0)	SMAD5-AS1 (2.9)	CRYBA1 (2.5)	FGF18 (2.4)	DCBLD1 (2.3)	PRR16 (2.3)	ODZ2 (2.3)
ENSG00000121542	SEC22A PPI subnetwork	0.38	>=0.20	PPAPDC1B (5.1)	UFL1 (4.7)	SCYL1 (4.5)	POLR3D (4.1)	RAB5A (3.9)	TRPC4AP (3.6)	SRA1 (3.1)	EDEM2 (3.0)	KIAA1429 (2.8)	MCRS1 (2.6)
ENSG00000143368	SF3B4 PPI subnetwork	0.38	>=0.20	FUBP1 (4.9)	TRA2A (4.6)	PRPF3 (4.4)	YLPM1 (4.3)	ILF3 (4.1)	PTBP1 (4.1)	SF3B1 (4.0)	IK (3.9)	SRSF6 (3.8)	CDC5L (3.5)
GO:0051604	protein maturation	0.38	>=0.20	PAPPA2 (3.4)	PACRG (3.2)	JMJD8 (3.2)	C3orf39 (2.9)	ENSG00000234902 (2.8)	MAML3 (2.7)	ARSA (2.7)	P4HTM (2.6)	ANO4 (2.5)	SLC38A7 (2.3)
ENSG00000065559	MAP2K4 PPI subnetwork	0.38	>=0.20	VPS54 (3.7)	EIF4E3 (3.1)	LETM2 (3.1)	RBMS1 (2.9)	PRKAR2A (2.8)	PHLPP2 (2.7)	PTP4A3 (2.6)	NUMB (2.6)	DLST (2.6)	KLF6 (2.5)
ENSG00000135903	PAX3 PPI subnetwork	0.38	>=0.20	MPI (3.3)	SOX5 (3.2)	SASH1 (3.0)	JAKMIP2 (3.0)	DCC (3.0)	ERBB3 (2.9)	PDE1C (2.9)	ARMC2 (2.8)	FAM84B (2.6)	SCAMP2 (2.6)
ENSG00000085872	CHERP PPI subnetwork	0.38	>=0.20	CCDC97 (4.7)	RPRD2 (4.0)	PA2G4 (3.9)	YLPM1 (3.9)	ZC3H18 (3.7)	SRSF6 (3.6)	FUBP1 (3.6)	TRA2A (3.3)	IK (3.1)	CDC5L (2.9)
MP:0001651	necrosis	0.38	>=0.20	APOB (3.6)	RBMS1 (3.1)	SH2B3 (3.1)	ECM1 (2.6)	PRR16 (2.6)	CPS1 (2.6)	FYN (2.5)	SLC25A21 (2.4)	KLHDC8B (2.4)	KIAA0317 (2.3)
ENSG00000143850	PLEKHA6 PPI subnetwork	0.38	>=0.20	NR3C2 (4.1)	MARVELD3 (3.7)	ABP1 (3.7)	GAK (2.9)	FCGRT (2.7)	MST1R (2.6)	FAM84B (2.5)	DNM2 (2.5)	GIPC2 (2.4)	PYY (2.3)
GO:0015980	energy derivation by oxidation of organic compounds	0.38	>=0.20	COX5A (4.7)	NDUFA2 (4.5)	MRPS21 (4.1)	ACSF3 (3.3)	PCCB (3.1)	DLST (3.1)	UGP2 (3.1)	NDUFAF3 (3.1)	FAM195A (2.9)	PRADC1 (2.8)
ENSG00000166313	APBB1 PPI subnetwork	0.38	>=0.20	LTBP3 (3.0)	C17orf58 (2.9)	TMBIM6 (2.8)	MAU2 (2.8)	CAMK2D (2.7)	P4HTM (2.6)	CRIM1 (2.5)	PTPRN2 (2.5)	MPP2 (2.4)	BAI2 (2.4)
MP:0000644	dextrocardia	0.38	>=0.20	CDHR3 (5.6)	EFHB (5.5)	C1orf87 (3.7)	PACRG (3.6)	MAGI2 (3.3)	WDPCP (3.0)	G6PC3 (2.8)	JMJD8 (2.8)	KIF6 (2.8)	DNAH5 (2.7)
ENSG00000025770	NCAPH2 PPI subnetwork	0.38	>=0.20	DIAPH3 (4.3)	PRC1 (4.1)	NCAPG (4.0)	KIAA1715 (3.0)	CDCA2 (2.9)	ENSG00000227603 (2.6)	SYPL2 (2.5)	ENSG00000229891 (2.4)	TGM4 (2.4)	EIF4G1 (2.3)
GO:0016485	protein processing	0.38	>=0.20	PACRG (3.8)	PAPPA2 (3.7)	MAML3 (3.1)	ENSG00000234902 (2.9)	ANO4 (2.9)	ENSG00000254269 (2.6)	C3orf39 (2.6)	KIAA0317 (2.5)	ARSA (2.5)	P4HTM (2.4)
MP:0005602	decreased angiogenesis	0.38	>=0.20	SEMA3F (3.7)	SH2B3 (3.5)	EFEMP2 (3.3)	C4orf32 (3.1)	FMNL3 (2.8)	RCN3 (2.8)	CD14 (2.6)	PCDH17 (2.5)	ECM1 (2.5)	TCF4 (2.3)
MP:0001614	abnormal blood vessel morphology	0.38	>=0.20	PCDH17 (3.9)	C1orf54 (3.7)	TCF4 (3.4)	EFEMP2 (3.2)	ZNF423 (3.0)	KLF7 (3.0)	SEMA3F (2.9)	SH2B3 (2.9)	LAMB2 (2.7)	DAG1 (2.7)
ENSG00000164867	NOS3 PPI subnetwork	0.38	>=0.20	CCDC85B (3.1)	NUMB (3.0)	NEXN (2.9)	DLST (2.7)	PCDH17 (2.7)	KLHDC8B (2.6)	DNAJB4 (2.6)	ENSG00000253753 (2.4)	PLCD3 (2.3)	FHL2 (2.3)
ENSG00000169976	SF3B5 PPI subnetwork	0.38	>=0.20	TRA2A (5.1)	FUBP1 (5.0)	SF3B1 (4.7)	SRSF6 (4.6)	PTBP1 (4.5)	PRPF3 (4.4)	YLPM1 (4.3)	ILF3 (4.2)	IK (3.8)	ZC3H18 (3.2)
ENSG00000086102	NFX1 PPI subnetwork	0.38	>=0.20	FUBP1 (5.2)	TRA2A (4.9)	PTBP1 (4.5)	SRSF6 (4.3)	PRPF3 (4.2)	SF3B1 (4.1)	YLPM1 (4.1)	ILF3 (4.0)	ZC3H18 (3.3)	IK (3.2)
ENSG00000078061	ARAF PPI subnetwork	0.38	>=0.20	MST1R (3.5)	MARVELD3 (3.0)	PAFAH1B1 (2.9)	CRIM1 (2.8)	MSLN (2.7)	ZFYVE21 (2.5)	MCRS1 (2.4)	ZDHHC3 (2.3)	PHYHIP (2.2)	LAMB2 (2.2)
MP:0001544	abnormal cardiovascular system physiology	0.38	>=0.20	KCNG2 (4.7)	NEXN (4.5)	ENSG00000236013 (4.0)	ABRA (3.7)	PTP4A3 (3.6)	SPHKAP (3.6)	CACNB2 (3.3)	LAMA2 (3.2)	MYH7B (3.1)	FHL2 (3.1)
MP:0002082	postnatal lethality	0.38	>=0.20	PPY (4.0)	SP5 (3.6)	PYY (3.5)	JAKMIP2 (2.9)	CADM1 (2.7)	DPYSL4 (2.7)	RBMS1 (2.7)	TMEM132B (2.6)	ANKHD1 (2.6)	ODZ2 (2.5)
ENSG00000154723	ATP5J PPI subnetwork	0.38	>=0.20	COX5A (7.4)	NDUFA2 (5.8)	MRPS21 (3.8)	PSMA5 (3.5)	PCCB (3.4)	RHOT2 (3.1)	DLST (3.1)	FAM195A (2.7)	PET112 (2.6)	ACSF3 (2.6)
MP:0002938	white spotting	0.38	>=0.20	SLC4A9 (3.4)	ENSG00000220161 (3.3)	PDE1C (3.2)	SASH1 (3.1)	LAMA2 (2.8)	LPHN3 (2.6)	SP5 (2.5)	NAV1 (2.4)	GABRG1 (2.4)	PAPPA2 (2.3)
ENSG00000143947	RPS27A PPI subnetwork	0.38	>=0.20	CCNG1 (3.8)	CCT7 (3.5)	IMPDH2 (3.4)	NPM1 (3.1)	SRSF6 (3.0)	PSMD2 (2.9)	QARS (2.7)	RPS11 (2.7)	HARS (2.6)	EIF4G1 (2.6)
GO:0008556	potassium-transporting ATPase activity	0.38	>=0.20	SYPL2 (4.3)	GPER (3.6)	ABRA (2.8)	EFHB (2.8)	ENSG00000181296 (2.8)	C17orf105 (2.5)	ENSG00000254652 (2.3)	SLC38A2 (2.2)	CAMK2B (2.2)	PHYHIP (2.2)
ENSG00000072401	UBE2D1 PPI subnetwork	0.38	>=0.20	PRC1 (7.2)	NCAPG (5.9)	CDCA2 (5.9)	MPHOSPH9 (3.7)	C17orf53 (3.3)	DIAPH3 (3.2)	KIAA1109 (2.9)	PRKAR2A (2.4)	TRPC4AP (2.1)	KIAA1429 (1.9)
GO:0001736	establishment of planar polarity	0.38	>=0.20	ENSG00000258708 (3.6)	KIF26B (3.5)	ATXN7L2 (3.4)	FAM160B2 (3.4)	EVPLL (3.3)	ENSG00000181296 (3.1)	C8orf84 (2.8)	ENSG00000245070 (2.6)	COL16A1 (2.6)	PURG (2.5)
ENSG00000029363	BCLAF1 PPI subnetwork	0.38	>=0.20	TRA2A (5.1)	MALAT1 (4.8)	SF3B1 (4.6)	FUBP1 (3.8)	LMOD1 (3.7)	SRSF6 (3.4)	MACF1 (3.4)	RBM5 (3.1)	IK (2.9)	WDR6 (2.9)
GO:0034130	toll-like receptor 1 signaling pathway	0.38	>=0.20	ENSG00000253656 (3.7)	NICN1 (3.2)	FMNL3 (3.0)	SH2B3 (2.7)	C3orf62 (2.7)	FIZ1 (2.7)	KLF6 (2.5)	ENSG00000251455 (2.4)	RBMS1 (2.3)	C3orf71 (2.2)
MP:0004599	abnormal vertebral arch morphology	0.39	>=0.20	FOXP2 (4.7)	EPHA7 (4.0)	GAD1 (3.7)	SOX11 (3.7)	FZD10 (3.7)	EFNA5 (3.0)	KIF26B (2.8)	DNAJC1 (2.7)	MIR3187 (2.4)	C10orf140 (2.4)
MP:0008813	decreased common myeloid progenitor cell number	0.39	>=0.20	PLCB2 (3.3)	GP6 (3.1)	PHLPP2 (2.6)	DDHD2 (2.5)	ABP1 (2.4)	HEATR4 (2.3)	C10orf140 (2.3)	SLC38A1 (2.3)	TCF4 (2.3)	ENSG00000250075 (2.2)
ENSG00000133027	PEMT PPI subnetwork	0.39	>=0.20	TMBIM6 (5.4)	HSD17B12 (5.2)	KIAA1715 (3.6)	TM6SF2 (2.9)	IPMK (2.6)	STOML1 (2.5)	GALNS (2.4)	SCAMP2 (2.4)	C10orf112 (2.4)	TMEM175 (2.4)
MP:0011110	partial preweaning lethality	0.39	>=0.20	EPHA7 (3.4)	LIN28B (2.9)	ZNF423 (2.8)	ODZ2 (2.8)	SP5 (2.5)	MLLT10 (2.4)	FIGN (2.4)	QRICH1 (2.3)	C10orf140 (2.3)	RBM5 (2.2)
MP:0000269	abnormal heart looping	0.39	>=0.20	SP5 (5.3)	ZNF423 (4.4)	KLHDC8B (3.7)	AMT (3.5)	DND1 (2.9)	FGF18 (2.8)	DPYSL4 (2.4)	FIGN (2.3)	GALNT13 (2.3)	C17orf58 (2.3)
GO:0035176	social behavior	0.39	>=0.20	GPR123 (4.0)	ENSG00000249618 (3.2)	MIR3187 (3.2)	ENSG00000233569 (3.1)	MAML3 (3.0)	CTNNA2 (2.9)	BAI1 (2.8)	PARK2 (2.7)	BMP8A (2.5)	XKR6 (2.5)
ENSG00000074071	MRPS34 PPI subnetwork	0.39	>=0.20	TARS2 (3.6)	FAM195A (3.5)	SLC25A13 (2.8)	USP19 (2.8)	LAMB2 (2.6)	WDR24 (2.6)	ENSG00000182109 (2.6)	TRPC4AP (2.5)	QARS (2.5)	HSD17B12 (2.5)
ENSG00000183856	IQGAP3 PPI subnetwork	0.39	>=0.20	COX19 (3.6)	MPI (3.1)	FAM120AOS (2.8)	MOB4 (2.6)	RHOA (2.5)	TMBIM6 (2.4)	ENSG00000224788 (2.4)	ENSG00000231920 (2.3)	MAD1L1 (2.3)	CCT7 (2.2)
MP:0000764	abnormal tongue epithelium morphology	0.39	>=0.20	DSC3 (8.9)	ST6GALNAC2 (5.5)	IL20RB (3.7)	ODZ2 (3.4)	HR (3.3)	C8orf84 (3.3)	ERBB3 (3.2)	PLCD3 (3.2)	MARVELD3 (2.9)	PAPLN (2.7)
GO:0021872	forebrain generation of neurons	0.39	>=0.20	SOX5 (4.3)	ENSG00000248255 (4.0)	C10orf140 (3.9)	FOXP2 (3.3)	ENSG00000227603 (3.2)	FAM120AOS (3.2)	C10orf114 (2.6)	ODZ2 (2.6)	PRDM16 (2.6)	IGF2BP3 (2.5)
ENSG00000106399	RPA3 PPI subnetwork	0.39	>=0.20	C17orf53 (3.6)	NCAPG (3.6)	WDR90 (3.3)	IPO9 (3.3)	DIAPH3 (3.1)	ANAPC4 (3.0)	PRC1 (2.8)	PPCDC (2.7)	RCCD1 (2.6)	SFI1 (2.6)
ENSG00000185624	P4HB PPI subnetwork	0.39	>=0.20	TMBIM6 (3.0)	RHOA (2.8)	EDEM2 (2.6)	GALNS (2.3)	DLST (2.3)	LSM12 (2.2)	ENSG00000251023 (2.2)	SRSF6 (2.2)	PSMD2 (2.1)	COL11A1 (2.1)
REACTOME_ACTIVATED_TLR4_SIGNALLING	REACTOME_ACTIVATED_TLR4_SIGNALLING	0.39	>=0.20	KLF6 (4.2)	CD14 (3.7)	SH2B3 (3.1)	RBMS1 (3.0)	ZNF524 (2.8)	FIZ1 (2.7)	PML (2.7)	RAB5A (2.5)	NUMB (2.5)	CSF3R (2.5)
ENSG00000159217	IGF2BP1 PPI subnetwork	0.39	>=0.20	IMPDH2 (4.6)	QARS (4.2)	NPM1 (4.1)	SRSF6 (4.0)	HARS (3.7)	CCT7 (3.6)	ILF3 (3.6)	IK (3.5)	PTBP1 (3.5)	EIF2B5 (3.4)
MP:0004620	cervical vertebral fusion	0.39	>=0.20	SP5 (4.9)	CDH15 (3.8)	FOXP2 (3.5)	EFNA5 (3.1)	EPHA7 (3.1)	LCORL (3.0)	ZZZ3 (2.9)	SETBP1 (2.8)	ASXL3 (2.7)	CADM1 (2.7)
ENSG00000196284	SUPT3H PPI subnetwork	0.39	>=0.20	STAG1 (4.1)	EIF4ENIF1 (4.0)	CEP120 (3.5)	RBM6 (3.1)	WDR6 (3.1)	CDC5L (3.0)	BPTF (2.9)	IK (2.8)	MPHOSPH9 (2.8)	RPRD2 (2.7)
REACTOME_ERKMAPK_TARGETS	REACTOME_ERKMAPK_TARGETS	0.39	>=0.20	MCTP1 (3.9)	SH2B3 (3.6)	C15orf17 (3.0)	FMNL3 (2.9)	ARC (2.9)	C1orf183 (2.7)	NUMB (2.5)	CCDC85B (2.5)	STK32C (2.4)	HIF1A (2.2)
ENSG00000111961	SASH1 PPI subnetwork	0.39	>=0.20	MST1R (4.8)	MARVELD3 (4.4)	FHL2 (3.1)	PPP1R13B (2.9)	RAB11FIP5 (2.6)	ZFYVE21 (2.4)	HR (2.4)	EFNB2 (2.4)	ZDHHC3 (2.3)	ERBB3 (2.3)
GO:0016363	nuclear matrix	0.39	>=0.20	MSL2 (3.5)	SF3B1 (3.1)	ILF3 (2.6)	DDX20 (2.6)	DNM2 (2.6)	RBM5 (2.6)	MLLT10 (2.5)	CEP120 (2.5)	PRPF3 (2.5)	STAG1 (2.5)
GO:0090287	regulation of cellular response to growth factor stimulus	0.39	>=0.20	PCDH17 (3.0)	C4orf32 (2.9)	ENSG00000229775 (2.7)	ENSG00000248255 (2.5)	NR3C2 (2.4)	CRTAC1 (2.3)	SLC4A9 (2.3)	ENSG00000232874 (2.2)	C8orf48 (2.0)	ENSG00000253792 (2.0)
GO:0000018	regulation of DNA recombination	0.39	>=0.20	IL21 (4.5)	IL2 (3.0)	ENSG00000255310 (2.9)	PROX2 (2.6)	CEP120 (2.6)	C12orf65 (2.6)	ENSG00000212997 (2.6)	B3GALT1 (2.5)	TAF1B (2.4)	ENSG00000258944 (2.3)
GO:0055037	recycling endosome	0.39	>=0.20	VPS33B (3.8)	C3orf39 (3.5)	ZDHHC3 (3.1)	GAK (2.8)	MPI (2.8)	ACVR2A (2.5)	KLHL29 (2.5)	TCTA (2.5)	MON1B (2.4)	BLID (2.4)
ENSG00000065618	COL17A1 PPI subnetwork	0.39	>=0.20	DSC3 (5.4)	MST1R (4.5)	PLCD3 (4.5)	ST6GALNAC2 (3.9)	MSLN (3.6)	HR (3.2)	IL20RB (3.0)	DAG1 (2.9)	PAPLN (2.7)	SEMA3F (2.6)
MP:0003227	abnormal vascular branching morphogenesis	0.39	>=0.20	ECM1 (4.6)	EFNB2 (3.5)	PTP4A3 (3.1)	SEMA3F (2.9)	FMNL3 (2.8)	UTRN (2.7)	RAB11FIP5 (2.6)	FYN (2.5)	NAV1 (2.5)	PCDH17 (2.4)
ENSG00000167110	GOLGA2 PPI subnetwork	0.39	>=0.20	RAB5A (3.2)	EDEM2 (3.2)	FHL2 (3.1)	ABRA (3.0)	KCNG2 (2.9)	MYH7B (2.9)	SCYL1 (2.6)	RAB11FIP5 (2.6)	TBC1D28 (2.5)	LINC00304 (2.5)
ENSG00000103510	KAT8 PPI subnetwork	0.39	>=0.20	LSM1 (3.6)	WHSC1L1 (3.3)	PAFAH1B1 (3.3)	RABGAP1 (3.0)	ATXN2 (2.9)	YLPM1 (2.9)	RBM6 (2.9)	MSL2 (2.9)	QTRT1 (2.8)	CIZ1 (2.7)
MP:0001870	salivary gland inflammation	0.39	>=0.20	IL2 (7.4)	IL21 (5.6)	IKZF4 (3.7)	C10orf114 (3.6)	LAMP3 (2.8)	HIVEP3 (2.8)	CD14 (2.6)	NOX3 (2.5)	CAMK2D (2.5)	CNBD1 (2.4)
GO:0000076	DNA replication checkpoint	0.39	>=0.20	PHLPP2 (4.6)	ENSG00000227016 (4.2)	C17orf65 (4.1)	C17orf53 (3.4)	WDR90 (3.3)	RCCD1 (3.2)	ENSG00000249862 (3.1)	KIAA1715 (2.9)	ATXN1L (2.8)	TRAPPC2L (2.7)
GO:0031406	carboxylic acid binding	0.39	>=0.20	PCCB (3.8)	TAT (3.6)	SUOX (3.6)	APOB (3.6)	TM6SF2 (3.6)	MCCC1 (3.3)	GSS (3.2)	CPS1 (3.1)	ENSG00000213882 (3.0)	SLC25A13 (3.0)
GO:0006813	potassium ion transport	0.39	>=0.20	RGS7BP (3.7)	FBXL16 (3.7)	HAPLN4 (3.5)	KCNC2 (3.3)	PARK2 (3.2)	GABRB2 (3.0)	KNDC1 (2.9)	CYB561D1 (2.8)	ASTN2 (2.8)	CPLX1 (2.8)
ENSG00000103671	TRIP4 PPI subnetwork	0.39	>=0.20	GOPC (3.8)	MON1B (3.4)	KLF6 (3.1)	ANKHD1 (3.0)	EIF4ENIF1 (2.8)	BPTF (2.7)	PRR14L (2.7)	STAG1 (2.6)	PISD (2.6)	ATXN2 (2.6)
MP:0002641	anisopoikilocytosis	0.39	>=0.20	MKRN1 (4.2)	SLC25A21 (3.3)	SLC39A8 (3.0)	ASNS (2.8)	BCL11A (2.6)	MCF2L2 (2.4)	KIAA0317 (2.3)	FHIT (2.3)	FHL2 (2.2)	PISD (2.2)
ENSG00000004799	PDK4 PPI subnetwork	0.39	>=0.20	SLC25A20 (4.8)	DLST (3.1)	TMUB2 (2.9)	DPYD (2.9)	WDR55 (2.6)	TRPC4AP (2.6)	DDHD2 (2.5)	ARSA (2.5)	ENSG00000250075 (2.5)	ACSF3 (2.4)
ENSG00000146047	HIST1H2BA PPI subnetwork	0.39	>=0.20	IPMK (2.9)	WDPCP (2.6)	CES5A (2.5)	RPS6KL1 (2.1)	ENSG00000253792 (2.1)	DIAPH3-AS1 (2.0)	RBM6 (2.0)	TBC1D28 (2.0)	ENSG00000228201 (1.9)	ARMC2 (1.9)
ENSG00000134318	ROCK2 PPI subnetwork	0.39	>=0.20	FBXO41 (4.6)	KCNH3 (3.9)	ATXN7L3 (3.6)	FAM131A (3.5)	FBXL16 (3.4)	CAMKV (3.4)	PHYHIP (3.2)	MPP2 (2.9)	PPP1R13B (2.8)	BSN (2.8)
ENSG00000124164	VAPB PPI subnetwork	0.39	>=0.20	RAB5A (3.3)	STUB1 (2.9)	RHOA (2.9)	NUMB (2.6)	CFL1 (2.6)	PCDH9 (2.3)	USP33 (2.3)	FOXP2 (2.3)	ENSG00000258708 (2.3)	SOX11 (2.2)
ENSG00000069399	BCL3 PPI subnetwork	0.39	>=0.20	KLF6 (4.4)	MON1B (3.2)	SH3GLB1 (3.1)	USP33 (2.7)	FMNL3 (2.7)	NCK1 (2.6)	PHLPP2 (2.6)	PSMA5 (2.5)	COQ10B (2.4)	TMCO6 (2.4)
ENSG00000112304	ACOT13 PPI subnetwork	0.39	>=0.20	ABRA (6.1)	ENSG00000236013 (4.4)	PPP2R3A (3.9)	MYH7B (3.7)	KCNG2 (3.4)	RBFOX1 (3.4)	SYPL2 (3.4)	NEXN (3.1)	PTP4A3 (3.0)	SLC25A20 (2.7)
GO:0001666	response to hypoxia	0.39	>=0.20	GPR146 (3.4)	KCNJ2 (3.0)	NCKIPSD (2.9)	C1orf51 (2.9)	ENSG00000254839 (2.6)	CD300LG (2.6)	ENSG00000231920 (2.5)	BLID (2.4)	SEMA3F (2.3)	ENSG00000213882 (2.3)
GO:0060053	neurofilament cytoskeleton	0.39	>=0.20	NRSN1 (4.2)	HAPLN4 (3.8)	CPLX1 (3.7)	AK5 (3.6)	TGM4 (3.5)	CELF4 (3.5)	RPP25 (3.5)	ODZ2 (3.4)	LRFN5 (3.3)	KLHL29 (2.8)
ENSG00000120693	SMAD9 PPI subnetwork	0.39	>=0.20	HDAC5 (3.3)	LTBP3 (3.2)	USP19 (3.1)	DAG1 (2.8)	FIZ1 (2.6)	KIAA1429 (2.5)	UFL1 (2.3)	WDR24 (2.3)	USP4 (2.2)	ZFAT (2.2)
ENSG00000110801	PSMD9 PPI subnetwork	0.39	>=0.20	PSMA5 (6.3)	PSMD2 (5.6)	NMT1 (4.6)	CCT7 (3.9)	SRA1 (3.2)	EXOSC7 (3.1)	EIF2B5 (3.1)	FIBP (3.1)	IP6K2 (3.0)	MOB4 (3.0)
GO:0048024	regulation of nuclear mRNA splicing, via spliceosome	0.39	>=0.20	RBM6 (5.5)	SRSF6 (4.7)	SF3B1 (4.6)	RBM5 (4.5)	TRA2A (4.3)	IP6K2 (3.6)	WDR6 (3.3)	MPP3 (3.0)	NUFIP2 (2.9)	VPS54 (2.9)
GO:0090130	tissue migration	0.39	>=0.20	ENSG00000250668 (3.9)	ENSG00000232874 (3.1)	SOX5 (3.0)	ENSG00000255310 (2.5)	SMAD5 (2.3)	KIF6 (2.3)	FIGN (2.3)	ROBO2 (2.3)	SPATS2 (2.3)	PROX2 (2.3)
GO:0051349	positive regulation of lyase activity	0.39	>=0.20	GABRG1 (3.2)	PTPRT (3.2)	PACRG (3.2)	ENSG00000253656 (3.1)	MCF2L2 (2.9)	MAML3 (2.8)	ST6GAL2 (2.8)	KCNK16 (2.6)	TBC1D28 (2.6)	ASB16 (2.5)
ENSG00000171681	ATF7IP PPI subnetwork	0.39	>=0.20	LMOD1 (3.3)	RC3H2 (3.1)	ADAM12 (3.0)	KIAA0754 (3.0)	USP4 (2.7)	RABGAP1 (2.7)	ZBTB26 (2.7)	DAG1 (2.7)	LAMB2 (2.6)	PPP1R13B (2.6)
GO:0008081	phosphoric diester hydrolase activity	0.39	>=0.20	SGIP1 (3.6)	GNAT1 (3.5)	GRM3 (3.1)	PCDH15 (3.1)	ENSG00000245070 (2.9)	RPS6KL1 (2.8)	CAMKV (2.8)	C1orf54 (2.5)	CAMK1D (2.5)	TSHZ2 (2.5)
MP:0000639	abnormal adrenal gland morphology	0.39	>=0.20	LHCGR (4.3)	RPP25 (3.0)	ADAM12 (2.9)	FHIT (2.7)	KLHDC8B (2.6)	PTPRN2 (2.6)	CALN1 (2.5)	TSHZ2 (2.4)	MOB4 (2.4)	DAAM2 (2.4)
MP:0003656	abnormal erythrocyte physiology	0.39	>=0.20	MKRN1 (4.2)	SLC25A21 (3.6)	SOX6 (3.4)	GPR146 (3.0)	SLC39A8 (2.6)	VOPP1 (2.4)	ASNS (2.4)	RBMS1 (2.0)	KIAA1715 (1.9)	FIBP (1.8)
ENSG00000179071	CCDC89 PPI subnetwork	0.39	>=0.20	CNBD1 (3.1)	MCRS1 (3.1)	BNC2 (2.8)	CSF3R (2.7)	KIF26B (2.7)	ATXN7L2 (2.6)	ENSG00000182109 (2.4)	MOB4 (2.4)	QARS (2.3)	SPATS2 (2.2)
ENSG00000107581	EIF3A PPI subnetwork	0.39	>=0.20	IMPDH2 (5.0)	NPM1 (5.0)	QARS (4.3)	RPS11 (3.9)	IK (3.8)	SRSF6 (2.9)	CCT7 (2.8)	CDC5L (2.7)	FCF1 (2.7)	PA2G4 (2.6)
MP:0000079	abnormal basioccipital bone morphology	0.39	>=0.20	FOXP2 (4.2)	FZD10 (3.5)	KCNG1 (3.0)	FGFR1 (2.7)	CRTAC1 (2.7)	EPHA7 (2.6)	ASXL3 (2.5)	CCDC36 (2.5)	EFNA5 (2.3)	CADM1 (2.3)
GO:0003209	cardiac atrium morphogenesis	0.39	>=0.20	KCNG2 (4.2)	SPHKAP (3.9)	ENSG00000225399 (3.4)	ENSG00000236013 (3.4)	MYH7B (3.3)	ENSG00000245070 (3.3)	KLHDC8B (3.1)	POU5F2 (2.9)	CCDC36 (2.8)	ENSG00000253656 (2.6)
MP:0009838	abnormal sperm axoneme morphology	0.39	>=0.20	ODF1 (7.5)	EFHB (7.1)	C1orf87 (5.7)	CDHR3 (5.6)	PACRG (5.5)	ACTL7B (4.0)	C17orf105 (3.0)	DNAH5 (2.7)	ARMC2 (2.4)	ENSG00000213882 (2.4)
ENSG00000163362	C1orf106 PPI subnetwork	0.39	>=0.20	MST1R (3.9)	MARVELD3 (3.9)	ZFYVE21 (3.3)	RAB11FIP5 (3.2)	FHL2 (2.9)	ZDHHC3 (2.9)	ENSG00000251603 (2.7)	PPP1R13B (2.5)	EFNB2 (2.5)	CRIM1 (2.4)
GO:0007618	mating	0.39	>=0.20	CES5A (5.1)	TBC1D28 (4.6)	ENSG00000253656 (3.8)	KLHL29 (3.1)	ENSG00000220110 (3.0)	FOXP2 (2.6)	ENSG00000249618 (2.6)	FAM109A (2.6)	TRPC7 (2.5)	KNDC1 (2.5)
ENSG00000100906	NFKBIA PPI subnetwork	0.39	>=0.20	PAFAH1B1 (3.7)	HSPD1 (3.6)	NMT1 (3.2)	SUOX (3.0)	HARS2 (2.7)	ZMAT2 (2.7)	SLC35A4 (2.6)	TMCO6 (2.6)	HARS (2.5)	CCDC97 (2.4)
ENSG00000184363	PKP3 PPI subnetwork	0.39	>=0.20	DSC3 (6.0)	MST1R (3.6)	HR (3.4)	MARVELD3 (3.4)	ERBB3 (3.1)	EFNB2 (2.9)	IL20RB (2.9)	FHL2 (2.8)	EXD3 (2.5)	DCBLD1 (2.3)
ENSG00000090020	SLC9A1 PPI subnetwork	0.39	>=0.20	PAFAH1B1 (3.6)	MST1R (3.4)	NUMB (3.1)	RHOA (2.8)	FGFR1 (2.8)	UTRN (2.8)	SH3GLB1 (2.7)	GIPC2 (2.7)	SLC44A2 (2.6)	DAAM2 (2.5)
ENSG00000130402	ACTN4 PPI subnetwork	0.39	>=0.20	DNAJB4 (4.3)	CFL1 (4.1)	NEXN (3.5)	ABRA (3.5)	SYPL2 (3.1)	MACF1 (3.0)	RBFOX1 (2.8)	KIAA0754 (2.5)	APC (2.5)	RHOA (2.4)
REACTOME_E2F:ENABLED_INHIBITION_OF_PRE:REPLICATION_COMPLEX_FORMATION	REACTOME_E2F:ENABLED_INHIBITION_OF_PRE:REPLICATION_COMPLEX_FORMATION	0.39	>=0.20	NCAPG (5.2)	CDCA2 (4.6)	DIAPH3 (4.3)	PRC1 (4.1)	C17orf53 (3.5)	KIAA1715 (2.8)	MOB4 (2.6)	ZDHHC3 (2.6)	UBOX5 (2.6)	SF3B1 (2.6)
MP:0004252	abnormal direction of heart looping	0.39	>=0.20	WDPCP (5.3)	PACRG (3.7)	DNAH5 (3.5)	BBX (3.5)	DALRD3 (3.4)	TMEM175 (3.3)	MIR3187 (2.5)	SFI1 (2.5)	JMJD8 (2.4)	NICN1 (2.4)
MP:0004324	vestibular hair cell degeneration	0.39	>=0.20	SLC4A9 (5.0)	C21orf37 (3.1)	PARK2 (2.8)	NR3C2 (2.6)	SASH1 (2.4)	ERBB3 (2.3)	MYH7B (2.3)	ABP1 (2.3)	GABRG1 (2.2)	AK5 (2.2)
ENSG00000175324	LSM1 PPI subnetwork	0.39	>=0.20	SSSCA1 (3.7)	PIK3C3 (3.7)	SLC35A4 (3.5)	FCF1 (3.4)	DDHD2 (3.3)	MRPS21 (2.9)	HARS (2.8)	PSMD2 (2.7)	IMPDH2 (2.7)	CCT7 (2.7)
ENSG00000141503	MINK1 PPI subnetwork	0.39	>=0.20	FAM84B (2.6)	CADPS2 (2.6)	IL20RB (2.5)	OSBPL2 (2.4)	VOPP1 (2.4)	PRDM16 (2.3)	SOX11 (2.3)	LRFN5 (2.2)	SMAD5-AS1 (2.1)	TMEM22 (2.1)
GO:0016903	oxidoreductase activity, acting on the aldehyde or oxo group of donors	0.39	>=0.20	MCCC1 (4.8)	BOLL (3.5)	TSKU (3.4)	PCCB (3.4)	SUOX (3.3)	ENSG00000228075 (3.3)	RPP25 (3.1)	GSS (2.7)	ACSF3 (2.6)	ACTL7B (2.5)
MP:0002391	abnormal Peyer's patch germinal center morphology	0.39	>=0.20	IL2 (4.2)	IL21 (3.6)	BANK1 (3.2)	PHACTR1 (3.2)	HIVEP3 (2.8)	IKZF4 (2.3)	ZBTB46 (2.2)	HIF1A (2.2)	SLC38A1 (2.1)	GRID2 (2.1)
GO:0030163	protein catabolic process	0.39	>=0.20	AP1G1 (3.7)	USP4 (3.6)	RAB5A (3.5)	SCYL1 (3.2)	USP33 (3.2)	WDR24 (2.7)	UFL1 (2.7)	FAM73A (2.7)	MAU2 (2.5)	ANAPC4 (2.5)
GO:0060572	morphogenesis of an epithelial bud	0.39	>=0.20	C8orf84 (4.2)	C10orf114 (3.5)	ASXL3 (3.4)	JAKMIP3 (3.0)	ENSG00000230962 (2.9)	ENSG00000249862 (2.9)	FZD10 (2.7)	NEXN-AS1 (2.6)	ROBO2 (2.6)	TSHZ2 (2.5)
GO:0042623	ATPase activity, coupled	0.39	>=0.20	PIK3C3 (3.8)	ANAPC4 (3.5)	KIAA1109 (3.4)	KIAA1429 (3.3)	ANKHD1 (3.2)	DEPDC5 (3.1)	CDC5L (3.1)	SUGP1 (3.1)	AP1G1 (2.9)	SF3B1 (2.9)
ENSG00000108823	SGCA PPI subnetwork	0.39	>=0.20	FIGN (3.7)	CDH15 (3.6)	SYPL2 (3.5)	ABRA (3.3)	LAMA2 (3.2)	RBFOX1 (3.1)	LAMB2 (3.0)	ERBB4 (3.0)	ZBTB20 (2.7)	PCDH9 (2.5)
GO:0006023	aminoglycan biosynthetic process	0.39	>=0.20	TMEM101 (3.7)	C15orf17 (3.2)	TMEM175 (3.1)	RFTN2 (2.6)	WDR24 (2.6)	DCBLD1 (2.6)	GALNS (2.6)	PPCDC (2.5)	C1orf87 (2.5)	SOX5 (2.5)
GO:0008361	regulation of cell size	0.39	>=0.20	TNRC18 (3.4)	ENSG00000228075 (3.1)	PDE1C (2.7)	LINC00354 (2.4)	CA10 (2.4)	FAM120AOS (2.3)	SCYL1 (2.3)	MON1B (2.2)	ATXN7L2 (2.0)	ODZ2 (2.0)
ENSG00000163513	TGFBR2 PPI subnetwork	0.39	>=0.20	SEMA3F (4.4)	SH2B3 (3.5)	CRIM1 (3.0)	FAM172A (3.0)	FMNL3 (2.8)	ZNF423 (2.8)	EFEMP2 (2.7)	LTBP3 (2.7)	ENSG00000250668 (2.6)	DLST (2.6)
ENSG00000174405	LIG4 PPI subnetwork	0.39	>=0.20	FIBP (3.3)	TAF1B (3.0)	KIAA1109 (2.9)	FHIT (2.9)	WDPCP (2.7)	EVPLL (2.7)	ATP11B (2.6)	RCCD1 (2.6)	MUS81 (2.5)	STAG1 (2.5)
ENSG00000164611	PTTG1 PPI subnetwork	0.39	>=0.20	PRC1 (4.7)	NCAPG (4.0)	CDCA2 (3.9)	QARS (3.4)	MPHOSPH9 (3.2)	WDR6 (3.0)	TMEM175 (2.9)	DCAKD (2.7)	ANAPC4 (2.4)	TRPC4AP (2.3)
ENSG00000143190	POU2F1 PPI subnetwork	0.39	>=0.20	ARC (3.0)	LSM1 (2.7)	ENSG00000248255 (2.5)	PA2G4 (2.4)	TMEM101 (2.4)	SBNO1 (2.4)	ANKHD1 (2.4)	TERF1 (2.3)	ATXN2 (2.2)	BNC2 (2.1)
ENSG00000010810	FYN PPI subnetwork	0.39	>=0.20	CTSW (3.9)	FYN (3.4)	BANK1 (2.9)	GNAQ (2.9)	IGF2BP3 (2.8)	IKZF4 (2.7)	LAMP3 (2.7)	PCDH15 (2.7)	UTRN (2.6)	MACF1 (2.5)
ENSG00000115738	ID2 PPI subnetwork	0.39	>=0.20	CDH15 (7.6)	CES5A (3.9)	TMEM38B (3.0)	ZCCHC4 (2.9)	SP4 (2.8)	TMEM132B (2.8)	PCDH15 (2.7)	BANK1 (2.6)	NCAN (2.5)	FAM109A (2.5)
ENSG00000171444	MCC PPI subnetwork	0.39	>=0.20	CCT7 (4.3)	EIF4G1 (3.5)	HSPE1 (3.4)	PCCB (3.4)	PSMA5 (3.4)	IMPDH2 (3.3)	LSM12 (3.2)	PA2G4 (3.2)	NMT1 (3.0)	PSMD2 (3.0)
ENSG00000125798	FOXA2 PPI subnetwork	0.39	>=0.20	SP5 (5.1)	CRYBA1 (4.6)	ZNF423 (3.6)	CNBD1 (3.5)	FGF18 (3.1)	ASNS (3.1)	TMEM132B (3.1)	KLHL29 (2.9)	BPTF (2.9)	SLC25A21 (2.7)
ENSG00000198000	NOL8 PPI subnetwork	0.39	>=0.20	LSM12 (3.3)	IST1 (3.2)	NMT1 (3.2)	CCDC97 (3.2)	ZBTB6 (3.1)	ZC3H18 (3.0)	AP1G1 (3.0)	BPTF (3.0)	NUFIP2 (2.8)	ZBTB26 (2.6)
ENSG00000134954	ETS1 PPI subnetwork	0.39	>=0.20	KLF6 (5.1)	EIF4ENIF1 (3.2)	RPRD2 (3.0)	PRR14L (2.8)	CAMK1D (2.6)	PAFAH1B1 (2.6)	FAM120A (2.6)	FMNL3 (2.5)	ANKHD1 (2.3)	WHSC1L1 (2.3)
ENSG00000100028	SNRPD3 PPI subnetwork	0.39	>=0.20	PRPF3 (4.5)	FUBP1 (4.2)	TRA2A (4.1)	YLPM1 (4.0)	SRSF6 (3.9)	IK (3.8)	PTBP1 (3.7)	RBM6 (3.6)	SF3B1 (3.6)	CDC5L (3.5)
ENSG00000158517	NCF1 PPI subnetwork	0.39	>=0.20	RHOA (3.4)	DNM2 (3.0)	MON1B (2.9)	B3GALT1 (2.7)	CTSW (2.7)	MUS81 (2.6)	MST1R (2.5)	SH2B3 (2.4)	CAMK2D (2.3)	CFL1 (2.2)
GO:0055007	cardiac muscle cell differentiation	0.39	>=0.20	MYH7B (4.9)	ENSG00000236013 (4.1)	PTP4A3 (3.3)	ENSG00000247809 (3.0)	NEXN (3.0)	KLHDC8B (3.0)	ABRA (3.0)	KCNG2 (2.8)	FAM186B (2.8)	RPP25 (2.6)
ENSG00000059378	PARP12 PPI subnetwork	0.39	>=0.20	SLC38A2 (4.8)	C21orf37 (3.8)	SOX5 (3.3)	KCNJ2 (3.2)	TNRC18 (3.2)	PHACTR1 (3.1)	C1orf183 (3.0)	RPRD2 (2.9)	PHF2 (2.9)	SMAD5-AS1 (2.8)
REACTOME_INTEGRIN_ALPHAIIB_BETA3_SIGNALING	REACTOME_INTEGRIN_ALPHAIIB_BETA3_SIGNALING	0.39	>=0.20	GP6 (5.2)	APOB (4.0)	CPS1 (3.8)	SH2B3 (2.5)	SLC44A2 (2.4)	PCDH17 (2.4)	FOXA1 (2.3)	PLCB2 (2.3)	GNAQ (2.2)	DNM2 (2.2)
REACTOME_APOPTOSIS	REACTOME_APOPTOSIS	0.39	>=0.20	PSMA5 (4.2)	PSMD2 (4.1)	SRA1 (3.3)	CCT7 (3.1)	NMT1 (3.1)	ANAPC4 (2.6)	EIF4G1 (2.5)	DSC3 (2.4)	EIF2B5 (2.4)	PAFAH1B1 (2.4)
MP:0002161	abnormal fertility/fecundity	0.4	>=0.20	SASH1 (3.1)	ENSG00000232874 (2.5)	SMAD5 (2.5)	MAGI2 (2.4)	GALNT13 (2.2)	FYN (2.2)	IL21 (2.1)	MIPOL1 (2.1)	HIF1A (2.1)	KCNK16 (2.0)
ENSG00000185811	IKZF1 PPI subnetwork	0.4	>=0.20	ATXN7L2 (4.6)	PRPF40B (3.7)	PHF2 (3.2)	ATXN2 (3.0)	HDAC5 (2.8)	IP6K2 (2.8)	FBXO41 (2.5)	TNRC18 (2.5)	MCRS1 (2.4)	LSM12 (2.4)
GO:0009124	nucleoside monophosphate biosynthetic process	0.4	>=0.20	MAML3 (3.3)	ENSG00000248255 (3.0)	GABRG1 (2.7)	TRPC7 (2.5)	PTPRT (2.5)	ENSG00000182109 (2.5)	GPR27 (2.3)	PARK2 (2.3)	DCC (2.3)	TMEM22 (2.2)
MP:0006027	impaired lung alveolus development	0.4	>=0.20	DCBLD1 (3.7)	FOXP2 (3.6)	EFEMP2 (3.3)	SPON1 (3.3)	PRDM16 (3.2)	SETBP1 (3.1)	FOXA1 (3.1)	CRIM1 (3.1)	FGF18 (2.8)	CDH6 (2.8)
ENSG00000049323	LTBP1 PPI subnetwork	0.4	>=0.20	ADAM12 (4.5)	EFEMP2 (4.1)	GP6 (3.7)	FGFR1 (3.7)	LTBP3 (3.5)	ECM1 (3.5)	IGF2BP3 (3.4)	BLID (3.0)	ST6GAL2 (2.9)	RCN3 (2.8)
GO:0031968	organelle outer membrane	0.4	>=0.20	DLST (4.2)	FAM195A (3.8)	BLID (3.1)	DDHD2 (3.0)	MCCC1 (2.7)	C12orf65 (2.6)	DEPDC5 (2.5)	PISD (2.4)	STOML1 (2.4)	COX5A (2.3)
GO:0030128	clathrin coat of endocytic vesicle	0.4	>=0.20	ZNF524 (3.6)	ENSG00000226387 (2.6)	USP33 (2.5)	FCGRT (2.4)	ANO4 (2.4)	ENSG00000227016 (2.2)	PLCL1 (2.1)	ENSG00000247809 (2.1)	MON1A (1.9)	MAD1L1 (1.9)
ENSG00000072210	ALDH3A2 PPI subnetwork	0.4	>=0.20	HSPD1 (4.3)	MCCC1 (3.7)	EIF2B5 (3.0)	PCCB (3.0)	DNAJC1 (2.5)	LAMB2 (2.4)	JMJD8 (2.3)	NUFIP2 (2.2)	TMBIM6 (2.2)	P4HTM (2.1)
MP:0004736	abnormal distortion product otoacoustic emission	0.4	>=0.20	KCNC2 (4.2)	LRFN5 (3.9)	KCNJ2 (3.2)	CADM2 (3.1)	PTPRT (3.1)	BAI2 (3.0)	ENSG00000222017 (3.0)	SORCS3 (3.0)	TMEM22 (2.9)	GABRB2 (2.7)
GO:0009163	nucleoside biosynthetic process	0.4	>=0.20	IST1 (3.6)	ENSG00000251023 (3.3)	ENSG00000248846 (3.1)	ATXN1L (2.7)	FAM186B (2.6)	C7orf50 (2.6)	ENSG00000250427 (2.5)	ACSF3 (2.4)	ASNS (2.3)	RCCD1 (2.2)
REACTOME_TRIGLYCERIDE_BIOSYNTHESIS	REACTOME_TRIGLYCERIDE_BIOSYNTHESIS	0.4	>=0.20	HSD17B12 (6.9)	DDHD2 (2.8)	ENSG00000213882 (2.8)	TMBIM6 (2.8)	SORT1 (2.7)	G6PC3 (2.5)	TM6SF2 (2.3)	ARSA (2.2)	PISD (2.1)	DPYD (2.1)
ENSG00000100084	HIRA PPI subnetwork	0.4	>=0.20	MAU2 (3.7)	PHF2 (3.4)	WDR90 (2.9)	PRADC1 (2.6)	MSI2 (2.5)	EIF4ENIF1 (2.5)	PRC1 (2.3)	SUGP1 (2.2)	CDCA2 (2.2)	CCDC97 (2.1)
GO:0005815	microtubule organizing center	0.4	>=0.20	CDCA2 (4.7)	NCAPG (4.2)	DIAPH3 (4.2)	PRC1 (3.8)	WDPCP (3.8)	MPHOSPH9 (3.5)	WDR90 (2.9)	C17orf53 (2.9)	CEP120 (2.8)	STAG1 (2.7)
GO:0045214	sarcomere organization	0.4	>=0.20	KCNG2 (6.5)	ENSG00000236013 (6.0)	MYH7B (4.9)	FHL2 (4.2)	NEXN (4.0)	SPHKAP (3.8)	ABRA (3.7)	ENSG00000250668 (3.5)	PPP2R3A (2.9)	ENSG00000224788 (2.8)
MP:0000552	abnormal radius morphology	0.4	>=0.20	FZD10 (3.3)	ENSG00000233569 (3.2)	C13orf16 (3.1)	KIF26B (3.1)	PTPRD (3.1)	TGM4 (3.0)	FAM109A (2.9)	PYY (2.9)	TNRC18 (2.8)	MST1R (2.8)
MP:0003659	abnormal lymph circulation	0.4	>=0.20	SEMA3F (4.6)	CDH13 (4.1)	PCDH17 (3.1)	NR3C2 (2.9)	ZBTB46 (2.7)	UTRN (2.7)	CD300LG (2.6)	CRIM1 (2.5)	MSLN (2.5)	KLHL29 (2.5)
MP:0005312	pericardial effusion	0.4	>=0.20	KCNG2 (3.7)	NEXN (3.6)	KIAA1109 (3.4)	ATXN2 (3.3)	MACF1 (3.3)	PPP1R13B (3.2)	BPTF (3.0)	ENSG00000236013 (3.0)	RABGAP1 (2.9)	SPHKAP (2.9)
KEGG_STARCH_AND_SUCROSE_METABOLISM	KEGG_STARCH_AND_SUCROSE_METABOLISM	0.4	>=0.20	UGP2 (4.7)	TM6SF2 (4.3)	GALNS (3.3)	DPYD (3.0)	CPS1 (2.9)	ABRA (2.8)	PPP2R3A (2.8)	PYY (2.7)	TSKU (2.7)	KIAA1715 (2.5)
MP:0003396	abnormal embryonic hematopoiesis	0.4	>=0.20	SH2B3 (3.4)	PPP1R13B (2.9)	UTRN (2.9)	PIEZO1 (2.6)	ENSG00000249862 (2.6)	GP6 (2.5)	SRSF6 (2.4)	GPR146 (2.4)	ECM1 (2.2)	PLCB2 (2.1)
GO:0019932	second-messenger-mediated signaling	0.4	>=0.20	PTPRT (3.4)	B3GALT1 (3.2)	NOX3 (3.2)	KCNG1 (3.0)	GABRG1 (2.9)	MAML3 (2.8)	PITPNM2 (2.7)	TRPC7 (2.7)	ENSG00000253753 (2.7)	PLCB2 (2.5)
ENSG00000135213	POM121C PPI subnetwork	0.4	>=0.20	DDX20 (3.3)	EIF4ENIF1 (3.0)	KIAA1429 (2.9)	IPO9 (2.8)	WDR90 (2.8)	PA2G4 (2.8)	AP1G1 (2.8)	ANAPC4 (2.7)	TMCO6 (2.6)	NMT1 (2.5)
ENSG00000085662	AKR1B1 PPI subnetwork	0.4	>=0.20	SASH1 (3.5)	RAB11FIP5 (3.3)	PPP2R3A (3.1)	MYH7B (3.1)	ENSG00000236013 (2.8)	NR3C2 (2.7)	ABRA (2.7)	CSF3R (2.6)	LINC00304 (2.5)	NEXN (2.5)
GO:0007076	mitotic chromosome condensation	0.4	>=0.20	KIAA1715 (3.5)	ATP11B (3.4)	CUX2 (2.9)	DIAPH3 (2.9)	ENSG00000229775 (2.9)	GALNS (2.9)	C17orf53 (2.9)	TMUB2 (2.5)	CDCA2 (2.5)	MON1B (2.4)
ENSG00000130713	EXOSC2 PPI subnetwork	0.4	>=0.20	KIAA1429 (4.2)	SUGP1 (3.5)	HARS2 (3.3)	EXOSC7 (3.1)	USP19 (3.1)	CDC5L (3.1)	KIAA1109 (3.0)	IK (2.7)	PIK3C3 (2.6)	QRICH1 (2.5)
ENSG00000116754	SRSF11 PPI subnetwork	0.4	>=0.20	FUBP1 (5.0)	SRSF6 (4.7)	TRA2A (4.6)	PTBP1 (4.5)	SF3B1 (4.2)	YLPM1 (4.0)	WDR6 (3.9)	PRPF3 (3.9)	ILF3 (3.7)	IK (3.7)
ENSG00000129084	PSMA1 PPI subnetwork	0.4	>=0.20	PSMA5 (5.8)	PSMD2 (4.7)	NMT1 (4.4)	CCT7 (3.1)	EIF2B5 (3.1)	ANAPC4 (3.0)	MOB4 (2.8)	SSSCA1 (2.8)	HSPE1 (2.7)	SRA1 (2.7)
ENSG00000019991	HGF PPI subnetwork	0.4	>=0.20	MARVELD3 (4.4)	OLFM4 (3.6)	TAT (3.2)	EFEMP2 (3.0)	ENSG00000251603 (2.9)	ERBB3 (2.6)	CSF3R (2.6)	SLC38A2 (2.6)	CTSW (2.6)	IPMK (2.4)
ENSG00000117601	SERPINC1 PPI subnetwork	0.4	>=0.20	TAT (5.9)	SLC38A3 (5.4)	CPS1 (4.5)	APOB (4.3)	NAGS (4.0)	SLC25A13 (3.7)	ENSG00000248846 (2.8)	TGM4 (2.6)	DPYD (2.5)	CUX2 (2.3)
REACTOME_FGFR4_LIGAND_BINDING_AND_ACTIVATION	REACTOME_FGFR4_LIGAND_BINDING_AND_ACTIVATION	0.4	>=0.20	SP5 (7.0)	MYH7B (6.4)	FZD10 (5.0)	GAD1 (4.8)	FGF18 (4.1)	C8orf84 (3.5)	RPS20P22 (3.0)	FGFR1 (2.8)	MSLN (2.8)	ENSG00000254652 (2.6)
ENSG00000131462	TUBG1 PPI subnetwork	0.4	>=0.20	SFI1 (3.4)	VPS33B (3.2)	WDR90 (3.1)	MUS81 (2.7)	WDPCP (2.5)	USP4 (2.3)	CDCA2 (2.2)	PRC1 (2.1)	LANCL1 (2.1)	MPHOSPH9 (2.1)
ENSG00000198356	ASNA1 PPI subnetwork	0.4	>=0.20	PPAPDC1B (3.8)	EDEM2 (3.4)	VPS33B (3.2)	MOB4 (2.8)	MCRS1 (2.8)	ASNS (2.6)	SLC44A2 (2.5)	TRAPPC2L (2.5)	TMEM101 (2.5)	TMUB2 (2.5)
ENSG00000166333	ILK PPI subnetwork	0.4	>=0.20	SF3B1 (3.6)	STAG1 (3.5)	BBX (3.4)	PIEZO1 (3.3)	ANAPC4 (3.2)	EIF4G1 (3.1)	PCCB (3.0)	EIF2B5 (2.9)	MUS81 (2.8)	WDR24 (2.6)
MP:0003216	absence seizures	0.4	>=0.20	KNDC1 (5.1)	CPLX1 (4.5)	GABRB2 (4.1)	GRID2 (4.1)	ASTN2 (4.0)	NRSN1 (4.0)	KCNC2 (4.0)	HAPLN4 (3.9)	CA10 (3.8)	DBC1 (3.8)
ENSG00000134759	ELP2 PPI subnetwork	0.4	>=0.20	PIK3C3 (3.9)	CDC5L (3.7)	IK (3.6)	BPTF (2.9)	AP1G1 (2.8)	SP4 (2.4)	KIAA1429 (2.3)	FASTKD5 (2.3)	SUGP1 (2.3)	CCDC97 (2.2)
MP:0003050	abnormal sacral vertebrae morphology	0.4	>=0.20	KIF26B (5.1)	FZD10 (4.8)	SP5 (4.5)	ENSG00000258636 (3.5)	GAD1 (2.7)	ST6GAL2 (2.6)	PRR14L (2.3)	CDH13 (2.3)	TSHZ2 (2.3)	PAPPA2 (2.2)
GO:0060325	face morphogenesis	0.4	>=0.20	KIAA1715 (2.9)	GAD1 (2.8)	ENSG00000258779 (2.6)	ENSG00000234350 (2.3)	TMEM132B (2.2)	NAALADL2 (2.2)	C10orf140 (2.2)	KIF6 (2.2)	RCN3 (2.1)	ENSG00000250668 (2.1)
ENSG00000154310	TNIK PPI subnetwork	0.4	>=0.20	CCT7 (4.3)	PSMA5 (3.3)	HSD17B12 (3.2)	PSMD2 (3.0)	ASNS (2.9)	HSPE1 (2.8)	NPM1 (2.7)	UGP2 (2.7)	IK (2.5)	HARS (2.4)
GO:0045444	fat cell differentiation	0.4	>=0.20	ENSG00000254269 (3.2)	BLID (2.8)	JMJD8 (2.8)	GPR146 (2.6)	ENSG00000258708 (2.5)	ENSG00000254839 (2.2)	SMAD5 (2.2)	ENSG00000251455 (2.2)	ENSG00000258779 (2.1)	EFNA5 (2.1)
MP:0005221	abnormal rostral-caudal axis patterning	0.4	>=0.20	SP5 (7.1)	ZNF423 (4.6)	DND1 (2.6)	NUMB (2.6)	FZD10 (2.6)	ERBB4 (2.5)	ENSG00000254652 (2.4)	FGFR1 (2.3)	JMJD8 (2.3)	SEMA3F (2.2)
ENSG00000163605	PPP4R2 PPI subnetwork	0.4	>=0.20	MOB4 (3.0)	TMCO6 (2.8)	MCRS1 (2.6)	NOX3 (2.6)	FASTKD5 (2.4)	WDR24 (2.4)	RHOA (2.3)	TAF1B (2.3)	TRA2A (2.3)	DRG1 (2.3)
MP:0001182	lung hemorrhage	0.4	>=0.20	FGFR1 (3.8)	PCDH17 (3.6)	EFEMP2 (3.6)	KCNJ2 (3.3)	NAV1 (3.0)	SEMA3F (2.7)	KCNG2 (2.6)	BAI1 (2.5)	ENSG00000220161 (2.5)	ADAM12 (2.4)
ENSG00000009335	UBE3C PPI subnetwork	0.4	>=0.20	TARS2 (3.6)	USP19 (3.5)	PCCB (3.5)	FAM195A (3.3)	NCKIPSD (3.2)	WDR24 (3.1)	LAMB2 (2.8)	EIF4G1 (2.8)	QARS (2.7)	STUB1 (2.7)
GO:0042119	neutrophil activation	0.4	>=0.20	OLFM4 (3.5)	ENSG00000230962 (3.0)	CSF3R (2.7)	C17orf58 (2.7)	PLCB2 (2.7)	CYB561D1 (2.5)	ENSG00000227811 (2.5)	ENSG00000248255 (2.3)	MON1B (2.3)	C8orf48 (2.3)
ENSG00000170624	SGCD PPI subnetwork	0.4	>=0.20	ABRA (4.0)	SYPL2 (3.7)	CDH15 (3.7)	LAMB2 (3.6)	RBFOX1 (3.2)	LAMA2 (2.8)	PPP2R3A (2.7)	ZBTB20 (2.6)	NR3C2 (2.6)	ADCY2 (2.6)
GO:0003950	NAD+ ADP-ribosyltransferase activity	0.4	>=0.20	PML (6.7)	BBX (3.4)	LAMP3 (3.4)	STOML1 (2.6)	MST1R (2.5)	ZCCHC4 (2.4)	ZBTB20 (2.4)	EIF4E3 (2.3)	ENSG00000258096 (2.1)	DND1 (2.1)
REACTOME_REGULATION_OF_MRNA_STABILITY_BY_PROTEINS_THAT_BIND_AU:RICH_ELEMENTS	REACTOME_REGULATION_OF_MRNA_STABILITY_BY_PROTEINS_THAT_BIND_AU:RICH_ELEMENTS	0.4	>=0.20	PSMA5 (5.2)	PSMD2 (5.0)	CCT7 (4.6)	NMT1 (4.0)	SSSCA1 (3.3)	EIF2B5 (3.3)	SRA1 (3.3)	HARS (3.3)	FIBP (3.1)	ZMAT2 (3.0)
GO:0009378	four-way junction helicase activity	0.4	>=0.20	VPS33B (4.2)	ANAPC4 (3.8)	EIF2B5 (3.7)	PIK3C3 (3.7)	PSMD2 (3.6)	IK (3.6)	CCT7 (3.3)	HARS (3.3)	CEP120 (3.2)	DDHD2 (3.1)
ENSG00000140575	IQGAP1 PPI subnetwork	0.4	>=0.20	CFL1 (4.1)	RHOA (3.8)	MALAT1 (3.1)	PAFAH1B1 (3.0)	MACF1 (2.7)	PPP1R13B (2.6)	GIPC2 (2.6)	SH2B3 (2.6)	FAM120A (2.4)	ENSG00000224788 (2.4)
ENSG00000113649	TCERG1 PPI subnetwork	0.4	>=0.20	TRA2A (4.4)	RPRD2 (4.2)	ZC3H18 (4.1)	ENSG00000228201 (3.6)	PRPF3 (3.6)	CCDC97 (3.5)	FUBP1 (3.1)	PAFAH1B1 (3.1)	IK (3.0)	EIF4ENIF1 (2.9)
GO:0007004	telomere maintenance via telomerase	0.4	>=0.20	ATXN1L (3.8)	ENSG00000254556 (3.7)	IST1 (3.5)	C8orf48 (3.4)	ENSG00000255310 (3.2)	ZC3H18 (3.2)	LETM2 (3.0)	ENSG00000250427 (2.8)	CIZ1 (2.8)	DND1 (2.6)
GO:0006184	GTP catabolic process	0.4	>=0.20	STK32C (3.9)	OSBPL2 (3.6)	PTK2 (3.3)	RAB5A (3.1)	NAV1 (2.9)	MCTP1 (2.9)	FAM131A (2.8)	MAD1L1 (2.7)	RGS7BP (2.7)	HDAC5 (2.6)
ENSG00000109846	CRYAB PPI subnetwork	0.4	>=0.20	ABRA (4.2)	CRYBA1 (4.0)	RBFOX1 (2.9)	PLCD3 (2.9)	NEXN (2.8)	PCDH9 (2.8)	MYH7B (2.8)	CAMK2D (2.5)	TCF4 (2.3)	SYPL2 (2.3)
ENSG00000112282	MED23 PPI subnetwork	0.4	>=0.20	CCDC97 (4.0)	NUFIP2 (3.5)	NMT1 (3.5)	LSM12 (3.3)	EIF4ENIF1 (2.9)	KIAA0317 (2.8)	TMUB2 (2.8)	BPTF (2.5)	TRPC4AP (2.5)	ZBTB26 (2.3)
GO:0021602	cranial nerve morphogenesis	0.4	>=0.20	C10orf140 (3.4)	EFNA5 (3.3)	MIPOL1 (3.1)	JRK (3.0)	FAM160A1 (3.0)	ASXL3 (2.4)	UBOX5 (2.3)	CDHR3 (2.2)	ENSG00000248846 (2.2)	ENSG00000247809 (2.1)
ENSG00000173801	JUP PPI subnetwork	0.4	>=0.20	DSC3 (6.8)	ERBB3 (4.2)	MST1R (3.5)	DAG1 (3.4)	ODZ2 (3.2)	IL20RB (3.1)	FAM84B (3.0)	PAPLN (2.9)	DCAKD (2.8)	EFNB2 (2.8)
REACTOME_GLUCOSE_METABOLISM	REACTOME_GLUCOSE_METABOLISM	0.4	>=0.20	MPI (5.7)	UGP2 (5.3)	SYPL2 (4.4)	C1orf51 (4.3)	ABRA (4.2)	NCKIPSD (3.7)	FAM195A (3.1)	PPP2R3A (3.0)	HSD17B12 (2.9)	KIAA1715 (2.7)
ENSG00000105287	PRKD2 PPI subnetwork	0.4	>=0.20	PLCD3 (3.4)	PRR14L (3.3)	TMEM38B (3.2)	PML (3.0)	RHOT2 (3.0)	ARIH2 (2.8)	PRPF40B (2.8)	RBM6 (2.7)	ENSG00000258944 (2.6)	STRBP (2.5)
GO:0006879	cellular iron ion homeostasis	0.4	>=0.20	SLC4A9 (5.3)	SLC38A7 (4.7)	ENSG00000230962 (4.4)	PACRG (3.9)	ENSG00000248846 (3.0)	LINC00304 (2.7)	HEATR4 (2.5)	TRAPPC2L (2.5)	OLFM4 (2.3)	SCAMP5 (2.3)
GO:0030816	positive regulation of cAMP metabolic process	0.4	>=0.20	ENSG00000253656 (3.7)	MCF2L2 (3.2)	MAML3 (3.1)	TMEM22 (2.9)	PTPRT (2.8)	GABRG1 (2.8)	KCNK16 (2.8)	PACRG (2.7)	PITPNM2 (2.5)	DCC (2.5)
GO:0030819	positive regulation of cAMP biosynthetic process	0.4	>=0.20	ENSG00000253656 (3.7)	MCF2L2 (3.2)	MAML3 (3.1)	TMEM22 (2.9)	PTPRT (2.8)	GABRG1 (2.8)	KCNK16 (2.8)	PACRG (2.7)	PITPNM2 (2.5)	DCC (2.5)
GO:0008610	lipid biosynthetic process	0.4	>=0.20	HSD17B12 (5.4)	ENSG00000213882 (4.0)	HEATR4 (2.9)	SUOX (2.7)	TMCO6 (2.6)	TMBIM6 (2.6)	C17orf58 (2.5)	JMJD8 (2.3)	ZFYVE21 (2.3)	SLC38A3 (2.2)
ENSG00000165916	PSMC3 PPI subnetwork	0.4	>=0.20	PSMD2 (5.6)	PSMA5 (5.4)	NMT1 (4.8)	CCT7 (4.4)	HSPE1 (3.7)	EIF2B5 (3.7)	EIF4G1 (3.5)	HARS (3.2)	SSSCA1 (3.0)	ANAPC4 (3.0)
GO:0022898	regulation of transmembrane transporter activity	0.4	>=0.20	KCNH3 (3.7)	SYPL2 (3.0)	MPP3 (3.0)	ENSG00000231920 (3.0)	ENSG00000250668 (2.9)	PTPRT (2.7)	ENSG00000251603 (2.7)	FAM160A1 (2.5)	BAI1 (2.5)	FAM186B (2.5)
ENSG00000134398	ERN2 PPI subnetwork	0.4	>=0.20	SCAMP2 (4.4)	TMEM175 (4.2)	TMEM101 (4.0)	DNAJC1 (3.9)	TMBIM6 (3.7)	HSD17B12 (3.6)	PPAPDC1B (3.6)	G6PC3 (3.5)	CDKAL1 (2.9)	EDEM2 (2.7)
ENSG00000134057	CCNB1 PPI subnetwork	0.4	>=0.20	CDCA2 (4.8)	NCAPG (4.5)	PRC1 (4.4)	C17orf53 (3.6)	DIAPH3 (2.6)	IP6K2 (2.5)	ENSG00000253792 (2.4)	PPCDC (2.4)	CCNG1 (2.3)	PACRG (2.3)
GO:0051345	positive regulation of hydrolase activity	0.4	>=0.20	ENSG00000254936 (3.1)	CAMK1D (3.1)	ENSG00000253656 (2.9)	CD300LG (2.8)	ENSG00000254556 (2.8)	MCTP1 (2.8)	ENSG00000258636 (2.5)	PITPNM2 (2.2)	CCDC85B (2.2)	DLG1 (2.2)
MP:0004813	absent linear vestibular evoked potential	0.4	>=0.20	MAML3 (3.2)	GRID2 (2.8)	GALNT13 (2.7)	PLCD3 (2.5)	MCF2L2 (2.5)	GPER (2.4)	SLC38A3 (2.4)	CYP2W1 (2.3)	ASTN2 (2.2)	MAGI2 (2.2)
MP:0005668	decreased circulating leptin level	0.4	>=0.20	SORT1 (3.4)	PISD (3.2)	KCNC2 (2.9)	CD300LG (2.8)	KCND3 (2.5)	DPYD (2.3)	BAI2 (2.3)	GPR146 (2.3)	PIEZO1 (2.3)	RERG (2.3)
ENSG00000158290	CUL4B PPI subnetwork	0.4	>=0.20	AP1G1 (4.7)	RBM5 (3.8)	USP19 (3.6)	QRICH1 (3.5)	MSL2 (3.5)	ANAPC4 (3.5)	SBNO1 (3.3)	IST1 (3.1)	BAG4 (3.1)	USP33 (2.9)
ENSG00000125695	STRADA PPI subnetwork	0.4	>=0.20	HSPD1 (6.0)	DNAJB4 (4.5)	ARIH2 (4.0)	ILF3 (3.8)	CIZ1 (3.1)	DNM2 (3.1)	MON1A (3.1)	RBM6 (2.9)	PLCL1 (2.8)	SLC4A9 (2.8)
GO:0043627	response to estrogen stimulus	0.4	>=0.20	ENSG00000258096 (3.1)	ENSG00000254839 (3.0)	ENSG00000254556 (2.7)	RBMS1 (2.6)	ENSG00000249618 (2.4)	MAML3 (2.3)	CES5A (2.3)	ADAM12 (2.3)	ST6GALNAC2 (2.2)	ERBB4 (2.0)
GO:0072207	metanephric epithelium development	0.4	>=0.20	ENSG00000197727 (3.2)	ENSG00000247809 (3.2)	SPON1 (3.0)	ENSG00000248846 (2.8)	ERBB4 (2.7)	CDH6 (2.7)	ENSG00000250075 (2.6)	ST6GAL2 (2.5)	GRM3 (2.5)	PAPLN (2.5)
ENSG00000197063	MAFG PPI subnetwork	0.4	>=0.20	KLF6 (5.5)	COQ10B (4.6)	C3orf71 (3.0)	KLF7 (2.9)	TNRC18 (2.7)	IL21 (2.5)	ZCCHC4 (2.5)	COX19 (2.5)	GAD1 (2.4)	MON1B (2.4)
GO:0035115	embryonic forelimb morphogenesis	0.4	>=0.20	KIAA0825 (3.3)	FGF18 (3.1)	C10orf140 (3.1)	ASXL3 (2.9)	ANO4 (2.7)	KIF6 (2.6)	BNC2 (2.5)	C21orf37 (2.4)	FOXA1 (2.3)	ENSG00000249618 (2.3)
GO:0030879	mammary gland development	0.4	>=0.20	RERG (4.3)	FAM160A1 (4.1)	FOXA1 (3.7)	ERBB3 (3.5)	NAALADL2 (3.2)	C10orf140 (2.6)	MARVELD3 (2.6)	ERBB4 (2.4)	FGFR1 (2.4)	ANO4 (2.3)
GO:0009798	axis specification	0.4	>=0.20	SP5 (4.5)	KIAA0825 (3.9)	ENSG00000258779 (3.7)	ASB16 (3.2)	ENSG00000227016 (3.1)	FZD10 (2.9)	ENSG00000249618 (2.8)	ERBB4 (2.8)	TMEM132B (2.7)	ROBO2 (2.7)
ENSG00000181218	HIST3H2A PPI subnetwork	0.4	>=0.20	STAG1 (3.0)	CDC5L (2.8)	YLPM1 (2.8)	SSSCA1 (2.8)	FUBP1 (2.7)	ZC3H18 (2.7)	TAF1B (2.7)	EXOSC7 (2.7)	ANKHD1 (2.5)	PRPF3 (2.4)
REACTOME_ACTIVATION_OF_THE_AP:1_FAMILY_OF_TRANSCRIPTION_FACTORS	REACTOME_ACTIVATION_OF_THE_AP:1_FAMILY_OF_TRANSCRIPTION_FACTORS	0.4	>=0.20	KLF6 (7.2)	USP33 (3.3)	MLLT10 (2.8)	KIAA1715 (2.8)	PTPRN2 (2.6)	IPMK (2.6)	STK32C (2.5)	FAM131A (2.5)	CADPS2 (2.4)	DNAJB4 (2.4)
MP:0005353	abnormal patella morphology	0.4	>=0.20	LPHN3 (4.0)	PRDM16 (3.4)	ENSG00000231920 (3.2)	AFF3 (3.1)	COL11A1 (2.8)	C21orf37 (2.6)	FOXP2 (2.6)	C1orf51 (2.4)	CADM1 (2.2)	ADCY2 (2.2)
MP:0002090	abnormal vision	0.4	>=0.20	CRYBA1 (4.7)	PHACTR1 (4.3)	GNAT1 (4.0)	SORT1 (3.1)	DND1 (2.7)	ST6GALNAC2 (2.6)	ENSG00000182109 (2.6)	ZBTB20 (2.4)	DLG1 (2.4)	NUDT18 (2.3)
MP:0004462	small basisphenoid bone	0.4	>=0.20	FGFR1 (4.8)	C10orf140 (4.1)	KIF26B (3.8)	FZD10 (3.8)	PRDM16 (3.3)	CRTAC1 (3.2)	EFNB2 (2.8)	ZNF423 (2.7)	EPHA7 (2.7)	EFNA5 (2.7)
ENSG00000087586	AURKA PPI subnetwork	0.4	>=0.20	CDCA2 (4.6)	PRC1 (4.2)	NCAPG (4.1)	MPHOSPH9 (3.7)	C17orf53 (2.6)	DIAPH3 (2.4)	CIZ1 (2.3)	TMEM175 (2.3)	KIAA1715 (2.3)	ARMC2 (1.9)
GO:0034623	cellular macromolecular complex disassembly	0.4	>=0.20	RPS11 (7.4)	ENSG00000220110 (3.9)	C13orf16 (3.6)	C17orf105 (2.7)	ENSG00000228075 (2.6)	ODF1 (2.5)	ENSG00000248846 (2.5)	ZBTB26 (2.5)	FAM120AOS (2.3)	C8orf48 (2.1)
MP:0003953	abnormal hormone level	0.4	>=0.20	KCNK16 (4.7)	KCNC2 (3.4)	HR (2.9)	TMEM22 (2.9)	KCND3 (2.7)	PTPRN2 (2.6)	MAML3 (2.6)	CD300LG (2.4)	TRPC7 (2.4)	GRID2 (2.3)
GO:0034968	histone lysine methylation	0.4	>=0.20	MLLT10 (4.3)	LSM1 (4.0)	PRR14L (3.9)	RPRD2 (3.8)	BAG4 (3.7)	RBM5 (3.7)	LETM2 (3.5)	WHSC1L1 (3.4)	USP19 (3.3)	SBNO1 (2.9)
ENSG00000094914	AAAS PPI subnetwork	0.4	>=0.20	EIF4ENIF1 (3.4)	DDX20 (3.3)	KIAA1429 (3.2)	WDR90 (3.0)	QRICH1 (2.8)	AP1G1 (2.8)	CDC5L (2.7)	C17orf53 (2.7)	IPO9 (2.6)	CDCA2 (2.5)
ENSG00000198087	CD2AP PPI subnetwork	0.4	>=0.20	BPTF (2.9)	CEP120 (2.8)	NAV1 (2.8)	IP6K2 (2.7)	PRR14L (2.7)	ATXN2 (2.7)	KIAA1109 (2.5)	PRKAR2A (2.4)	MAD1L1 (2.4)	SMAD5 (2.3)
MP:0010984	abnormal metanephric mesenchyme morphology	0.41	>=0.20	KIF26B (4.8)	TMEM132B (4.7)	PYY (3.5)	EFEMP2 (3.1)	SOX11 (3.0)	TSHZ2 (2.5)	LINC00304 (2.5)	CADM1 (2.5)	CDH6 (2.5)	ST6GAL2 (2.4)
ENSG00000112078	KCTD20 PPI subnetwork	0.41	>=0.20	PAFAH1B1 (3.4)	EIF4ENIF1 (3.1)	ASNS (3.1)	ATXN2 (3.0)	MPP3 (2.7)	DEPDC5 (2.5)	ENSG00000254556 (2.5)	ENSG00000248255 (2.4)	MACF1 (2.4)	USP33 (2.4)
GO:0042493	response to drug	0.41	>=0.20	ENSG00000213882 (4.2)	GIPC2 (3.5)	TM6SF2 (2.9)	ENSG00000250668 (2.7)	CPS1 (2.5)	ENSG00000249618 (2.3)	C10orf112 (1.9)	ENSG00000254936 (1.9)	SLC25A13 (1.9)	TMBIM6 (1.9)
REACTOME_SIGNALING_BY_WNT	REACTOME_SIGNALING_BY_WNT	0.41	>=0.20	PSMA5 (6.4)	PSMD2 (5.7)	NMT1 (4.3)	CCT7 (3.9)	SRA1 (3.8)	MOB4 (3.3)	HARS (3.2)	IK (3.2)	SSSCA1 (3.0)	EIF2B5 (2.9)
REACTOME_DEGRADATION_OF_BETA:CATENIN_BY_THE_DESTRUCTION_COMPLEX	REACTOME_DEGRADATION_OF_BETA:CATENIN_BY_THE_DESTRUCTION_COMPLEX	0.41	>=0.20	PSMA5 (6.4)	PSMD2 (5.7)	NMT1 (4.3)	CCT7 (3.9)	SRA1 (3.8)	MOB4 (3.3)	HARS (3.2)	IK (3.2)	SSSCA1 (3.0)	EIF2B5 (2.9)
ENSG00000093167	LRRFIP2 PPI subnetwork	0.41	>=0.20	FHL2 (3.4)	ENSG00000234902 (3.0)	ABP1 (3.0)	GIPC2 (2.9)	ASXL3 (2.6)	PPP2R3A (2.6)	MARVELD3 (2.5)	DNAJB4 (2.5)	PYY (2.5)	GP6 (2.3)
ENSG00000074800	ENO1 PPI subnetwork	0.41	>=0.20	EIF4E3 (3.4)	RHOA (2.9)	COX5A (2.9)	HARS2 (2.8)	RBMS1 (2.7)	DLST (2.7)	JRK (2.7)	TRA2A (2.6)	HSPD1 (2.6)	SRSF6 (2.5)
MP:0000743	muscle spasm	0.41	>=0.20	GRID2 (3.9)	PAPLN (3.6)	CDH6 (3.5)	PURG (3.3)	LPHN3 (3.2)	GABRB2 (3.2)	CA10 (2.9)	DNM1 (2.8)	PTPRT (2.8)	ERBB4 (2.7)
GO:0030134	ER to Golgi transport vesicle	0.41	>=0.20	UFL1 (4.4)	PPAPDC1B (3.6)	SRA1 (3.0)	C3orf39 (2.8)	AP1G1 (2.7)	SCAMP2 (2.7)	HSD17B12 (2.6)	USP4 (2.6)	SCYL1 (2.6)	GAK (2.3)
ENSG00000123124	WWP1 PPI subnetwork	0.41	>=0.20	SLC44A2 (4.7)	IST1 (3.2)	C3orf62 (3.2)	HDAC5 (2.7)	RAB5A (2.5)	HARS2 (2.3)	MON1B (2.3)	MARVELD3 (2.3)	RHOA (2.2)	SH2B3 (2.2)
GO:0031432	titin binding	0.41	>=0.20	ABRA (9.9)	SYPL2 (5.9)	RBFOX1 (5.2)	NEXN (4.8)	PPP2R3A (3.4)	ENSG00000236013 (3.1)	MYH7B (2.6)	PTP4A3 (2.5)	KCNG2 (2.3)	FHL2 (2.3)
GO:0043200	response to amino acid stimulus	0.41	>=0.20	CSMD1 (3.5)	LAMA2 (3.0)	RCN3 (2.9)	GALNS (2.7)	C3orf71 (2.5)	C10orf112 (2.4)	COL11A1 (2.2)	EFEMP2 (2.2)	ENSG00000254556 (2.2)	C12orf65 (2.1)
ENSG00000168002	POLR2G PPI subnetwork	0.41	>=0.20	PRPF3 (4.3)	FUBP1 (4.2)	TRA2A (4.2)	PTBP1 (3.8)	FCF1 (3.5)	ILF3 (3.5)	DDX20 (3.5)	IK (3.3)	CDC5L (3.2)	SF3B1 (3.2)
REACTOME_PROCESSING_OF_CAPPED_INTRON:CONTAINING_PRE:MRNA	REACTOME_PROCESSING_OF_CAPPED_INTRON:CONTAINING_PRE:MRNA	0.41	>=0.20	FUBP1 (4.9)	TRA2A (4.7)	PRPF3 (4.5)	SF3B1 (4.4)	PTBP1 (4.4)	SRSF6 (4.3)	ILF3 (4.2)	YLPM1 (3.8)	IK (3.2)	PA2G4 (3.1)
MP:0003658	abnormal capillary morphology	0.41	>=0.20	SEMA3F (3.1)	ADAM12 (3.1)	SASH1 (2.7)	DCBLD1 (2.6)	ENSG00000197727 (2.6)	KCNJ2 (2.5)	GPR146 (2.4)	EFNB2 (2.4)	RCN3 (2.3)	GOPC (2.3)
GO:0007190	activation of adenylate cyclase activity	0.41	>=0.20	GABRG1 (3.3)	ENSG00000253656 (3.3)	PTPRT (3.1)	MCF2L2 (3.1)	PACRG (3.1)	ST6GAL2 (2.8)	MAML3 (2.7)	DCC (2.6)	ENSG00000254269 (2.6)	NOX3 (2.6)
ENSG00000138439	FAM117B PPI subnetwork	0.41	>=0.20	RAB11FIP5 (4.0)	MARVELD3 (3.9)	FHL2 (3.6)	ZFYVE21 (3.2)	MST1R (2.8)	PPP1R13B (2.4)	ZDHHC3 (2.4)	FAM160A1 (2.3)	ZFAT (2.3)	KIAA0317 (2.2)
MP:0009409	abnormal skeletal muscle fiber type ratio	0.41	>=0.20	SYPL2 (6.8)	ABRA (6.3)	RBFOX1 (5.4)	LINC00310 (3.0)	PPP2R3A (2.6)	CD300LG (2.5)	GPR146 (2.4)	CAMK2B (2.2)	DAG1 (2.1)	CNBD1 (2.1)
MP:0010856	dilated respiratory conducting tubes	0.41	>=0.20	EFEMP2 (3.9)	LAMA2 (3.6)	FCF1 (3.4)	DAAM2 (3.3)	PRR16 (3.1)	DCBLD1 (3.0)	ADAM12 (2.9)	RCN3 (2.9)	COL16A1 (2.8)	BNC2 (2.7)
ENSG00000104131	EIF3J PPI subnetwork	0.41	>=0.20	QARS (6.1)	RPS11 (5.6)	IMPDH2 (5.1)	NPM1 (3.9)	FAM120A (3.1)	CCNG1 (3.0)	ILF3 (2.7)	CCT7 (2.6)	ZNF524 (2.5)	SRSF6 (2.4)
ENSG00000161956	SENP3 PPI subnetwork	0.41	>=0.20	LSM1 (4.2)	MSL2 (3.9)	WHSC1L1 (3.9)	RABGAP1 (3.7)	BPTF (3.6)	BAG4 (3.4)	RPRD2 (3.3)	PPP1R13B (3.2)	RPS20P22 (2.8)	ENSG00000253656 (2.7)
GO:0061326	renal tubule development	0.41	>=0.20	ERBB4 (3.9)	CDH6 (3.5)	SLC4A9 (3.3)	PAPLN (3.1)	ENSG00000228201 (2.8)	PAPPA2 (2.8)	TBC1D28 (2.3)	ENSG00000224788 (2.2)	CRYBA1 (2.2)	LPHN3 (2.2)
ENSG00000060069	CTDP1 PPI subnetwork	0.41	>=0.20	DDX20 (3.4)	FASTKD5 (3.2)	SSSCA1 (3.1)	DCAF16 (3.1)	PSMA5 (2.9)	EIF2B5 (2.9)	DRG1 (2.9)	CDC5L (2.9)	ZBTB6 (2.8)	PRPF3 (2.8)
ENSG00000084674	APOB PPI subnetwork	0.41	>=0.20	APOB (5.9)	HSPD1 (5.4)	HSPE1 (4.0)	DNAJB4 (3.5)	EDEM2 (3.4)	TMBIM6 (3.2)	CPS1 (2.8)	TAT (2.4)	PPAPDC1B (2.4)	TRA2A (2.3)
GO:0007187	G-protein coupled receptor signaling pathway, coupled to cyclic nucleotide second messenger	0.41	>=0.20	ENSG00000181296 (3.8)	KCNG1 (3.2)	MAML3 (3.1)	PTPRT (3.0)	B3GALT1 (3.0)	TRPC7 (2.9)	ENSG00000231920 (2.8)	KCNK16 (2.7)	ENSG00000248255 (2.6)	ENSG00000253753 (2.5)
ENSG00000082805	ERC1 PPI subnetwork	0.41	>=0.20	COQ10B (4.9)	C1orf51 (4.1)	FAM131A (3.9)	ZBTB46 (3.7)	WHSC1L1 (3.3)	DDHD2 (3.1)	BAG4 (3.0)	LSM1 (2.8)	KLF6 (2.6)	DUSP3 (2.6)
GO:0033043	regulation of organelle organization	0.41	>=0.20	IGF2BP3 (3.2)	RC3H2 (2.8)	ENSG00000251023 (2.5)	DIAPH3 (2.4)	MPHOSPH9 (2.3)	APC (2.1)	C17orf53 (2.1)	DCAF16 (2.0)	CFL1 (2.0)	ENSG00000227603 (2.0)
ENSG00000071894	CPSF1 PPI subnetwork	0.41	>=0.20	FUBP1 (4.7)	TRA2A (4.4)	YLPM1 (4.3)	SF3B1 (4.2)	PTBP1 (4.2)	IK (3.9)	ILF3 (3.8)	PRPF3 (3.7)	ZC3H18 (3.6)	SRSF6 (3.4)
ENSG00000196501	ENSG00000196501 PPI subnetwork	0.41	>=0.20	STAG1 (3.3)	PHF2 (2.5)	MPHOSPH9 (2.5)	RHOA (2.5)	RBM6 (2.4)	QRICH1 (2.4)	STRBP (2.3)	ILF3 (2.3)	WDR6 (2.1)	PRPF3 (2.1)
GO:0001889	liver development	0.41	>=0.20	FAM84B (3.4)	FAM186B (3.2)	ENSG00000247809 (3.0)	TAT (2.8)	CDH13 (2.8)	PRKAR2A (2.7)	ENSG00000258944 (2.6)	CDH6 (2.5)	GIPC2 (2.3)	ENSG00000258096 (2.3)
ENSG00000100902	PSMA6 PPI subnetwork	0.41	>=0.20	PSMA5 (5.0)	PSMD2 (4.3)	NMT1 (4.1)	SSSCA1 (4.0)	CCT7 (3.9)	EIF2B5 (3.5)	EXOSC7 (3.5)	HARS (3.3)	HSPE1 (2.9)	IK (2.8)
MP:0004543	abnormal sperm physiology	0.41	>=0.20	ODF1 (5.8)	C17orf105 (5.2)	ENSG00000228075 (4.9)	ACTL7B (4.8)	POU5F2 (3.4)	PP2D1 (2.8)	ENSG00000220161 (2.6)	ADAD1 (2.5)	PACRG (2.5)	CRTAC1 (2.4)
GO:0008373	sialyltransferase activity	0.41	>=0.20	ANO4 (4.2)	B3GALT1 (3.8)	DCC (3.8)	SLC39A8 (3.3)	ENSG00000234350 (3.2)	ENSG00000240405 (2.8)	ST6GAL2 (2.5)	ENSG00000229775 (2.5)	SORCS3 (2.3)	PTPRT (2.3)
ENSG00000160199	PKNOX1 PPI subnetwork	0.41	>=0.20	CDH15 (6.3)	TSHZ2 (3.4)	SYPL2 (3.0)	KIF26B (2.9)	ANO4 (2.8)	DIAPH3-AS1 (2.8)	NEXN-AS1 (2.5)	NEXN (2.5)	MCF2L2 (2.4)	SOX11 (2.4)
GO:0000041	transition metal ion transport	0.41	>=0.20	SLC38A7 (4.5)	SLC4A9 (3.7)	ENSG00000230962 (3.6)	ENSG00000248846 (3.3)	NUFIP2 (2.8)	PACRG (2.8)	TMEM38B (2.6)	OLFM4 (2.4)	TMEM101 (2.4)	GPER (2.3)
GO:0005976	polysaccharide metabolic process	0.41	>=0.20	UGP2 (3.5)	GALNS (3.0)	SORT1 (2.9)	C15orf17 (2.8)	ADCY2 (2.8)	NUDT18 (2.6)	ENSG00000254839 (2.5)	SLC38A3 (2.5)	FBXL4 (2.4)	LINC00310 (2.4)
ENSG00000198053	SIRPA PPI subnetwork	0.41	>=0.20	LMOD1 (3.2)	USP4 (3.1)	DNM2 (2.7)	PHYHIP (2.7)	ENSG00000236013 (2.5)	FAM131A (2.5)	MST1R (2.5)	FBXO41 (2.4)	GNAQ (2.3)	DIAPH3-AS1 (2.3)
GO:0070482	response to oxygen levels	0.41	>=0.20	GPR146 (3.4)	NCKIPSD (2.8)	KCNJ2 (2.6)	ENSG00000254839 (2.6)	ENSG00000227811 (2.6)	ENSG00000213882 (2.5)	SLC39A8 (2.5)	CD300LG (2.4)	BLID (2.4)	C1orf51 (2.4)
GO:0043586	tongue development	0.41	>=0.20	FOXA1 (3.1)	KIF6 (2.9)	FAM160B2 (2.7)	EVPLL (2.6)	C8orf84 (2.6)	FAM84B (2.6)	ZDHHC3 (2.6)	ZBTB26 (2.5)	TBC1D28 (2.5)	ENSG00000230962 (2.4)
ENSG00000150753	CCT5 PPI subnetwork	0.41	>=0.20	HARS (4.2)	QARS (4.2)	IK (3.9)	CCT7 (3.8)	SF3B1 (3.6)	HARS2 (3.5)	DRG1 (3.2)	ANAPC4 (3.2)	CCNG1 (3.1)	EIF2B5 (3.1)
ENSG00000013503	POLR3B PPI subnetwork	0.41	>=0.20	WDR24 (3.9)	SSSCA1 (2.5)	MRPS21 (2.4)	LSM1 (2.4)	BAG4 (2.3)	MSI2 (2.3)	PRPF3 (2.2)	PIK3C3 (2.1)	SUGP1 (2.0)	EXOSC7 (2.0)
GO:0051890	regulation of cardioblast differentiation	0.41	>=0.20	ENSG00000236013 (5.1)	KCNG2 (3.5)	PPP1R13B (3.4)	NEXN-AS1 (3.4)	SPHKAP (3.4)	ENSG00000222017 (3.3)	RPP25 (2.9)	ENSG00000249862 (2.8)	ENSG00000224788 (2.8)	PP2D1 (2.6)
ENSG00000178607	ERN1 PPI subnetwork	0.41	>=0.20	DLST (5.1)	HSPD1 (4.5)	XKR6 (3.6)	CCDC97 (2.8)	FAM120AOS (2.7)	NUMB (2.7)	DNAJC1 (2.6)	FAM160B2 (2.6)	ATXN2 (2.2)	DIAPH3-AS1 (2.2)
ENSG00000196787	HIST1H2AG PPI subnetwork	0.41	>=0.20	YLPM1 (3.0)	CDC5L (2.9)	ANKHD1 (2.8)	STAG1 (2.6)	PIK3C3 (2.6)	MSL2 (2.4)	ILF3 (2.3)	ZC3H18 (2.3)	RBM6 (2.2)	FUBP1 (2.1)
ENSG00000196866	HIST1H2AD PPI subnetwork	0.41	>=0.20	YLPM1 (3.0)	CDC5L (2.9)	ANKHD1 (2.8)	STAG1 (2.6)	PIK3C3 (2.6)	MSL2 (2.4)	ILF3 (2.3)	ZC3H18 (2.3)	RBM6 (2.2)	FUBP1 (2.1)
ENSG00000198374	HIST1H2AL PPI subnetwork	0.41	>=0.20	YLPM1 (3.0)	CDC5L (2.9)	ANKHD1 (2.8)	STAG1 (2.6)	PIK3C3 (2.6)	MSL2 (2.4)	ILF3 (2.3)	ZC3H18 (2.3)	RBM6 (2.2)	FUBP1 (2.1)
ENSG00000184348	HIST1H2AK PPI subnetwork	0.41	>=0.20	YLPM1 (3.0)	CDC5L (2.9)	ANKHD1 (2.8)	STAG1 (2.6)	PIK3C3 (2.6)	MSL2 (2.4)	ILF3 (2.3)	ZC3H18 (2.3)	RBM6 (2.2)	FUBP1 (2.1)
ENSG00000196747	HIST1H2AI PPI subnetwork	0.41	>=0.20	YLPM1 (3.0)	CDC5L (2.9)	ANKHD1 (2.8)	STAG1 (2.6)	PIK3C3 (2.6)	MSL2 (2.4)	ILF3 (2.3)	ZC3H18 (2.3)	RBM6 (2.2)	FUBP1 (2.1)
ENSG00000109917	ZNF259 PPI subnetwork	0.41	>=0.20	GSS (3.0)	NCK1 (2.9)	DPYD (2.7)	KLHL29 (2.7)	TBC1D28 (2.6)	ENSG00000228075 (2.6)	ENSG00000229891 (2.5)	MOB4 (2.4)	ZMAT2 (2.4)	IGF2BP3 (2.4)
MP:0004229	abnormal embryonic erythropoiesis	0.41	>=0.20	GP6 (3.2)	OLFM4 (3.1)	SLC25A21 (2.6)	PIEZO1 (2.6)	SLC39A8 (2.2)	GPR146 (2.2)	KLHDC8B (2.1)	PLCB2 (2.1)	ATP11B (2.1)	SH2B3 (1.9)
GO:0032963	collagen metabolic process	0.41	>=0.20	PAPLN (5.2)	ASB16 (4.4)	COL11A1 (4.1)	OLFM4 (3.9)	RCN3 (3.8)	PRR16 (3.6)	DCBLD1 (3.5)	ECM1 (3.5)	ADAM12 (3.4)	SYT16 (3.2)
GO:0032204	regulation of telomere maintenance	0.41	>=0.20	IST1 (4.3)	ATXN1L (3.7)	ENSG00000227016 (3.4)	MON1B (2.9)	SP4 (2.7)	ENSG00000248255 (2.7)	NAALADL2 (2.7)	MALAT1 (2.6)	CIZ1 (2.6)	LETM2 (2.6)
ENSG00000100804	PSMB5 PPI subnetwork	0.41	>=0.20	PSMA5 (5.7)	PSMD2 (4.7)	HSPE1 (4.2)	CCT7 (4.1)	HSPD1 (3.9)	MOB4 (3.8)	NMT1 (3.7)	DNAJB4 (3.3)	HARS (3.2)	SRA1 (2.8)
GO:0060479	lung cell differentiation	0.41	>=0.20	FOXA1 (4.4)	ENSG00000258708 (4.1)	PP2D1 (3.7)	TSHZ2 (3.2)	C17orf58 (2.9)	ENSG00000258944 (2.8)	FAM84B (2.4)	ENSG00000229775 (2.4)	CSMD3 (2.3)	SPATS2 (2.3)
ENSG00000154429	C1orf96 PPI subnetwork	0.41	>=0.20	NPM1 (4.1)	RPS11 (3.0)	TCF4 (2.8)	NCAN (2.8)	ADCY2 (2.4)	DPYSL4 (2.3)	C15orf17 (2.3)	SRSF6 (2.3)	IMPDH2 (2.3)	CAMK1D (2.2)
MP:0002084	abnormal developmental patterning	0.41	>=0.20	TERF1 (3.6)	SP5 (3.4)	STAG1 (3.1)	VPS54 (3.0)	LIN28B (3.0)	KIAA1109 (2.9)	BBX (2.8)	ERBB4 (2.6)	ENSG00000229891 (2.4)	DND1 (2.3)
ENSG00000166483	WEE1 PPI subnetwork	0.41	>=0.20	PAFAH1B1 (3.8)	PCDH17 (2.9)	MST1R (2.6)	ARMC2 (2.5)	CSMD3 (2.4)	PRC1 (2.4)	RBM5 (2.3)	DCBLD1 (2.3)	ANO4 (2.3)	CDCA2 (2.3)
GO:0010595	positive regulation of endothelial cell migration	0.41	>=0.20	GP6 (4.0)	CNBD1 (3.3)	PRR16 (3.1)	ENSG00000227811 (2.9)	LINC00354 (2.9)	CDH13 (2.7)	NAV1 (2.7)	C12orf65 (2.6)	SEMA3F (2.4)	ENSG00000197727 (2.4)
ENSG00000148334	PTGES2 PPI subnetwork	0.41	>=0.20	TARS2 (4.0)	VPS33B (3.7)	FAM195A (3.2)	WDR24 (3.2)	PCCB (3.1)	USP19 (2.9)	MPI (2.8)	LAMB2 (2.8)	QTRT1 (2.6)	ZFAT (2.6)
GO:0001707	mesoderm formation	0.41	>=0.20	SP5 (4.3)	LINC00354 (3.5)	ENSG00000254652 (3.4)	ENSG00000228201 (3.2)	ENSG00000231920 (3.1)	PP2D1 (3.1)	ENSG00000250427 (2.8)	DIAPH3-AS1 (2.8)	CYP2W1 (2.8)	ENSG00000229775 (2.7)
MP:0001175	abnormal lung morphology	0.41	>=0.20	LAMP3 (5.0)	FOXP2 (4.1)	ROBO2 (3.2)	FGF18 (3.2)	BCL11A (3.0)	EFNB2 (3.0)	RBMS1 (2.9)	NEXN (2.8)	SLC39A8 (2.7)	EPHA7 (2.6)
GO:0001738	morphogenesis of a polarized epithelium	0.41	>=0.20	FAM160B2 (4.0)	ENSG00000258708 (3.6)	C8orf84 (3.5)	PRPF40B (3.5)	KIF26B (3.3)	EVPLL (3.2)	PAPLN (2.9)	SPON1 (2.9)	ENSG00000245070 (2.8)	DCBLD1 (2.6)
ENSG00000165178	ENSG00000165178 PPI subnetwork	0.41	>=0.20	FHIT (3.3)	HEATR4 (3.3)	MON1B (3.0)	SCAMP2 (2.7)	NCAN (2.5)	ANO4 (2.5)	HIVEP3 (2.4)	RCCD1 (2.3)	CFL1 (2.3)	CSF3R (2.3)
ENSG00000116830	TTF2 PPI subnetwork	0.41	>=0.20	EBLN2 (3.8)	FMNL3 (3.4)	RBM5 (3.2)	DIAPH3 (3.1)	PRC1 (3.0)	C17orf53 (3.0)	CDCA2 (3.0)	RHOA (3.0)	ARIH2 (2.9)	HARS2 (2.8)
REACTOME_ACTIVATED_TAK1_MEDIATES_P38_MAPK_ACTIVATION	REACTOME_ACTIVATED_TAK1_MEDIATES_P38_MAPK_ACTIVATION	0.41	>=0.20	ARIH2 (4.3)	KIF6 (2.8)	VOPP1 (2.7)	FBXL4 (2.7)	ACSF3 (2.6)	EBLN2 (2.5)	DUSP3 (2.5)	VPS54 (2.3)	STUB1 (2.3)	SLC39A8 (2.3)
ENSG00000137055	PLAA PPI subnetwork	0.41	>=0.20	PIK3C3 (2.4)	USP4 (2.3)	IP6K2 (2.2)	PSMD2 (2.2)	LCORL (2.1)	SCYL1 (2.0)	HDAC5 (2.0)	WDR24 (1.9)	RAB5A (1.9)	TERF1 (1.9)
ENSG00000146950	SHROOM2 PPI subnetwork	0.41	>=0.20	DNM2 (3.9)	MACF1 (3.3)	APC (3.3)	SPATS2 (2.9)	EIF4G1 (2.9)	IP6K2 (2.9)	RABGAP1 (2.7)	PPP1R13B (2.6)	DLG1 (2.5)	GNAQ (2.5)
ENSG00000168274	HIST1H2AE PPI subnetwork	0.41	>=0.20	YLPM1 (3.5)	CDC5L (2.7)	ANKHD1 (2.7)	ILF3 (2.7)	IMPDH2 (2.7)	SRSF6 (2.6)	STAG1 (2.6)	CCT7 (2.4)	FUBP1 (2.4)	PIK3C3 (2.4)
ENSG00000137259	HIST1H2AB PPI subnetwork	0.41	>=0.20	YLPM1 (3.5)	CDC5L (2.7)	ANKHD1 (2.7)	ILF3 (2.7)	IMPDH2 (2.7)	SRSF6 (2.6)	STAG1 (2.6)	CCT7 (2.4)	FUBP1 (2.4)	PIK3C3 (2.4)
ENSG00000168439	STIP1 PPI subnetwork	0.41	>=0.20	HSPD1 (6.5)	HSPE1 (4.8)	CCT7 (4.2)	DNAJB4 (4.1)	PSMD2 (3.9)	HARS (3.3)	NMT1 (3.1)	IK (3.0)	PSMA5 (2.4)	SSSCA1 (2.4)
ENSG00000166851	PLK1 PPI subnetwork	0.41	>=0.20	NCAPG (7.8)	PRC1 (7.7)	CDCA2 (7.1)	DIAPH3 (6.0)	C17orf53 (4.5)	MPHOSPH9 (4.1)	IPO9 (2.5)	RCCD1 (2.3)	KIAA1715 (2.2)	WDR90 (2.1)
GO:0060993	kidney morphogenesis	0.41	>=0.20	ENSG00000229775 (3.5)	TMEM132B (3.3)	ENSG00000258636 (3.3)	ENSG00000247809 (3.2)	ZBTB26 (3.2)	ENSG00000228201 (2.9)	PCDH15 (2.8)	CDH6 (2.8)	ASXL3 (2.5)	KIF26B (2.5)
ENSG00000155760	FZD7 PPI subnetwork	0.41	>=0.20	SP5 (4.8)	FZD10 (3.6)	FGF18 (3.6)	MSLN (2.9)	ECM1 (2.9)	PURG (2.7)	COL16A1 (2.6)	LAMA2 (2.6)	MAML3 (2.4)	PAPLN (2.4)
GO:0048332	mesoderm morphogenesis	0.41	>=0.20	SP5 (4.3)	ENSG00000231920 (3.4)	ENSG00000254652 (3.4)	LINC00354 (3.3)	ENSG00000228201 (3.0)	PP2D1 (2.7)	CYP2W1 (2.7)	ZNF423 (2.6)	RPS20P22 (2.5)	TMEM101 (2.5)
ENSG00000143093	FAM40A PPI subnetwork	0.41	>=0.20	DCUN1D1 (4.0)	ATP11B (3.5)	SMAD5 (3.1)	LANCL1 (3.1)	RAB5A (3.0)	MOB4 (2.8)	ATXN1L (2.7)	RBMS1 (2.7)	DLG1 (2.6)	OSBPL2 (2.5)
MP:0000470	abnormal stomach morphology	0.41	>=0.20	ST6GALNAC2 (3.9)	DSC3 (3.6)	FOXA1 (3.2)	KCNK16 (3.1)	PCDH15 (2.8)	SUOX (2.7)	BAI1 (2.6)	MST1R (2.5)	C13orf16 (2.4)	ARRDC4 (2.4)
GO:0046580	negative regulation of Ras protein signal transduction	0.41	>=0.20	ENSG00000255310 (3.2)	ATXN1L (3.2)	C13orf16 (3.0)	FMNL3 (2.9)	FAM131A (2.7)	NAV1 (2.6)	ENSG00000258779 (2.6)	CD300LG (2.5)	PITPNM2 (2.5)	KCNJ2 (2.4)
ENSG00000133935	C14orf1 PPI subnetwork	0.41	>=0.20	HSD17B12 (3.6)	TMCO6 (2.8)	CD14 (2.7)	ENSG00000213882 (2.6)	ZFYVE21 (2.6)	EXOSC7 (2.6)	C17orf58 (2.4)	CFL1 (2.2)	NDUFAF3 (2.1)	MOB4 (2.1)
ENSG00000196961	AP2A1 PPI subnetwork	0.41	>=0.20	RBM5 (3.1)	MALAT1 (2.9)	ZFAT (2.8)	SMAD5 (2.7)	CDC5L (2.7)	GNAQ (2.7)	CFL1 (2.6)	SCYL1 (2.5)	TRA2A (2.5)	KIAA1429 (2.5)
ENSG00000120656	TAF12 PPI subnetwork	0.41	>=0.20	LSM1 (3.3)	DEPDC5 (3.0)	FCF1 (2.9)	MAU2 (2.9)	MLLT10 (2.8)	CDC5L (2.8)	RBM6 (2.8)	SUGP1 (2.8)	BPTF (2.7)	ATXN2 (2.6)
REACTOME_FORMATION_OF_ATP_BY_CHEMIOSMOTIC_COUPLING	REACTOME_FORMATION_OF_ATP_BY_CHEMIOSMOTIC_COUPLING	0.41	>=0.20	COX5A (7.8)	NDUFA2 (7.6)	MRPS21 (5.1)	PCCB (3.6)	HSPE1 (3.0)	PSMA5 (3.0)	TRAPPC2L (2.9)	FAM195A (2.7)	DLST (2.6)	ACSF3 (2.5)
ENSG00000205155	PSENEN PPI subnetwork	0.41	>=0.20	KIAA0317 (4.2)	EDEM2 (3.0)	SCAMP2 (3.0)	FCF1 (2.9)	NUMB (2.9)	ZFYVE21 (2.8)	TMUB2 (2.7)	DLST (2.7)	GALNS (2.4)	ATXN7L3 (2.4)
GO:0006497	protein lipidation	0.41	>=0.20	TMEM175 (5.0)	TMEM101 (4.6)	C3orf39 (4.2)	C3orf71 (3.7)	TMUB2 (3.6)	CYB561D1 (3.5)	TCTA (3.5)	G6PC3 (3.4)	C17orf65 (3.2)	EDEM2 (3.2)
GO:0019320	hexose catabolic process	0.41	>=0.20	MPI (4.3)	C1orf51 (4.2)	ENSG00000228075 (3.6)	NCKIPSD (3.5)	C17orf105 (3.3)	ACTL7B (3.2)	ENSG00000254269 (3.1)	PP2D1 (2.9)	ODF1 (2.8)	IPMK (2.7)
ENSG00000127922	SHFM1 PPI subnetwork	0.41	>=0.20	NMT1 (5.1)	PSMA5 (4.7)	PSMD2 (4.7)	CCT7 (3.7)	EIF2B5 (3.5)	HARS (3.3)	SSSCA1 (2.9)	MOB4 (2.7)	RAB5A (2.7)	SRA1 (2.6)
ENSG00000177105	RHOG PPI subnetwork	0.41	>=0.20	SCAMP2 (3.4)	PLCB2 (2.9)	CALN1 (2.9)	CFL1 (2.3)	TRPC4AP (2.3)	GIPC2 (2.3)	CES5A (2.2)	DPYD (2.2)	DCUN1D1 (2.2)	HIF1A (2.1)
GO:0022616	DNA strand elongation	0.41	>=0.20	WDR90 (4.9)	PRADC1 (4.1)	IPO9 (4.1)	C17orf53 (3.5)	C17orf65 (3.4)	ENSG00000249862 (2.9)	SFI1 (2.9)	KIAA1715 (2.7)	RCCD1 (2.7)	C7orf50 (2.6)
MP:0001745	increased circulating corticosterone level	0.41	>=0.20	NRSN1 (4.2)	RERG (3.8)	SORCS3 (3.7)	TSHZ2 (3.6)	BAI2 (3.5)	PTPRN2 (3.5)	ARC (3.4)	KCNC2 (3.3)	MCF2L2 (3.0)	CACNB2 (2.9)
ENSG00000157020	SEC13 PPI subnetwork	0.41	>=0.20	NCAPG (6.8)	CDCA2 (6.8)	PRC1 (6.6)	DIAPH3 (5.9)	C17orf53 (4.7)	MPHOSPH9 (3.0)	WDR90 (2.5)	KIAA1715 (2.2)	AP1G1 (2.0)	PRADC1 (1.9)
GO:0030125	clathrin vesicle coat	0.41	>=0.20	USP33 (3.0)	ZNF524 (2.9)	MON1A (2.7)	ENSG00000226387 (2.6)	FAM131A (2.4)	PTPRN2 (2.3)	RAB11FIP5 (2.3)	NRSN1 (2.1)	DLST (2.1)	ZBTB46 (2.0)
MP:0002111	abnormal tail morphology	0.41	>=0.20	SP5 (6.5)	RPS20P22 (4.2)	DSC3 (4.0)	FZD10 (3.4)	TGM4 (3.3)	GAD1 (3.1)	ODZ2 (2.8)	HR (2.8)	CUX2 (2.7)	MYH7B (2.6)
REACTOME_STEROID_HORMONES	REACTOME_STEROID_HORMONES	0.41	>=0.20	LHCGR (10.0)	ABP1 (3.4)	JAKMIP3 (2.7)	PAPPA2 (2.6)	LAMA2 (2.4)	GIPC2 (2.3)	COQ10B (2.3)	ZFAT (2.2)	MCF2L2 (2.2)	FAM195A (2.2)
ENSG00000159166	LAD1 PPI subnetwork	0.41	>=0.20	MST1R (4.6)	MARVELD3 (4.0)	RAB11FIP5 (3.7)	FHL2 (3.1)	ZFYVE21 (2.9)	ZDHHC3 (2.7)	PPP1R13B (2.4)	EFNB2 (2.4)	ENSG00000251603 (2.1)	ERBB3 (2.1)
ENSG00000114026	OGG1 PPI subnetwork	0.41	>=0.20	WDR6 (3.5)	C3orf39 (3.2)	CDHR3 (3.0)	ARMC2 (2.9)	ASTN2 (2.6)	C17orf65 (2.5)	EXOSC7 (2.5)	RAB5A (2.5)	TERF1 (2.4)	FAM120AOS (2.4)
GO:0005802	trans-Golgi network	0.41	>=0.20	PTPRN2 (3.1)	ATXN1L (3.1)	SORT1 (3.0)	VPS54 (2.6)	RABGAP1 (2.4)	TMEM22 (2.4)	VPS33B (2.4)	MCTP1 (2.4)	RCCD1 (2.3)	USP33 (2.3)
MP:0004154	renal tubular necrosis	0.41	>=0.20	CD14 (3.0)	LINC00304 (2.9)	ENSG00000251603 (2.7)	GALNS (2.4)	AP1G1 (2.3)	TRAPPC2L (2.3)	RAB11FIP5 (2.3)	PIEZO1 (2.3)	ATXN1L (2.1)	ENSG00000220161 (2.0)
ENSG00000137936	BCAR3 PPI subnetwork	0.41	>=0.20	CCT7 (4.5)	ASNS (3.9)	EIF4G1 (3.0)	RHOA (3.0)	SMYD5 (2.9)	HARS (2.9)	EIF2B5 (2.9)	NMT1 (2.8)	PSMD2 (2.8)	DLST (2.8)
ENSG00000063177	RPL18 PPI subnetwork	0.41	>=0.20	RPS11 (6.5)	IMPDH2 (4.7)	NPM1 (4.5)	QARS (4.3)	SRSF6 (4.1)	HARS (3.8)	CCT7 (3.6)	HSPE1 (2.9)	WDR55 (2.9)	DDX20 (2.8)
ENSG00000060688	SNRNP40 PPI subnetwork	0.41	>=0.20	FUBP1 (5.0)	TRA2A (4.9)	PTBP1 (4.5)	SRSF6 (4.5)	ILF3 (4.3)	SF3B1 (4.2)	YLPM1 (4.1)	PRPF3 (3.8)	IK (3.6)	PA2G4 (3.5)
ENSG00000123562	MORF4L2 PPI subnetwork	0.41	>=0.20	MCRS1 (3.4)	MKRN1 (3.1)	MAD1L1 (2.9)	STAG1 (2.6)	RPRD2 (2.5)	CIZ1 (2.4)	MPHOSPH9 (2.3)	FIBP (2.2)	ENSG00000227603 (2.0)	ENSG00000222017 (2.0)
GO:0035326	enhancer binding	0.41	>=0.20	KIF26B (5.1)	ERBB3 (3.9)	TGM4 (3.3)	ST6GALNAC2 (3.0)	HR (2.9)	FOXA1 (2.8)	EFNB2 (2.6)	EPHA7 (2.3)	DPYSL4 (2.3)	FAM84B (2.2)
GO:0010389	regulation of G2/M transition of mitotic cell cycle	0.41	>=0.20	ENSG00000227016 (3.4)	ADAD1 (3.3)	DIAPH3 (3.1)	SYT16 (3.1)	C17orf53 (3.0)	CSMD3 (2.8)	ENSG00000249862 (2.7)	LINC00354 (2.4)	ENSG00000258096 (2.4)	LETM2 (2.3)
MP:0006354	abnormal fourth branchial arch artery morphology	0.42	>=0.20	C1orf54 (3.8)	SEMA3F (3.8)	C1orf51 (3.7)	ENSG00000247809 (3.6)	EFNB2 (3.4)	GPER (3.2)	FMNL3 (2.7)	EPHA7 (2.5)	LIN28B (2.5)	CDH13 (2.5)
ENSG00000160801	PTH1R PPI subnetwork	0.42	>=0.20	KLF7 (3.1)	ZBTB46 (3.0)	CFL1 (2.9)	PCDH17 (2.8)	GPER (2.8)	NUMB (2.8)	ST6GALNAC2 (2.6)	FAM73A (2.5)	PPP1R13B (2.5)	ZFYVE21 (2.5)
GO:0000776	kinetochore	0.42	>=0.20	CDCA2 (7.8)	NCAPG (7.5)	PRC1 (7.2)	DIAPH3 (6.2)	C17orf53 (4.7)	MPHOSPH9 (3.8)	KIAA1715 (2.7)	ENSG00000249862 (2.4)	WDR90 (2.4)	IPO9 (2.2)
KEGG_CELL_ADHESION_MOLECULES_CAMS	KEGG_CELL_ADHESION_MOLECULES_CAMS	0.42	>=0.20	ASTN2 (2.9)	MARVELD3 (2.8)	DAG1 (2.8)	C1orf54 (2.7)	LPHN3 (2.7)	ERBB3 (2.7)	CADM1 (2.7)	CTSW (2.5)	CD14 (2.5)	CSF3R (2.5)
ENSG00000161970	RPL26 PPI subnetwork	0.42	>=0.20	RPS11 (8.7)	IMPDH2 (5.5)	QARS (5.1)	NPM1 (3.5)	SRSF6 (3.5)	CCNG1 (3.0)	CCT7 (2.9)	ENSG00000220110 (2.9)	TRA2A (2.5)	FAM73A (2.5)
ENSG00000111875	ASF1A PPI subnetwork	0.42	>=0.20	DEPDC5 (3.2)	ENSG00000250075 (3.1)	DIAPH3-AS1 (2.7)	EIF4ENIF1 (2.5)	CDCA2 (2.3)	ENSG00000253792 (2.3)	RPS6KL1 (2.2)	WDR90 (2.1)	C17orf53 (2.1)	NCAPG (2.0)
GO:0009411	response to UV	0.42	>=0.20	CCNG1 (3.9)	C1orf183 (3.7)	NOX3 (2.8)	C15orf17 (2.7)	FBXL4 (2.6)	VPS33B (2.6)	C17orf65 (2.6)	CEP120 (2.5)	MAU2 (2.4)	FAM172A (2.4)
GO:0051495	positive regulation of cytoskeleton organization	0.42	>=0.20	C8orf48 (3.7)	ENSG00000248255 (3.0)	GIPC2 (2.9)	ENSG00000251455 (2.8)	KIF6 (2.4)	LINC00310 (2.3)	FIGN (2.2)	ABP1 (2.2)	TCTA (2.2)	B3GALT1 (2.2)
ENSG00000129214	SHBG PPI subnetwork	0.42	>=0.20	LMOD1 (5.4)	OLFM4 (4.4)	TGM4 (2.8)	PAPLN (2.5)	DNAH5 (2.4)	NEXN (2.3)	ABP1 (2.3)	G6PC3 (2.2)	ACSF3 (2.2)	QARS (2.1)
GO:0008083	growth factor activity	0.42	>=0.20	FZD10 (3.5)	SP5 (3.5)	GAD1 (3.3)	IL21 (3.1)	PRR16 (3.0)	FGF18 (2.9)	CRTAC1 (2.8)	MYH7B (2.6)	P4HTM (2.5)	LTBP3 (2.4)
MP:0003139	patent ductus arteriosus	0.42	>=0.20	KIF26B (4.4)	LPHN3 (3.9)	C8orf84 (3.1)	CRTAC1 (3.1)	EFNB2 (3.1)	ZNF423 (2.7)	BNC2 (2.4)	CAMK2D (2.4)	EFNA5 (2.3)	DBC1 (2.2)
ENSG00000020922	MRE11A PPI subnetwork	0.42	>=0.20	WDR90 (3.0)	CDCA2 (3.0)	BBX (2.9)	KIAA1429 (2.9)	C17orf53 (2.8)	RCCD1 (2.7)	IPO9 (2.6)	NCAPG (2.6)	CDC5L (2.6)	SP4 (2.4)
ENSG00000185963	BICD2 PPI subnetwork	0.42	>=0.20	C15orf17 (3.7)	YLPM1 (3.3)	TMEM132B (3.0)	CIZ1 (3.0)	RC3H2 (2.8)	KLF6 (2.7)	CDHR3 (2.5)	NAV1 (2.5)	KIAA1109 (2.5)	TGM4 (2.5)
GO:0016746	transferase activity, transferring acyl groups	0.42	>=0.20	SLC25A20 (4.5)	HSD17B12 (4.0)	ENSG00000213882 (3.9)	TM6SF2 (3.1)	SUOX (3.0)	G6PC3 (2.7)	ACSF3 (2.7)	PRKAR2A (2.6)	ATXN7L3 (2.6)	SLC38A7 (2.5)
GO:0050922	negative regulation of chemotaxis	0.42	>=0.20	FOXP2 (3.1)	C21orf37 (3.0)	PRR16 (3.0)	RERG (2.8)	WDPCP (2.7)	DCC (2.6)	DIAPH3-AS1 (2.6)	PCDH17 (2.6)	ROBO2 (2.5)	LPHN3 (2.5)
GO:0005578	proteinaceous extracellular matrix	0.42	>=0.20	COL16A1 (7.9)	COL11A1 (7.2)	RCN3 (6.6)	LAMA2 (6.6)	EFEMP2 (6.0)	PAPLN (5.3)	LTBP3 (4.2)	ADAM12 (3.8)	SPON1 (3.7)	LAMB2 (3.5)
REACTOME_FACILITATIVE_NA:INDEPENDENT_GLUCOSE_TRANSPORTERS	REACTOME_FACILITATIVE_NA:INDEPENDENT_GLUCOSE_TRANSPORTERS	0.42	>=0.20	TM6SF2 (2.8)	ST6GALNAC2 (2.7)	GPR146 (2.7)	APOB (2.6)	ENSG00000253753 (2.5)	SLC25A13 (2.5)	SLC38A3 (2.3)	ENSG00000230962 (2.2)	GPER (2.1)	ADCY2 (2.1)
MP:0002754	dilated heart right ventricle	0.42	>=0.20	NEXN (4.1)	CRIM1 (3.9)	SEMA3F (3.8)	FGF18 (3.6)	ABRA (3.3)	LMOD1 (3.2)	SYPL2 (3.0)	CRTAC1 (2.9)	PTP4A3 (2.7)	DNAJB4 (2.7)
GO:0000781	chromosome, telomeric region	0.42	>=0.20	DEPDC5 (3.6)	PPCDC (3.4)	SFI1 (3.4)	CIZ1 (3.2)	DCAKD (2.9)	RCCD1 (2.7)	ZC3H18 (2.6)	C17orf53 (2.6)	CDCA2 (2.6)	C17orf65 (2.4)
ENSG00000147604	RPL7 PPI subnetwork	0.42	>=0.20	RPS11 (7.5)	IMPDH2 (4.3)	QARS (3.8)	CCNG1 (3.5)	NPM1 (3.5)	LMOD1 (3.1)	CIZ1 (3.1)	TRA2A (3.0)	CCT7 (3.0)	RBM5 (2.9)
ENSG00000125870	SNRPB2 PPI subnetwork	0.42	>=0.20	TRA2A (5.1)	FUBP1 (5.1)	SRSF6 (4.5)	SF3B1 (4.5)	YLPM1 (4.3)	PRPF3 (4.3)	PTBP1 (4.2)	ILF3 (3.9)	IK (3.8)	WDR6 (3.1)
ENSG00000178028	DMAP1 PPI subnetwork	0.42	>=0.20	IP6K2 (2.6)	CIZ1 (2.5)	PIK3C3 (2.4)	FIZ1 (2.2)	PHF2 (1.9)	ENSG00000254269 (1.9)	ENSG00000253656 (1.8)	MAD1L1 (1.8)	MCRS1 (1.8)	GALNS (1.8)
GO:0000216	M/G1 transition of mitotic cell cycle	0.42	>=0.20	PSMA5 (3.5)	C17orf65 (3.3)	ENSG00000245070 (3.3)	IPO9 (2.9)	DRG1 (2.8)	NMT1 (2.8)	SRA1 (2.8)	PSMD2 (2.7)	BSN-AS2 (2.6)	TRAPPC2L (2.6)
ENSG00000212860	ENSG00000212860 PPI subnetwork	0.42	>=0.20	DNAJB4 (6.0)	HSPD1 (5.6)	HSPE1 (4.6)	CFL1 (3.1)	CCT7 (2.8)	AP1G1 (2.8)	ZC3H18 (2.6)	PIEZO1 (2.6)	PSMD2 (2.6)	GOPC (2.4)
ENSG00000204389	HSPA1A PPI subnetwork	0.42	>=0.20	DNAJB4 (6.0)	HSPD1 (5.6)	HSPE1 (4.6)	CFL1 (3.1)	CCT7 (2.8)	AP1G1 (2.8)	ZC3H18 (2.6)	PIEZO1 (2.6)	PSMD2 (2.6)	GOPC (2.4)
ENSG00000212866	HSPA1B PPI subnetwork	0.42	>=0.20	DNAJB4 (6.0)	HSPD1 (5.6)	HSPE1 (4.6)	CFL1 (3.1)	CCT7 (2.8)	AP1G1 (2.8)	ZC3H18 (2.6)	PIEZO1 (2.6)	PSMD2 (2.6)	GOPC (2.4)
ENSG00000204388	HSPA1B PPI subnetwork	0.42	>=0.20	DNAJB4 (6.0)	HSPD1 (5.6)	HSPE1 (4.6)	CFL1 (3.1)	CCT7 (2.8)	AP1G1 (2.8)	ZC3H18 (2.6)	PIEZO1 (2.6)	PSMD2 (2.6)	GOPC (2.4)
ENSG00000215292	ENSG00000215292 PPI subnetwork	0.42	>=0.20	DNAJB4 (6.0)	HSPD1 (5.6)	HSPE1 (4.6)	CFL1 (3.1)	CCT7 (2.8)	AP1G1 (2.8)	ZC3H18 (2.6)	PIEZO1 (2.6)	PSMD2 (2.6)	GOPC (2.4)
GO:0008343	adult feeding behavior	0.42	>=0.20	CDHR3 (4.1)	ENSG00000229775 (3.4)	CES5A (3.4)	ENSG00000251455 (3.2)	RHBDL1 (3.1)	C15orf17 (3.0)	ENSG00000258096 (3.0)	TRPC7 (2.9)	SNX32 (2.7)	KCNC2 (2.7)
GO:0030010	establishment of cell polarity	0.42	>=0.20	KIF6 (3.7)	MIPOL1 (2.6)	CSMD3 (2.6)	MUS81 (2.6)	PTK2 (2.4)	SFI1 (2.3)	KNDC1 (2.3)	RC3H2 (2.3)	FAM160B2 (2.2)	ENSG00000255310 (2.0)
ENSG00000125508	SRMS PPI subnetwork	0.42	>=0.20	RERG (3.3)	SPATS2 (3.0)	TCF4 (2.9)	ENSG00000239213 (2.7)	CD300LG (2.7)	FAM131A (2.5)	EFEMP2 (2.5)	NCK1 (2.2)	LRFN5 (2.1)	LTBP3 (2.1)
ENSG00000060140	STYK1 PPI subnetwork	0.42	>=0.20	RERG (3.3)	SPATS2 (3.0)	TCF4 (2.9)	ENSG00000239213 (2.7)	CD300LG (2.7)	FAM131A (2.5)	EFEMP2 (2.5)	NCK1 (2.2)	LRFN5 (2.1)	LTBP3 (2.1)
GO:0030239	myofibril assembly	0.42	>=0.20	NEXN (5.1)	ABRA (5.1)	KCNG2 (5.0)	MYH7B (4.9)	ENSG00000236013 (4.6)	FHL2 (3.6)	SYPL2 (3.5)	PPP2R3A (3.4)	ACTL7B (3.1)	ENSG00000227603 (3.0)
ENSG00000167085	PHB PPI subnetwork	0.42	>=0.20	CCT7 (3.2)	SBNO1 (2.9)	QARS (2.9)	IMPDH2 (2.7)	EDEM2 (2.6)	NPM1 (2.5)	CCNG1 (2.3)	RPS11 (2.1)	DRG1 (2.1)	RBM6 (2.1)
GO:0006479	protein methylation	0.42	>=0.20	MLLT10 (3.4)	BAG4 (3.3)	LSM1 (3.3)	RCCD1 (3.1)	PRR14L (3.0)	RPRD2 (2.8)	LETM2 (2.8)	C3orf39 (2.7)	TAF1B (2.5)	ARIH2 (2.5)
GO:0008213	protein alkylation	0.42	>=0.20	MLLT10 (3.4)	BAG4 (3.3)	LSM1 (3.3)	RCCD1 (3.1)	PRR14L (3.0)	RPRD2 (2.8)	LETM2 (2.8)	C3orf39 (2.7)	TAF1B (2.5)	ARIH2 (2.5)
ENSG00000064703	DDX20 PPI subnetwork	0.42	>=0.20	DDX20 (4.1)	IMPDH2 (3.2)	SSSCA1 (3.2)	PA2G4 (3.1)	FASTKD5 (2.9)	SBNO1 (2.8)	EXOSC7 (2.8)	LSM1 (2.8)	UBOX5 (2.7)	NPM1 (2.7)
ENSG00000196455	PIK3R4 PPI subnetwork	0.42	>=0.20	EFNB2 (3.6)	KLF7 (3.0)	PPP1R13B (2.9)	HARS2 (2.7)	ENSG00000251023 (2.6)	PLCL1 (2.6)	DNM2 (2.5)	CCDC85B (2.4)	ZBTB46 (2.4)	TBC1D28 (2.4)
REACTOME_SCF:BETA:TRCP_MEDIATED_DEGRADATION_OF_EMI1	REACTOME_SCF:BETA:TRCP_MEDIATED_DEGRADATION_OF_EMI1	0.42	>=0.20	PSMA5 (6.5)	PSMD2 (5.8)	NMT1 (4.3)	CCT7 (4.0)	SRA1 (3.4)	SSSCA1 (3.3)	EIF2B5 (3.1)	MOB4 (2.9)	HARS (2.9)	FIBP (2.8)
ENSG00000213380	COG8 PPI subnetwork	0.42	>=0.20	TARS2 (4.2)	USP33 (3.9)	SF3B1 (3.4)	FASTKD5 (3.4)	PET112 (3.0)	KIAA0825 (3.0)	ANAPC4 (2.8)	VPS33B (2.8)	FBXL4 (2.8)	PSMA5 (2.7)
REACTOME_ACTIVATION_OF_ATR_IN_RESPONSE_TO_REPLICATION_STRESS	REACTOME_ACTIVATION_OF_ATR_IN_RESPONSE_TO_REPLICATION_STRESS	0.42	>=0.20	C17orf53 (4.4)	NCAPG (4.2)	IPO9 (3.4)	DIAPH3 (3.4)	PRC1 (3.2)	CDCA2 (3.2)	ENSG00000249862 (3.0)	PRADC1 (2.9)	PPCDC (2.7)	WDR90 (2.7)
GO:0030522	intracellular receptor mediated signaling pathway	0.42	>=0.20	FIZ1 (3.8)	ENSG00000251455 (3.3)	ENSG00000247809 (3.2)	ANO4 (3.1)	C1orf51 (3.0)	FIGN (2.8)	C3orf62 (2.7)	ENSG00000182109 (2.7)	ATXN2 (2.6)	C8orf48 (2.3)
MP:0003503	decreased activity of thyroid	0.42	>=0.20	PRR16 (3.0)	ENSG00000229891 (2.8)	LINC00310 (2.8)	CD300LG (2.4)	PTPRD (2.3)	ENSG00000251603 (2.3)	C10orf114 (2.3)	KCNC2 (2.2)	ST6GAL2 (2.2)	PAPPA2 (2.1)
MP:0000272	abnormal aorta morphology	0.42	>=0.20	CRIM1 (4.2)	LAMA2 (4.0)	RCN3 (3.9)	KLHDC8B (3.4)	NEXN (3.2)	PPP1R13B (3.2)	EFEMP2 (3.1)	ZNF423 (2.9)	ADAM12 (2.8)	KLHL29 (2.6)
GO:0016790	thiolester hydrolase activity	0.42	>=0.20	AP1G1 (3.5)	PHLPP2 (3.3)	SBNO1 (2.9)	KIAA1109 (2.7)	TSKU (2.6)	DCUN1D1 (2.5)	USP33 (2.4)	PRKAR2A (2.4)	SF3B1 (2.4)	RHOT2 (2.3)
MP:0003047	abnormal thoracic vertebrae morphology	0.42	>=0.20	TSHZ2 (4.6)	KIF26B (4.3)	CRTAC1 (3.4)	FZD10 (3.4)	CCDC36 (3.0)	EFEMP2 (2.8)	ASB16 (2.8)	RFTN2 (2.6)	COL16A1 (2.5)	FOXP2 (2.5)
ENSG00000116285	ERRFI1 PPI subnetwork	0.42	>=0.20	MARVELD3 (4.2)	DUSP3 (2.9)	FAM160A1 (2.8)	ATXN1L (2.7)	SMAD5 (2.6)	TNRC18 (2.6)	FHL2 (2.5)	ENSG00000248846 (2.4)	CAMK2D (2.4)	ZFYVE21 (2.3)
GO:0070161	anchoring junction	0.42	>=0.20	DSC3 (4.7)	FHL2 (4.1)	MACF1 (3.7)	LMOD1 (3.6)	PLCD3 (3.5)	EFNB2 (3.5)	NEXN (3.3)	PPP1R13B (3.0)	CRIM1 (2.9)	PPP2R3A (2.9)
MP:0002184	abnormal innervation	0.42	>=0.20	CADM1 (4.0)	DPYSL4 (3.7)	KCND3 (3.4)	FGFR1 (3.3)	BAI2 (3.0)	JAKMIP3 (2.9)	FBXL16 (2.8)	GPR27 (2.8)	CUX2 (2.8)	BAI1 (2.7)
GO:0000910	cytokinesis	0.42	>=0.20	TCTA (3.1)	DIAPH3 (2.9)	TAF1B (2.7)	ENSG00000227016 (2.6)	PLCL1 (2.6)	PAFAH1B1 (2.3)	C15orf17 (2.3)	ENSG00000234902 (2.2)	SH3GLB1 (2.2)	ZDHHC3 (2.1)
ENSG00000212645	ENSG00000212645 PPI subnetwork	0.42	>=0.20	DLST (5.1)	HSPD1 (4.6)	XKR6 (3.6)	CCDC97 (3.3)	FAM120AOS (3.0)	NUMB (2.7)	KIAA0317 (2.5)	FAM160B2 (2.4)	DNAJC1 (2.4)	DIAPH3-AS1 (2.3)
ENSG00000211614	ENSG00000211614 PPI subnetwork	0.42	>=0.20	CD14 (3.4)	KLHL29 (3.2)	SASH1 (2.9)	SH3GLB1 (2.8)	USP33 (2.7)	HEATR4 (2.7)	FAM120A (2.6)	PRKAR2A (2.5)	STK32C (2.5)	STRBP (2.4)
MP:0000435	shortened head	0.42	>=0.20	DAAM2 (4.1)	FGFR1 (3.9)	SOX5 (3.5)	IGF2BP3 (3.1)	FZD10 (3.1)	SMAD5 (3.0)	SOX6 (2.9)	BNC2 (2.8)	RPS20P22 (2.7)	EPHA7 (2.7)
ENSG00000100079	LGALS2 PPI subnetwork	0.42	>=0.20	OLFM4 (3.7)	ABP1 (3.5)	CFL1 (3.3)	GIPC2 (3.2)	MSLN (2.9)	FHL2 (2.8)	SUOX (2.7)	C10orf112 (2.6)	KLF7 (2.5)	MST1R (2.5)
GO:0070169	positive regulation of biomineral tissue development	0.42	>=0.20	ASXL3 (4.5)	PAPLN (4.1)	KIAA0825 (2.8)	WDPCP (2.7)	DCBLD1 (2.6)	CRTAC1 (2.6)	SMAD5 (2.5)	IGF2BP3 (2.5)	RPP25 (2.4)	SEMA3F (2.4)
ENSG00000101004	NINL PPI subnetwork	0.42	>=0.20	JRK (3.0)	ZFAT (2.8)	PLCD3 (2.7)	C17orf65 (2.7)	EFHB (2.7)	C1orf87 (2.6)	SFI1 (2.6)	RBM6 (2.5)	ZNF821 (2.5)	GPR123 (2.4)
GO:0051603	proteolysis involved in cellular protein catabolic process	0.42	>=0.20	AP1G1 (3.7)	SCYL1 (3.1)	RAB5A (3.0)	UFL1 (3.0)	USP4 (3.0)	USP33 (2.8)	DCUN1D1 (2.5)	ANAPC4 (2.4)	ARIH2 (2.3)	CEP120 (2.3)
MP:0003014	abnormal kidney medulla morphology	0.42	>=0.20	SLC4A9 (3.6)	ABP1 (3.5)	LAMA2 (3.3)	PAPPA2 (3.2)	PLCL1 (2.8)	ENSG00000213882 (2.6)	C10orf112 (2.6)	SMAD5-AS1 (2.5)	GIPC2 (2.4)	APOB (2.1)
GO:0006073	cellular glucan metabolic process	0.42	>=0.20	UGP2 (4.8)	LINC00310 (4.2)	SYPL2 (3.3)	SLC38A3 (3.2)	ENSG00000212997 (2.9)	SORT1 (2.6)	PARK2 (2.5)	PPP2R3A (2.5)	ABRA (2.5)	FAM160B2 (2.1)
GO:0044042	glucan metabolic process	0.42	>=0.20	UGP2 (4.8)	LINC00310 (4.2)	SYPL2 (3.3)	SLC38A3 (3.2)	ENSG00000212997 (2.9)	SORT1 (2.6)	PARK2 (2.5)	PPP2R3A (2.5)	ABRA (2.5)	FAM160B2 (2.1)
GO:2000826	regulation of heart morphogenesis	0.42	>=0.20	TGM4 (3.6)	POU5F2 (3.3)	ENSG00000229891 (3.0)	ENSG00000229775 (3.0)	PP2D1 (3.0)	ENSG00000232874 (2.7)	MST1R (2.6)	HR (2.6)	ENSG00000258779 (2.6)	ZNF423 (2.4)
ENSG00000108468	CBX1 PPI subnetwork	0.42	>=0.20	CDCA2 (2.8)	CEP120 (2.6)	ENSG00000250075 (2.4)	MKRN1 (2.3)	TERF1 (2.3)	DIAPH3-AS1 (2.3)	ANKHD1 (2.3)	PRR14L (2.2)	C17orf53 (2.0)	C10orf140 (2.0)
ENSG00000159199	ATP5G1 PPI subnetwork	0.42	>=0.20	COX5A (8.2)	NDUFA2 (5.9)	MRPS21 (4.3)	PCCB (4.1)	ACSF3 (3.6)	HARS2 (3.6)	PET112 (3.4)	HSPE1 (3.3)	SLC35A4 (3.1)	DLST (3.1)
MP:0008723	impaired eosinophil recruitment	0.42	>=0.20	CSF3R (4.2)	IL2 (3.8)	IL21 (3.4)	BANK1 (3.1)	OLFM4 (3.0)	IKZF4 (2.9)	PPAPDC1B (2.8)	HIF1A (2.7)	MCTP1 (2.4)	GPR146 (2.3)
KEGG_MTOR_SIGNALING_PATHWAY	KEGG_MTOR_SIGNALING_PATHWAY	0.42	>=0.20	C15orf17 (3.9)	SLC38A1 (3.1)	STUB1 (3.0)	ASNS (2.9)	PPY (2.8)	SCYL1 (2.7)	DNM2 (2.6)	WDR24 (2.4)	RC3H2 (2.3)	C4orf32 (2.3)
ENSG00000154518	ATP5G3 PPI subnetwork	0.42	>=0.20	COX5A (6.9)	PCCB (5.1)	ACSF3 (4.8)	DLST (4.3)	PET112 (3.8)	QARS (3.5)	MCCC1 (3.5)	HARS2 (3.4)	MARS2 (3.3)	SLC35A4 (2.9)
ENSG00000137285	TUBB2B PPI subnetwork	0.42	>=0.20	NAV1 (3.3)	HARS (3.3)	MUS81 (2.9)	IST1 (2.6)	JAKMIP3 (2.6)	KLF6 (2.5)	NMT1 (2.5)	CFL1 (2.4)	MALAT1 (2.3)	DNM2 (2.3)
MP:0011448	decreased dopaminergic neuron number	0.42	>=0.20	MIR3187 (2.9)	ENSG00000254652 (2.7)	COQ10B (2.7)	SCAMP5 (2.6)	CRIM1 (2.5)	KLHL29 (2.5)	ADCY2 (2.5)	GPR123 (2.5)	CELF4 (2.5)	ENSG00000224788 (2.4)
KEGG_FC_GAMMA_R_MEDIATED_PHAGOCYTOSIS	KEGG_FC_GAMMA_R_MEDIATED_PHAGOCYTOSIS	0.42	>=0.20	SH2B3 (3.3)	NAV1 (3.2)	APC (3.0)	ATXN7L3 (3.0)	BANK1 (3.0)	DNM2 (2.9)	MCTP1 (2.8)	FMNL3 (2.7)	FAM109A (2.7)	PRR14L (2.7)
ENSG00000037280	FLT4 PPI subnetwork	0.42	>=0.20	ADAM12 (3.9)	CD300LG (3.9)	PCDH17 (3.5)	SH2B3 (3.3)	GPR123 (2.7)	SEMA3F (2.7)	ENSG00000255310 (2.5)	FYN (2.5)	ENSG00000220161 (2.4)	SLC38A1 (2.3)
GO:0055072	iron ion homeostasis	0.42	>=0.20	SLC4A9 (4.9)	ENSG00000230962 (4.3)	SLC38A7 (3.9)	PACRG (3.6)	ENSG00000248846 (2.7)	LINC00304 (2.6)	OLFM4 (2.4)	MKRN1 (2.4)	TRAPPC2L (2.2)	FAM73A (2.2)
KEGG_UBIQUITIN_MEDIATED_PROTEOLYSIS	KEGG_UBIQUITIN_MEDIATED_PROTEOLYSIS	0.42	>=0.20	ATXN2 (3.4)	EIF4ENIF1 (3.1)	CCNG1 (3.1)	RAB5A (3.1)	ANAPC4 (3.0)	TRPC4AP (3.0)	QRICH1 (2.8)	DCUN1D1 (2.8)	SCYL1 (2.7)	KIAA1429 (2.7)
ENSG00000163166	IWS1 PPI subnetwork	0.42	>=0.20	BPTF (4.5)	GAK (3.8)	EIF4ENIF1 (3.0)	YLPM1 (2.9)	PIK3C3 (2.9)	CCDC97 (2.8)	RBM6 (2.8)	KIAA1429 (2.6)	ZC3H18 (2.5)	TERF1 (2.4)
MP:0001613	abnormal vasodilation	0.42	>=0.20	CDH6 (3.9)	PCDH17 (3.2)	SPON1 (3.1)	PTPRD (2.8)	NEXN (2.7)	SLC39A8 (2.7)	MCTP1 (2.7)	EFEMP2 (2.5)	ASB16 (2.5)	ENSG00000197727 (2.3)
GO:0042625	ATPase activity, coupled to transmembrane movement of ions	0.42	>=0.20	SLC4A9 (3.3)	SLC38A7 (3.2)	TMBIM6 (3.1)	ATP11B (2.9)	COX5A (2.9)	SORT1 (2.7)	TRAPPC2L (2.7)	TMEM38B (2.6)	PACRG (2.5)	GAK (2.4)
GO:0006986	response to unfolded protein	0.42	>=0.20	HSPD1 (8.8)	DNAJB4 (5.2)	UFL1 (3.8)	PPAPDC1B (3.8)	SLC38A2 (3.6)	COQ10B (3.6)	MON1B (3.2)	HSPE1 (2.9)	EDEM2 (2.8)	ASNS (2.6)
GO:0007093	mitotic cell cycle checkpoint	0.42	>=0.20	PSMA5 (3.1)	CEP120 (3.0)	IP6K2 (2.8)	MOB4 (2.8)	ANAPC4 (2.4)	NMT1 (2.3)	SRA1 (2.3)	PSMD2 (2.3)	C17orf65 (2.2)	LINC00304 (2.2)
GO:0008277	regulation of G-protein coupled receptor protein signaling pathway	0.42	>=0.20	ENSG00000227811 (3.6)	PDE1C (3.1)	ENSG00000239213 (3.1)	FAM73A (2.8)	STK32C (2.8)	MCTP1 (2.6)	SGIP1 (2.5)	PTPRN2 (2.4)	PURG (2.3)	GPR146 (2.3)
GO:0060026	convergent extension	0.42	>=0.20	PRR16 (3.0)	PRPF40B (2.8)	C15orf17 (2.7)	ENSG00000220161 (2.6)	FAM160A1 (2.6)	ENSG00000247809 (2.5)	ENSG00000258708 (2.4)	AFF3 (2.4)	JAKMIP3 (2.3)	DCC (2.3)
ENSG00000011243	AKAP8L PPI subnetwork	0.42	>=0.20	TARS2 (3.9)	TRPC4AP (3.7)	FAM195A (3.7)	SF3B1 (3.2)	USP19 (2.9)	LAMB2 (2.9)	DNM2 (2.6)	MPI (2.5)	WDR24 (2.5)	FASTKD5 (2.4)
GO:0000775	chromosome, centromeric region	0.42	>=0.20	CDCA2 (7.6)	NCAPG (7.5)	PRC1 (7.1)	DIAPH3 (6.0)	C17orf53 (4.8)	MPHOSPH9 (3.2)	WDR90 (2.7)	TERF1 (2.6)	IPO9 (2.5)	KIAA1715 (2.4)
GO:0019318	hexose metabolic process	0.42	>=0.20	MPI (4.1)	UGP2 (3.6)	PP2D1 (3.4)	NCKIPSD (3.3)	LINC00310 (3.2)	IPMK (3.2)	C17orf105 (2.9)	ACSF3 (2.9)	SYPL2 (2.7)	C1orf51 (2.5)
GO:0043500	muscle adaptation	0.42	>=0.20	LINC00304 (3.5)	ENSG00000224788 (3.4)	CDH15 (3.2)	C13orf16 (3.0)	ADCY2 (2.7)	LINC00310 (2.5)	PP2D1 (2.5)	PRADC1 (2.4)	SYPL2 (2.3)	PTP4A3 (2.3)
ENSG00000099817	POLR2E PPI subnetwork	0.42	>=0.20	FUBP1 (4.4)	PRPF3 (4.3)	PTBP1 (3.7)	IK (3.6)	DDX20 (3.6)	FCF1 (3.4)	CDC5L (3.4)	SRSF6 (3.3)	YLPM1 (3.3)	TRA2A (3.2)
GO:0005977	glycogen metabolic process	0.42	>=0.20	UGP2 (4.9)	LINC00310 (4.3)	SLC38A3 (3.4)	SYPL2 (3.3)	ENSG00000212997 (2.9)	PPP2R3A (2.5)	PARK2 (2.5)	SORT1 (2.5)	ABRA (2.5)	KCNK16 (2.2)
ENSG00000136875	PRPF4 PPI subnetwork	0.42	>=0.20	TRA2A (4.9)	FUBP1 (4.4)	PRPF3 (4.3)	IK (4.2)	SF3B1 (4.1)	PTBP1 (4.1)	SRSF6 (4.1)	ILF3 (3.7)	RBM6 (3.7)	YLPM1 (3.6)
GO:0007494	midgut development	0.42	>=0.20	C10orf112 (3.1)	TM6SF2 (2.9)	NEXN-AS1 (2.9)	ENSG00000258096 (2.8)	NAGS (2.7)	FAM186B (2.6)	EVPLL (2.5)	CNBD1 (2.5)	CPS1 (2.3)	NRG3 (2.2)
ENSG00000142856	ITGB3BP PPI subnetwork	0.42	>=0.20	NCAPG (7.6)	CDCA2 (7.1)	PRC1 (7.0)	DIAPH3 (5.9)	C17orf53 (5.2)	MPHOSPH9 (3.4)	KIAA1715 (2.1)	IPO9 (1.8)	WDR90 (1.8)	ENSG00000249862 (1.8)
ENSG00000105258	POLR2I PPI subnetwork	0.42	>=0.20	PRPF3 (4.2)	TRA2A (4.1)	FUBP1 (4.0)	PTBP1 (3.7)	FCF1 (3.6)	IK (3.6)	CDC5L (3.5)	DDX20 (3.5)	ILF3 (3.5)	SRSF6 (3.4)
ENSG00000196374	HIST1H2BM PPI subnetwork	0.42	>=0.20	RBM6 (2.9)	STAG1 (2.8)	ILF3 (2.7)	RHOA (2.3)	MPHOSPH9 (2.3)	PHF2 (2.3)	PRPF3 (2.3)	QRICH1 (2.3)	STRBP (2.2)	WDR6 (2.2)
ENSG00000137642	SORL1 PPI subnetwork	0.42	>=0.20	GAK (5.1)	NR3C2 (3.9)	FCGRT (3.2)	GIPC2 (3.0)	SLC38A7 (3.0)	RAB11FIP5 (2.8)	PYY (2.7)	MARVELD3 (2.7)	PHLPP2 (2.6)	ABP1 (2.5)
ENSG00000198062	POTEH PPI subnetwork	0.42	>=0.20	HSPD1 (4.3)	MCCC1 (3.6)	PCCB (3.0)	EIF2B5 (2.9)	LAMB2 (2.5)	DNAJC1 (2.5)	SUOX (2.4)	JMJD8 (2.3)	NUFIP2 (2.3)	FAM172A (2.3)
REACTOME_CYCLIN_D_ASSOCIATED_EVENTS_IN_G1	REACTOME_CYCLIN_D_ASSOCIATED_EVENTS_IN_G1	0.42	>=0.20	CCNG1 (3.6)	LSM1 (3.1)	BAG4 (2.8)	WHSC1L1 (2.7)	FAM120AOS (2.7)	FAM172A (2.6)	MSLN (2.6)	DDHD2 (2.6)	SLC35A4 (2.5)	SH3GLB1 (2.5)
REACTOME_G1_PHASE	REACTOME_G1_PHASE	0.42	>=0.20	CCNG1 (3.6)	LSM1 (3.1)	BAG4 (2.8)	WHSC1L1 (2.7)	FAM120AOS (2.7)	FAM172A (2.6)	MSLN (2.6)	DDHD2 (2.6)	SLC35A4 (2.5)	SH3GLB1 (2.5)
MP:0004157	interrupted aortic arch	0.42	>=0.20	FIGN (3.9)	C10orf140 (3.7)	SEMA3F (3.6)	EFNA5 (3.5)	C1orf51 (3.2)	EPHA7 (3.1)	FOXA1 (3.0)	LPHN3 (2.9)	LIN28B (2.8)	CRIM1 (2.8)
ENSG00000130429	ARPC1B PPI subnetwork	0.42	>=0.20	CFL1 (4.4)	RHOA (3.8)	MAGI2 (3.2)	MKRN1 (3.2)	KLF7 (3.1)	FAM19A1 (3.1)	HSD17B12 (2.9)	FAM120A (2.9)	PRR14L (2.7)	FHL2 (2.6)
ENSG00000196084	ENSG00000196084 PPI subnetwork	0.42	>=0.20	CCNG1 (3.6)	RPS11 (3.3)	CCT7 (3.2)	PSMD2 (3.1)	EIF4G1 (2.9)	IMPDH2 (2.7)	NPM1 (2.6)	HARS (2.6)	PRC1 (2.4)	PIEZO1 (2.3)
ENSG00000184408	KCND2 PPI subnetwork	0.42	>=0.20	MPP2 (4.3)	KCND3 (4.2)	TMEM132B (4.0)	MPP3 (3.9)	PHYHIP (3.9)	CSMD1 (3.3)	AK5 (3.3)	HAPLN4 (3.2)	PARK2 (2.9)	CACNB2 (2.9)
ENSG00000141506	PIK3R5 PPI subnetwork	0.42	>=0.20	EFNB2 (3.9)	PPP1R13B (3.4)	KLF7 (3.3)	ENSG00000251603 (2.8)	SLC44A2 (2.8)	EFEMP2 (2.7)	MARVELD3 (2.7)	ATP11B (2.7)	PLCL1 (2.5)	CTSW (2.4)
MP:0003383	abnormal gluconeogenesis	0.42	>=0.20	ARRDC4 (3.3)	DND1 (2.8)	FBXL16 (2.7)	NUDT12 (2.6)	FAM195A (2.4)	CTNNA2 (2.3)	SORT1 (2.3)	SPON1 (2.3)	MCCC1 (2.2)	PRKAR2A (2.2)
GO:0045296	cadherin binding	0.42	>=0.20	EFNA5 (3.0)	DUSP3 (2.9)	MACF1 (2.8)	PTPRD (2.8)	CNBD1 (2.7)	CRIM1 (2.7)	PPP1R13B (2.6)	LMOD1 (2.4)	CSMD1 (2.4)	SORT1 (2.4)
ENSG00000106588	PSMA2 PPI subnetwork	0.42	>=0.20	PSMA5 (6.1)	PSMD2 (4.9)	NMT1 (4.4)	AP1G1 (3.5)	EIF2B5 (3.5)	MOB4 (3.4)	CCT7 (3.4)	HSPE1 (3.0)	SRA1 (2.8)	SSSCA1 (2.7)
ENSG00000102054	RBBP7 PPI subnetwork	0.42	>=0.20	MSL2 (3.4)	WHSC1L1 (3.3)	QRICH1 (3.3)	SBNO1 (2.8)	DIAPH3-AS1 (2.7)	MSI2 (2.6)	RHOT2 (2.5)	BBX (2.5)	HDAC5 (2.5)	BAG4 (2.3)
MP:0005326	abnormal podocyte morphology	0.42	>=0.20	MSLN (4.6)	ENSG00000255310 (3.1)	PLCL1 (3.1)	ZBTB46 (3.0)	ROBO2 (3.0)	PIEZO1 (2.7)	RBMS1 (2.5)	RERG (2.3)	PTPRD (2.2)	ECM1 (2.2)
ENSG00000174804	FZD4 PPI subnetwork	0.42	>=0.20	SP5 (4.8)	FZD10 (3.8)	FGF18 (3.4)	MSLN (2.9)	ECM1 (2.9)	COL16A1 (2.8)	PURG (2.8)	LAMA2 (2.8)	SPON1 (2.8)	KIAA0825 (2.6)
ENSG00000171848	RRM2 PPI subnetwork	0.42	>=0.20	MAU2 (3.1)	NCAPG (2.9)	CDKAL1 (2.7)	ZBTB6 (2.5)	PRC1 (2.5)	MARS2 (2.4)	MPHOSPH9 (2.3)	TERF1 (2.3)	CDCA2 (2.2)	SRSF6 (2.2)
ENSG00000101246	ARFRP1 PPI subnetwork	0.42	>=0.20	EDEM2 (4.2)	TMBIM6 (3.7)	USP33 (3.5)	CYB561D1 (3.3)	TMUB2 (3.1)	SCAMP2 (3.1)	SH3GLB1 (2.9)	PPAPDC1B (2.9)	MPI (2.8)	FAM73A (2.7)
GO:0004879	ligand-activated sequence-specific DNA binding RNA polymerase II transcription factor activity	0.42	>=0.20	C1orf51 (3.9)	ENSG00000247809 (3.6)	ERBB3 (3.5)	ENSG00000232874 (3.2)	HDAC5 (2.8)	PLCD3 (2.7)	ANO4 (2.7)	PET112 (2.5)	SOX5 (2.5)	PLCL1 (2.4)
GO:0016624	oxidoreductase activity, acting on the aldehyde or oxo group of donors, disulfide as acceptor	0.42	>=0.20	ADAD1 (5.5)	BOLL (4.8)	PCCB (4.4)	ENSG00000228075 (4.0)	MCCC1 (3.9)	TARS2 (3.7)	FAM195A (3.4)	EBLN2 (3.0)	DLST (3.0)	NDUFAF3 (2.9)
MP:0001501	abnormal sleep pattern	0.42	>=0.20	GPR123 (3.8)	ARC (3.3)	KNDC1 (3.1)	NRSN1 (2.8)	KCND3 (2.8)	ADCY2 (2.6)	C10orf112 (2.4)	TMEM22 (2.3)	COQ10B (2.2)	SYT16 (2.2)
ENSG00000100764	PSMC1 PPI subnetwork	0.42	>=0.20	PSMA5 (5.6)	PSMD2 (5.5)	CCT7 (4.9)	NMT1 (4.2)	HSPE1 (4.0)	HARS (3.1)	SSSCA1 (3.0)	EIF2B5 (2.9)	IK (2.8)	MOB4 (2.8)
ENSG00000132825	PPP1R3D PPI subnetwork	0.42	>=0.20	MARVELD3 (3.8)	MST1R (3.6)	EFNB2 (3.2)	PPP1R13B (2.5)	ZDHHC3 (2.4)	ZFYVE21 (2.4)	FHL2 (2.0)	HR (2.0)	FAM160A1 (2.0)	IPMK (2.0)
ENSG00000111602	TIMELESS PPI subnetwork	0.42	>=0.20	C1orf51 (4.5)	WDR90 (4.1)	C17orf53 (3.7)	PRC1 (3.5)	COQ10B (3.5)	NCAPG (3.4)	PRADC1 (2.8)	DIAPH3 (2.4)	CDCA2 (2.2)	ILF3 (2.2)
ENSG00000117360	PRPF3 PPI subnetwork	0.42	>=0.20	PRPF3 (4.3)	NMT1 (3.4)	SUGP1 (3.4)	MAU2 (3.2)	EIF2B5 (3.1)	IK (3.1)	MRPS21 (3.1)	ILF3 (3.1)	KIAA1429 (3.1)	ZC3H18 (2.9)
ENSG00000005022	SLC25A5 PPI subnetwork	0.42	>=0.20	HSPD1 (4.1)	QARS (3.5)	COX5A (3.3)	CCT7 (3.3)	HARS (3.0)	DLST (2.9)	HSPE1 (2.9)	MCRS1 (2.9)	HARS2 (2.8)	PSMA5 (2.8)
ENSG00000166603	MC4R PPI subnetwork	0.42	>=0.20	RERG (4.5)	KCNC2 (4.1)	CUX2 (3.6)	CADPS2 (3.3)	JAKMIP2 (3.2)	NRSN1 (2.8)	CAMKV (2.6)	CACNB2 (2.5)	TGM4 (2.5)	SGIP1 (2.3)
ENSG00000103351	CLUAP1 PPI subnetwork	0.42	>=0.20	SOX5 (3.9)	CSMD1 (3.6)	FCF1 (3.2)	BOLL (3.1)	ADAD1 (2.9)	CADM1 (2.8)	TRAPPC2L (2.8)	C4orf32 (2.8)	CRTAC1 (2.5)	TMEM101 (2.5)
MP:0004632	abnormal cochlear OHC efferent innervation pattern	0.42	>=0.20	GABRG1 (3.6)	DCBLD1 (3.5)	CADM2 (3.1)	ST6GAL2 (3.0)	PCDH9 (3.0)	GABRB2 (2.7)	FOXA1 (2.6)	BCL11A (2.6)	TSKU (2.6)	ADCY2 (2.5)
MP:0003354	astrocytosis	0.43	>=0.20	SLC38A7 (4.6)	TMEM175 (3.3)	PET112 (3.1)	GALNS (3.0)	G6PC3 (3.0)	FCGRT (2.8)	SLC25A21 (2.8)	DAG1 (2.6)	TMBIM6 (2.6)	KIF6 (2.6)
GO:0001975	response to amphetamine	0.43	>=0.20	ENSG00000225399 (3.4)	CALN1 (3.3)	ENSG00000231920 (3.1)	ENSG00000248255 (3.1)	STK32C (3.0)	TBC1D28 (2.7)	SGIP1 (2.7)	CCDC36 (2.6)	ENSG00000253753 (2.6)	XKR6 (2.6)
MP:0000164	abnormal cartilage development	0.43	>=0.20	COL11A1 (7.1)	DAAM2 (4.1)	RCN3 (3.9)	SOX5 (3.4)	PTPRD (3.2)	COL16A1 (3.1)	EFEMP2 (2.9)	RPS20P22 (2.8)	KIF26B (2.8)	FOXP2 (2.7)
ENSG00000142539	SPIB PPI subnetwork	0.43	>=0.20	MON1B (3.5)	KLF6 (3.2)	UBOX5 (2.9)	ATXN7L2 (2.9)	ZC3H18 (2.7)	C17orf53 (2.6)	POLR3D (2.3)	TCF4 (2.2)	BANK1 (2.2)	PHLPP2 (2.2)
GO:0050684	regulation of mRNA processing	0.43	>=0.20	RBM6 (4.8)	SF3B1 (4.6)	TRA2A (4.4)	RBM5 (4.1)	SRSF6 (4.1)	IP6K2 (3.6)	WDR6 (3.3)	NUFIP2 (2.9)	EBLN2 (2.7)	ENSG00000234902 (2.6)
GO:0034138	toll-like receptor 3 signaling pathway	0.43	>=0.20	FIZ1 (3.3)	ENSG00000253656 (3.1)	FMNL3 (3.0)	PML (2.9)	SH2B3 (2.7)	ENSG00000230962 (2.7)	ENSG00000226387 (2.7)	C4orf32 (2.5)	CNBD1 (2.4)	ENSG00000227016 (2.4)
ENSG00000160310	PRMT2 PPI subnetwork	0.43	>=0.20	PHF2 (4.5)	LHCGR (3.3)	FAM120A (3.2)	ATXN2 (2.8)	NUMB (2.8)	PRR16 (2.7)	CIZ1 (2.6)	CCDC97 (2.5)	ATXN7L3 (2.5)	ERBB3 (2.2)
MP:0000157	abnormal sternum morphology	0.43	>=0.20	SOX11 (4.3)	ASXL3 (3.7)	FGFR1 (3.5)	CRIM1 (3.1)	MSI2 (2.8)	SETBP1 (2.8)	TSHZ2 (2.7)	CDH15 (2.6)	DAAM2 (2.4)	MIR3187 (2.4)
ENSG00000154162	CDH12 PPI subnetwork	0.43	>=0.20	FOXA1 (3.9)	APOB (3.3)	SLC38A3 (2.8)	CYP2W1 (2.8)	DSC3 (2.7)	PAPPA2 (2.7)	CPS1 (2.6)	DCC (2.5)	CUX2 (2.2)	MSLN (2.1)
ENSG00000139132	FGD4 PPI subnetwork	0.43	>=0.20	SCAMP5 (3.3)	GPR27 (3.0)	CA10 (3.0)	XKR6 (2.9)	PHYHIP (2.8)	CELF4 (2.7)	FBXL16 (2.7)	MCTP1 (2.7)	RBMS1 (2.7)	FAM131A (2.6)
GO:0006914	autophagy	0.43	>=0.20	TMUB2 (3.9)	ENSG00000227016 (3.7)	ARIH2 (3.5)	MON1B (3.1)	KIAA0317 (3.0)	NICN1 (3.0)	HDAC5 (2.7)	SLC38A7 (2.7)	FBXL4 (2.7)	ENSG00000251023 (2.7)
GO:0005681	spliceosomal complex	0.43	>=0.20	PRPF3 (5.8)	IK (4.9)	FUBP1 (4.8)	ZMAT2 (3.9)	SF3B1 (3.8)	TRA2A (3.8)	ZC3H18 (3.8)	CDC5L (3.6)	RBM6 (3.5)	HARS2 (3.5)
GO:0030501	positive regulation of bone mineralization	0.43	>=0.20	ASXL3 (4.1)	KIAA0825 (3.0)	LCORL (3.0)	CAMK2D (2.8)	WDPCP (2.6)	NR3C2 (2.6)	IGF2BP3 (2.6)	ENSG00000251023 (2.5)	ENSG00000222017 (2.5)	SEMA3F (2.5)
ENSG00000119953	SMNDC1 PPI subnetwork	0.43	>=0.20	EXOSC7 (3.8)	PRPF3 (3.6)	PA2G4 (3.5)	POLR3D (3.3)	ANKHD1 (3.3)	ZC3H18 (3.1)	SRSF6 (3.0)	TARS2 (3.0)	ANAPC4 (3.0)	PTBP1 (3.0)
REACTOME_MITOTIC_G1:G1S_PHASES	REACTOME_MITOTIC_G1:G1S_PHASES	0.43	>=0.20	NCAPG (4.1)	PRC1 (4.1)	C17orf53 (3.8)	PSMA5 (3.7)	CDCA2 (3.4)	DIAPH3 (3.4)	IPO9 (3.0)	PSMD2 (2.9)	CCT7 (2.8)	NMT1 (2.7)
ENSG00000139219	COL2A1 PPI subnetwork	0.43	>=0.20	COL11A1 (8.3)	RCN3 (5.8)	COL16A1 (5.7)	EFEMP2 (5.2)	SOX5 (4.4)	PAPLN (3.4)	BLID (3.0)	AFF3 (3.0)	HR (2.9)	ASB16 (2.9)
MP:0002792	abnormal retinal vasculature morphology	0.43	>=0.20	GNAT1 (7.4)	PTP4A3 (2.7)	SEMA3F (2.7)	TRPC7 (2.6)	PPY (2.6)	VOPP1 (2.6)	PCDH15 (2.5)	SPON1 (2.4)	LAMB2 (2.3)	CDH6 (2.2)
GO:0005048	signal sequence binding	0.43	>=0.20	EDEM2 (4.4)	PPAPDC1B (4.1)	UFL1 (3.7)	G6PC3 (3.0)	COQ10B (2.6)	SCAMP2 (2.5)	PARK2 (2.5)	TRPC4AP (2.4)	POLR3D (2.3)	DNAJB4 (2.3)
ENSG00000115484	CCT4 PPI subnetwork	0.43	>=0.20	HARS (4.3)	PSMD2 (4.1)	SBNO1 (4.1)	QARS (4.1)	DRG1 (3.7)	EIF2B5 (3.5)	ASNS (3.4)	CDC5L (3.4)	ANAPC4 (3.4)	HSPE1 (3.2)
ENSG00000120616	EPC1 PPI subnetwork	0.43	>=0.20	MCRS1 (3.7)	FIBP (3.1)	CIZ1 (2.6)	ZZZ3 (2.4)	MLLT10 (2.4)	MAD1L1 (2.3)	SSSCA1 (2.3)	FIZ1 (2.3)	TRA2A (2.3)	NPM1 (2.3)
GO:0001569	patterning of blood vessels	0.43	>=0.20	FMNL3 (3.7)	ENSG00000250427 (3.4)	C1orf54 (3.2)	LINC00354 (3.2)	CCDC36 (3.1)	ENSG00000229775 (3.0)	KCNG2 (3.0)	ENSG00000253753 (2.8)	C4orf32 (2.8)	ST6GAL2 (2.7)
GO:0005795	Golgi stack	0.43	>=0.20	PPAPDC1B (3.9)	EDEM2 (3.6)	C3orf39 (3.0)	SCYL1 (2.9)	OSBPL2 (2.8)	SCAMP2 (2.7)	RCN3 (2.7)	UFL1 (2.5)	POLR3D (2.5)	TMUB2 (2.5)
ENSG00000198802	ENSG00000198802 PPI subnetwork	0.43	>=0.20	CTSW (3.8)	UTRN (3.2)	SFI1 (3.1)	HIF1A (2.8)	SLC38A1 (2.7)	APC (2.6)	DSC3 (2.4)	SEMA3F (2.4)	LAMP3 (2.4)	DRG1 (2.2)
MP:0001191	abnormal skin condition	0.43	>=0.20	DSC3 (4.4)	HR (3.1)	MST1R (3.0)	IL20RB (2.9)	CNBD1 (2.6)	SPON1 (2.5)	ENSG00000213882 (2.3)	CES5A (2.2)	HSD17B12 (2.2)	LAMA2 (2.1)
GO:0002063	chondrocyte development	0.43	>=0.20	ENSG00000234902 (3.8)	ENSG00000248846 (3.5)	ASB16 (3.2)	HR (3.2)	FAM186B (3.0)	COL16A1 (2.9)	ADAM12 (2.9)	ENSG00000253656 (2.7)	ENSG00000254839 (2.5)	COL11A1 (2.4)
GO:0003197	endocardial cushion development	0.43	>=0.20	ENSG00000250427 (3.7)	NEXN-AS1 (3.4)	C21orf37 (3.3)	DCBLD1 (3.0)	PP2D1 (2.9)	EPHA7 (2.7)	FAM186B (2.7)	XKR6 (2.7)	KIF6 (2.6)	C10orf140 (2.5)
MP:0000681	abnormal thyroid gland morphology	0.43	>=0.20	ST6GAL2 (3.6)	CUX2 (3.0)	C10orf140 (2.9)	FAM84B (2.9)	PAPPA2 (2.8)	DNAJC1 (2.8)	FGF18 (2.7)	CDH6 (2.5)	C10orf114 (2.5)	CD14 (2.4)
GO:0071779	G1/S transition checkpoint	0.43	>=0.20	SRA1 (3.5)	PSMA5 (3.2)	MON1B (2.8)	IP6K2 (2.8)	PSMD2 (2.8)	COX19 (2.8)	MOB4 (2.7)	FCF1 (2.6)	TRAPPC2L (2.5)	NDUFAF3 (2.5)
GO:0005262	calcium channel activity	0.43	>=0.20	SGIP1 (3.7)	MCTP1 (3.6)	SORCS3 (3.6)	RBFOX1 (3.5)	ADCY2 (3.3)	RGS7BP (3.1)	CAMK1D (3.0)	CAMK2B (3.0)	KCND3 (3.0)	GABRB2 (3.0)
GO:0009113	purine base biosynthetic process	0.43	>=0.20	MIPOL1 (3.8)	C17orf65 (3.6)	ENSG00000248846 (3.3)	ATXN1L (2.9)	ENSG00000258708 (2.9)	ENSG00000220161 (2.8)	ENSG00000239213 (2.8)	C17orf105 (2.8)	IST1 (2.7)	MPI (2.6)
ENSG00000134001	EIF2S1 PPI subnetwork	0.43	>=0.20	QARS (5.8)	IMPDH2 (5.1)	RPS11 (4.5)	NPM1 (4.1)	CCT7 (3.5)	CCNG1 (3.4)	SRSF6 (3.3)	TAF1B (2.7)	ILF3 (2.6)	QTRT1 (2.6)
ENSG00000173575	CHD2 PPI subnetwork	0.43	>=0.20	MSL2 (3.4)	FIZ1 (3.2)	YLPM1 (3.1)	DCAF16 (3.0)	ZBTB26 (2.9)	BBX (2.8)	USP19 (2.8)	PRR14L (2.7)	RPRD2 (2.7)	PHF2 (2.7)
ENSG00000138346	DNA2 PPI subnetwork	0.43	>=0.20	IPO9 (4.1)	WDR90 (3.7)	RCCD1 (3.1)	C17orf65 (3.0)	PRADC1 (2.9)	C17orf53 (2.9)	SFI1 (2.9)	NCAPG (2.7)	MPHOSPH9 (2.4)	PRC1 (2.2)
REACTOME_DNA_STRAND_ELONGATION	REACTOME_DNA_STRAND_ELONGATION	0.43	>=0.20	C17orf53 (4.4)	WDR90 (4.2)	IPO9 (4.1)	PRADC1 (3.5)	NCAPG (3.4)	PRC1 (3.4)	DIAPH3 (2.8)	C17orf65 (2.3)	ENSG00000249862 (2.3)	RCCD1 (2.1)
MP:0003311	aminoaciduria	0.43	>=0.20	TM6SF2 (4.6)	GIPC2 (3.7)	ENSG00000213882 (3.7)	IPMK (3.2)	GSS (3.1)	MCCC1 (2.5)	C10orf112 (2.5)	MARVELD3 (2.5)	CDH6 (2.4)	RAB11FIP5 (2.3)
GO:0002792	negative regulation of peptide secretion	0.43	>=0.20	ENSG00000255310 (3.1)	CD300LG (2.8)	GPER (2.8)	JAKMIP3 (2.6)	CACNB2 (2.6)	LCORL (2.5)	ENSG00000251455 (2.5)	C3orf39 (2.5)	PISD (2.3)	PTPRN2 (2.2)
GO:0040014	regulation of multicellular organism growth	0.43	>=0.20	ENSG00000181296 (3.1)	ENSG00000231920 (2.9)	LINC00310 (2.8)	ANO4 (2.6)	BMP8A (2.6)	JRK (2.6)	ENSG00000258096 (2.4)	ZFAT (2.3)	PAPPA2 (2.3)	CD300LG (2.2)
ENSG00000163002	NUP35 PPI subnetwork	0.43	>=0.20	DDX20 (3.4)	IPO9 (3.3)	EIF4ENIF1 (3.0)	WDR90 (3.0)	KIAA1429 (2.9)	PA2G4 (2.8)	VPS33B (2.7)	CDC5L (2.6)	PIK3C3 (2.5)	PRPF3 (2.5)
ENSG00000167863	ATP5H PPI subnetwork	0.43	>=0.20	COX5A (6.7)	NDUFA2 (5.1)	MRPS21 (3.6)	PCCB (3.2)	PSMA5 (2.9)	HSPE1 (2.8)	MOB4 (2.6)	FAM195A (2.5)	RHOT2 (2.4)	USP33 (2.3)
ENSG00000070785	EIF2B3 PPI subnetwork	0.43	>=0.20	ASNS (4.4)	DRG1 (3.6)	HARS (3.6)	GSS (3.5)	SRA1 (3.5)	LSM12 (3.3)	CCT7 (3.0)	HARS2 (2.8)	PSMD2 (2.8)	EIF2B5 (2.7)
ENSG00000186831	ENSG00000186831 PPI subnetwork	0.43	>=0.20	MSLN (3.6)	SEMA3F (3.5)	HSPD1 (3.5)	DNAJB4 (3.5)	SLC38A2 (3.1)	GOPC (3.0)	FOXA1 (2.9)	IST1 (2.7)	MARVELD3 (2.6)	PTK2 (2.5)
ENSG00000013364	MVP PPI subnetwork	0.43	>=0.20	APOB (5.7)	CPS1 (4.8)	TAT (3.3)	AP1G1 (3.2)	FOXA1 (3.1)	JRK (2.6)	IST1 (2.4)	FIBP (2.1)	SLC38A3 (2.1)	DPYD (2.1)
MP:0006396	decreased long bone epiphyseal plate size	0.43	>=0.20	SOX5 (3.6)	CSMD1 (3.2)	RCN3 (3.2)	AFF3 (3.2)	TMEM101 (3.1)	ZNF423 (3.1)	FGFR1 (2.8)	GPER (2.7)	BMP8A (2.5)	SLC39A8 (2.5)
ENSG00000013275	PSMC4 PPI subnetwork	0.43	>=0.20	PSMD2 (5.4)	PSMA5 (5.0)	NMT1 (4.8)	CCT7 (4.7)	HSPE1 (4.1)	EIF2B5 (3.5)	ANAPC4 (3.3)	HARS (3.2)	EIF4G1 (3.0)	SSSCA1 (2.9)
ENSG00000119888	EPCAM PPI subnetwork	0.43	>=0.20	MARVELD3 (5.0)	C10orf112 (4.1)	NR3C2 (3.8)	GIPC2 (3.5)	ABP1 (3.3)	PHLPP2 (3.3)	MST1R (2.9)	ZFAT (2.8)	TM6SF2 (2.7)	FAM84B (2.6)
MP:0004057	thin myocardium compact layer	0.43	>=0.20	LIN28B (4.0)	EIF4E3 (3.8)	C17orf58 (3.0)	ENSG00000258944 (2.7)	BPTF (2.6)	PCDH17 (2.4)	RPS6KL1 (2.4)	C1orf54 (2.4)	MACF1 (2.3)	NMT1 (2.3)
ENSG00000132467	UTP3 PPI subnetwork	0.43	>=0.20	MARS2 (3.9)	TAF1B (3.5)	PRPF3 (3.3)	DDX20 (3.2)	SMYD5 (3.2)	EXOSC7 (3.1)	ZZZ3 (3.1)	SSSCA1 (3.0)	NPM1 (2.9)	QTRT1 (2.7)
ENSG00000166285	ENSG00000166285 PPI subnetwork	0.43	>=0.20	APOB (8.5)	CPS1 (5.1)	DSC3 (4.2)	TAT (4.1)	SLC38A3 (3.6)	IL20RB (2.8)	TM6SF2 (2.7)	DPYD (2.4)	PPY (2.3)	NAGS (2.0)
ENSG00000204359	CFB PPI subnetwork	0.43	>=0.20	APOB (8.5)	CPS1 (5.1)	DSC3 (4.2)	TAT (4.1)	SLC38A3 (3.6)	IL20RB (2.8)	TM6SF2 (2.7)	DPYD (2.4)	PPY (2.3)	NAGS (2.0)
ENSG00000111581	NUP107 PPI subnetwork	0.43	>=0.20	NCAPG (7.2)	CDCA2 (7.1)	PRC1 (6.9)	DIAPH3 (5.9)	C17orf53 (5.2)	MPHOSPH9 (4.1)	IPO9 (2.8)	KIAA1715 (2.6)	WDR90 (2.3)	RCCD1 (2.0)
ENSG00000149554	CHEK1 PPI subnetwork	0.43	>=0.20	C17orf65 (4.0)	C17orf53 (3.7)	IPO9 (3.3)	WHSC1L1 (2.9)	DIAPH3 (2.9)	CDCA2 (2.9)	DCAKD (2.8)	NCAPG (2.7)	RCCD1 (2.5)	BAG4 (2.5)
MP:0000966	decreased sensory neuron number	0.43	>=0.20	CDH6 (5.3)	FAM19A1 (3.9)	C10orf140 (3.9)	ENSG00000254652 (3.3)	AK5 (3.1)	CDH15 (3.1)	XKR6 (3.0)	ST6GAL2 (2.9)	KCNC2 (2.6)	PRDM16 (2.3)
GO:0006367	transcription initiation from RNA polymerase II promoter	0.43	>=0.20	LSM1 (3.7)	ENSG00000248846 (3.2)	ENSG00000227603 (2.9)	FCF1 (2.7)	ENSG00000251603 (2.6)	ZZZ3 (2.5)	DIAPH3-AS1 (2.4)	CEP120 (2.4)	NDUFAF3 (2.4)	EIF4ENIF1 (2.3)
ENSG00000164733	CTSB PPI subnetwork	0.43	>=0.20	CD14 (4.4)	FCGRT (3.7)	ECM1 (3.0)	FAM160A1 (2.8)	CAMK2D (2.7)	MRPS21 (2.5)	RBMS1 (2.4)	PLCL1 (2.4)	LINC00304 (2.3)	AMT (2.1)
ENSG00000112992	NNT PPI subnetwork	0.43	>=0.20	HSPD1 (4.2)	MCCC1 (3.3)	EIF2B5 (3.0)	PCCB (2.8)	LAMB2 (2.4)	SUOX (2.4)	NUFIP2 (2.3)	JMJD8 (2.3)	DNAJC1 (2.3)	HSPE1 (2.2)
ENSG00000196285	ENSG00000196285 PPI subnetwork	0.43	>=0.20	TERF1 (3.3)	PHF2 (3.2)	STAG1 (3.0)	CDCA2 (2.9)	BPTF (2.7)	YLPM1 (2.5)	RBM6 (2.5)	IP6K2 (2.4)	WDR90 (2.3)	CDC5L (2.3)
ENSG00000132475	H3F3B PPI subnetwork	0.43	>=0.20	TERF1 (3.3)	PHF2 (3.2)	STAG1 (3.0)	CDCA2 (2.9)	BPTF (2.7)	YLPM1 (2.5)	RBM6 (2.5)	IP6K2 (2.4)	WDR90 (2.3)	CDC5L (2.3)
ENSG00000163041	H3F3A PPI subnetwork	0.43	>=0.20	TERF1 (3.3)	PHF2 (3.2)	STAG1 (3.0)	CDCA2 (2.9)	BPTF (2.7)	YLPM1 (2.5)	RBM6 (2.5)	IP6K2 (2.4)	WDR90 (2.3)	CDC5L (2.3)
GO:0050880	regulation of blood vessel size	0.43	>=0.20	LINC00304 (3.2)	RERG (3.1)	PCDH17 (2.7)	ENSG00000253656 (2.7)	GPR146 (2.6)	SGIP1 (2.5)	ENSG00000228201 (2.5)	TMEM22 (2.4)	FOXP2 (2.4)	CAMK1D (2.3)
ENSG00000130702	LAMA5 PPI subnetwork	0.43	>=0.20	LAMA2 (4.1)	DAG1 (4.0)	LAMB2 (3.7)	ECM1 (3.5)	MSLN (3.2)	ST6GALNAC2 (3.1)	PLCD3 (3.0)	CRIM1 (2.9)	MST1R (2.7)	DSC3 (2.7)
ENSG00000138594	TMOD3 PPI subnetwork	0.43	>=0.20	LMOD1 (5.1)	MALAT1 (4.4)	NEXN (4.2)	MACF1 (4.1)	RHOA (3.7)	HSPD1 (3.7)	DNAJB4 (3.5)	KLF6 (3.4)	TRA2A (3.1)	CFL1 (2.9)
MP:0002626	increased heart rate	0.43	>=0.20	KCNC2 (4.0)	GNAT1 (3.6)	ABP1 (3.1)	FHL2 (2.6)	CDH13 (2.5)	PAPPA2 (2.5)	PCDH17 (2.5)	TCTA (2.5)	SLC4A9 (2.4)	PARK2 (2.4)
REACTOME_INTERACTIONS_OF_VPR_WITH_HOST_CELLULAR_PROTEINS	REACTOME_INTERACTIONS_OF_VPR_WITH_HOST_CELLULAR_PROTEINS	0.43	>=0.20	DDX20 (3.4)	IPO9 (3.0)	EIF4ENIF1 (2.9)	PIK3C3 (2.8)	AP1G1 (2.7)	VPS33B (2.5)	CDC5L (2.5)	KIAA1429 (2.4)	MCRS1 (2.4)	PRPF3 (2.4)
GO:0072283	metanephric renal vesicle morphogenesis	0.43	>=0.20	ENSG00000228201 (3.5)	KIF26B (3.4)	ENSG00000229775 (3.4)	ENSG00000254839 (3.3)	ENSG00000258636 (3.3)	ENSG00000230962 (3.2)	ENSG00000245070 (2.8)	TMEM132B (2.8)	CDH6 (2.7)	LINC00354 (2.6)
GO:0004065	arylsulfatase activity	0.43	>=0.20	COL11A1 (5.2)	EFEMP2 (3.5)	CDH13 (3.5)	CAMK1D (3.3)	GALNS (3.3)	FCGRT (3.1)	C8orf84 (3.0)	RCN3 (2.8)	ST6GAL2 (2.7)	COL16A1 (2.5)
ENSG00000145794	MEGF10 PPI subnetwork	0.43	>=0.20	ANKHD1 (3.4)	JAKMIP3 (2.7)	BBX (2.7)	ENSG00000251023 (2.5)	DLG1 (2.4)	WDPCP (2.4)	VPS33B (2.3)	EIF4G1 (2.3)	LAMB2 (2.3)	PML (2.2)
GO:0003707	steroid hormone receptor activity	0.43	>=0.20	C1orf51 (3.5)	ENSG00000247809 (3.5)	TM6SF2 (3.4)	ERBB3 (3.3)	ENSG00000232874 (2.8)	PET112 (2.8)	IPMK (2.7)	ANO4 (2.6)	GIPC2 (2.6)	NR3C2 (2.5)
GO:0005929	cilium	0.43	>=0.20	PACRG (6.2)	EFHB (6.0)	C1orf87 (5.9)	CDHR3 (5.1)	GNAT1 (4.6)	WDPCP (4.0)	DNAH5 (4.0)	KIF6 (4.0)	ARMC2 (3.0)	DALRD3 (3.0)
MP:0002135	abnormal kidney morphology	0.43	>=0.20	PAPPA2 (3.7)	ASXL3 (3.4)	EFEMP2 (3.4)	KIF26B (3.1)	RBMS1 (3.1)	RERG (3.1)	EPHA7 (3.0)	SEMA3F (3.0)	PRR16 (2.9)	SETBP1 (2.8)
ENSG00000171241	SHCBP1 PPI subnetwork	0.43	>=0.20	MST1R (4.3)	MARVELD3 (4.2)	FHL2 (3.4)	ZFYVE21 (3.0)	RAB11FIP5 (2.8)	ANO4 (2.6)	PPP1R13B (2.5)	SLC38A2 (2.5)	ERBB3 (2.5)	DCBLD1 (2.3)
GO:0043631	RNA polyadenylation	0.43	>=0.20	JRK (4.0)	ENSG00000254839 (2.9)	TARS2 (2.9)	FUBP1 (2.8)	WDR24 (2.7)	ENSG00000181296 (2.7)	UBOX5 (2.7)	KIAA1429 (2.6)	FASTKD5 (2.6)	FAM186B (2.6)
ENSG00000109320	NFKB1 PPI subnetwork	0.43	>=0.20	KLF6 (4.2)	CFL1 (3.1)	HSPD1 (2.9)	PTBP1 (2.8)	HSPE1 (2.5)	ZBTB46 (2.5)	HIVEP3 (2.4)	HIF1A (2.3)	DALRD3 (2.2)	PHACTR1 (2.2)
GO:0021904	dorsal/ventral neural tube patterning	0.43	>=0.20	WDPCP (3.3)	ENSG00000247809 (2.8)	SP5 (2.6)	ENSG00000258636 (2.6)	C17orf105 (2.5)	KLHL29 (2.4)	EXD3 (2.4)	JMJD8 (2.4)	ST6GAL2 (2.2)	C10orf114 (2.2)
MP:0005103	abnormal retinal pigmentation	0.43	>=0.20	GNAT1 (6.1)	ST6GALNAC2 (3.1)	FAM84B (2.7)	ROBO2 (2.5)	C3orf71 (2.5)	C8orf84 (2.5)	C17orf65 (2.3)	KCNK16 (2.3)	PCDH15 (2.2)	FCGRT (2.0)
GO:0006164	purine nucleotide biosynthetic process	0.43	>=0.20	ENSG00000181296 (3.5)	ENSG00000253753 (2.6)	PTPRT (2.6)	TRPC7 (2.5)	PITPNM2 (2.3)	RHBDL1 (2.3)	PACRG (2.3)	GABRG1 (2.2)	MRPS21 (2.2)	ASB16 (2.2)
ENSG00000020577	SAMD4A PPI subnetwork	0.43	>=0.20	MARVELD3 (4.0)	ZFYVE21 (3.6)	RAB11FIP5 (3.1)	FHL2 (3.0)	MST1R (2.8)	ZDHHC3 (2.8)	KIAA0317 (2.6)	DCBLD1 (2.5)	FOXA1 (2.5)	PPP1R13B (2.5)
GO:0005764	lysosome	0.43	>=0.20	SLC38A7 (6.0)	FCGRT (5.1)	GALNS (4.7)	ARSA (4.5)	SCAMP2 (3.7)	TMBIM6 (3.4)	DUSP3 (3.2)	TMEM38B (3.2)	EDEM2 (3.0)	SORT1 (2.6)
GO:0000323	lytic vacuole	0.43	>=0.20	SLC38A7 (6.0)	FCGRT (5.1)	GALNS (4.7)	ARSA (4.5)	SCAMP2 (3.7)	TMBIM6 (3.4)	DUSP3 (3.2)	TMEM38B (3.2)	EDEM2 (3.0)	SORT1 (2.6)
GO:0006024	glycosaminoglycan biosynthetic process	0.43	>=0.20	TMEM101 (3.7)	TMEM175 (3.2)	C1orf87 (2.9)	C15orf17 (2.9)	RFTN2 (2.9)	PPCDC (2.8)	DCBLD1 (2.7)	ENSG00000258096 (2.6)	SOX5 (2.6)	POLR3D (2.5)
GO:0007613	memory	0.43	>=0.20	SGIP1 (4.3)	CSMD1 (3.5)	NRSN1 (3.4)	ROBO2 (3.4)	CALN1 (3.2)	GABRB2 (3.2)	DBC1 (3.1)	SYT16 (3.0)	KCNC2 (2.9)	ENSG00000253753 (2.8)
MP:0002546	mydriasis	0.43	>=0.20	GNAT1 (4.8)	LMOD1 (4.1)	EFNA5 (3.6)	FOXP2 (3.5)	PLCD3 (3.5)	GALNT13 (3.0)	EPHA7 (3.0)	ROBO2 (2.7)	CRTAC1 (2.7)	TMEM22 (2.5)
GO:0048608	reproductive structure development	0.43	>=0.20	LHCGR (5.2)	ENSG00000258636 (3.8)	ENSG00000229775 (3.7)	TGM4 (3.3)	MIPOL1 (2.7)	FAM84B (2.6)	CYP2W1 (2.6)	CCDC36 (2.5)	DIAPH3-AS1 (2.3)	MAML3 (2.3)
GO:0030553	cGMP binding	0.43	>=0.20	PCDH15 (5.2)	GNAT1 (4.6)	SGIP1 (3.4)	CNBD1 (2.9)	SYT16 (2.8)	CAMKV (2.7)	PYY (2.6)	TRPC7 (2.6)	NAALADL2 (2.5)	NEXN-AS1 (2.5)
GO:0008144	drug binding	0.43	>=0.20	GABRB2 (3.8)	GPR146 (3.0)	GABRG1 (2.9)	HSD17B12 (2.8)	ENSG00000245070 (2.8)	TGM4 (2.6)	CAMKV (2.6)	ZFYVE21 (2.5)	C1orf87 (2.3)	PHACTR1 (2.3)
ENSG00000009954	BAZ1B PPI subnetwork	0.43	>=0.20	WDR6 (3.3)	PA2G4 (3.2)	ZC3H18 (3.0)	YLPM1 (2.9)	EIF4ENIF1 (2.8)	MCRS1 (2.8)	HR (2.8)	PHF2 (2.7)	SOX5 (2.7)	RPRD2 (2.7)
ENSG00000111358	GTF2H3 PPI subnetwork	0.43	>=0.20	KIAA1429 (3.4)	PIK3C3 (3.3)	FCF1 (3.3)	DDX20 (3.2)	SUGP1 (3.2)	PRPF3 (3.2)	CDC5L (3.2)	TRAPPC2L (3.1)	SSSCA1 (3.0)	ENSG00000227603 (2.8)
ENSG00000170871	KIAA0232 PPI subnetwork	0.43	>=0.20	APOB (8.6)	CPS1 (5.4)	DSC3 (5.3)	TAT (4.5)	SLC38A3 (3.6)	IL20RB (3.0)	TM6SF2 (2.6)	NAGS (2.4)	ST6GALNAC2 (2.3)	DPYD (2.2)
REACTOME_SYNTHESIS_SECRETION_AND_INACTIVATION_OF_GLUCAGON:LIKE_PEPTIDE:1_GLP:1	REACTOME_SYNTHESIS_SECRETION_AND_INACTIVATION_OF_GLUCAGON:LIKE_PEPTIDE:1_GLP:1	0.43	>=0.20	PYY (7.6)	PPY (7.2)	KCNK16 (5.4)	TMEM22 (3.1)	TRPC7 (3.0)	PAPPA2 (2.8)	SPON1 (2.8)	CACNB2 (2.7)	CCDC36 (2.5)	OLFM4 (2.3)
REACTOME_FACTORS_INVOLVED_IN_MEGAKARYOCYTE_DEVELOPMENT_AND_PLATELET_PRODUCTION	REACTOME_FACTORS_INVOLVED_IN_MEGAKARYOCYTE_DEVELOPMENT_AND_PLATELET_PRODUCTION	0.43	>=0.20	NCAPG (3.6)	CDCA2 (3.6)	DIAPH3 (3.4)	PRC1 (3.2)	SPATS2 (3.1)	HEATR4 (2.7)	KIAA1109 (2.5)	MLLT10 (2.5)	ENSG00000236013 (2.4)	NICN1 (2.4)
GO:0044259	multicellular organismal macromolecule metabolic process	0.44	>=0.20	PAPLN (5.2)	ASB16 (4.5)	OLFM4 (4.5)	COL11A1 (3.7)	RCN3 (3.6)	ECM1 (3.5)	DCBLD1 (3.3)	PRR16 (3.3)	ADAM12 (3.3)	SYT16 (3.1)
ENSG00000102882	MAPK3 PPI subnetwork	0.44	>=0.20	KLF6 (4.2)	ARC (3.3)	RBFOX1 (3.2)	PITPNM2 (3.2)	PAFAH1B1 (2.6)	KLF7 (2.6)	GNAQ (2.5)	C1orf183 (2.5)	CELF4 (2.5)	FHL2 (2.4)
ENSG00000108294	PSMB3 PPI subnetwork	0.44	>=0.20	PSMA5 (5.5)	PSMD2 (5.1)	CCT7 (3.9)	NMT1 (3.8)	EIF2B5 (3.4)	MOB4 (3.1)	HARS (2.9)	HSPE1 (2.9)	ANAPC4 (2.8)	SRA1 (2.6)
ENSG00000117450	PRDX1 PPI subnetwork	0.44	>=0.20	CFL1 (4.3)	FHL2 (4.1)	LMOD1 (3.2)	RHOA (2.9)	ENSG00000225399 (2.8)	RBMS1 (2.7)	GSS (2.7)	FAM120A (2.7)	COX5A (2.7)	CCNG1 (2.6)
ENSG00000005075	POLR2J PPI subnetwork	0.44	>=0.20	FUBP1 (4.4)	PRPF3 (4.3)	TRA2A (3.9)	PTBP1 (3.7)	IK (3.5)	FCF1 (3.5)	DDX20 (3.4)	ILF3 (3.4)	CDC5L (3.2)	SF3B1 (3.2)
GO:0007350	blastoderm segmentation	0.44	>=0.20	ANO4 (3.6)	ENSG00000247809 (3.0)	ENSG00000227016 (2.9)	PROX2 (2.8)	FGF18 (2.6)	ENSG00000258708 (2.5)	BOLL (2.4)	ROBO2 (2.3)	MIPOL1 (2.2)	C21orf37 (2.2)
ENSG00000198286	CARD11 PPI subnetwork	0.44	>=0.20	FAM73A (3.5)	FYN (3.2)	HIVEP3 (2.8)	PPP2R3A (2.7)	FAM120AOS (2.6)	STUB1 (2.6)	KCNJ2 (2.5)	DNAJB4 (2.4)	GNAQ (2.4)	MSL2 (2.4)
ENSG00000133477	FAM83F PPI subnetwork	0.44	>=0.20	HSPD1 (4.4)	MCCC1 (3.5)	PCCB (3.0)	EIF2B5 (2.9)	LAMB2 (2.7)	NUFIP2 (2.5)	SUOX (2.5)	DNAJC1 (2.5)	P4HTM (2.5)	FAM172A (2.3)
ENSG00000073009	IKBKG PPI subnetwork	0.44	>=0.20	CCNG1 (3.6)	EIF4G1 (3.5)	HSPD1 (3.4)	ASNS (3.0)	MACF1 (3.0)	CCT7 (2.9)	KLF6 (2.8)	SF3B1 (2.8)	HSPE1 (2.7)	IMPDH2 (2.6)
GO:0046365	monosaccharide catabolic process	0.44	>=0.20	C1orf51 (4.4)	MPI (4.4)	NCKIPSD (3.7)	ENSG00000228075 (3.5)	ENSG00000254269 (3.3)	C17orf105 (3.1)	ACTL7B (3.0)	PP2D1 (2.9)	ODF1 (2.8)	IPMK (2.7)
GO:0015238	drug transmembrane transporter activity	0.44	>=0.20	GIPC2 (4.0)	TGM4 (3.1)	TMEM175 (2.7)	GSS (2.7)	TMBIM6 (2.5)	TM6SF2 (2.5)	SLC39A8 (2.5)	CDHR3 (2.4)	CDH6 (2.3)	PHACTR1 (2.3)
ENSG00000188130	MAPK12 PPI subnetwork	0.44	>=0.20	KLF6 (6.9)	COQ10B (3.9)	ARC (3.8)	HDAC5 (2.9)	DUSP3 (2.8)	SH2B3 (2.7)	PAFAH1B1 (2.7)	PTP4A3 (2.6)	ARIH2 (2.5)	DNAJB4 (2.5)
ENSG00000115844	DLX2 PPI subnetwork	0.44	>=0.20	EPHA7 (4.4)	GAD1 (4.3)	FGF18 (2.7)	LIN28B (2.5)	C21orf37 (2.3)	ENSG00000234350 (2.3)	SLC25A13 (2.2)	FZD10 (2.1)	TMEM101 (2.0)	EXD3 (1.9)
ENSG00000164086	DUSP7 PPI subnetwork	0.44	>=0.20	STUB1 (3.4)	PTPRN2 (3.0)	KIAA1715 (2.9)	DLG1 (2.5)	ZBTB46 (2.5)	DEPDC5 (2.4)	CADPS2 (2.3)	SLC39A8 (2.1)	TRPC7 (2.1)	SMAD5 (2.0)
REACTOME_MITOTIC_M:MG1_PHASES	REACTOME_MITOTIC_M:MG1_PHASES	0.44	>=0.20	NCAPG (6.7)	PRC1 (6.2)	CDCA2 (5.9)	DIAPH3 (5.2)	C17orf53 (4.6)	MPHOSPH9 (3.3)	IPO9 (3.1)	PSMD2 (2.8)	WDR90 (2.6)	PSMA5 (2.6)
ENSG00000169925	BRD3 PPI subnetwork	0.44	>=0.20	RHOA (3.0)	MCRS1 (2.4)	ATXN2 (2.4)	STAG1 (2.2)	ENSG00000253792 (2.1)	ADAD1 (2.0)	CDC5L (2.0)	IP6K2 (2.0)	CIZ1 (2.0)	QRICH1 (1.9)
ENSG00000149503	INCENP PPI subnetwork	0.44	>=0.20	NCAPG (6.8)	CDCA2 (6.7)	PRC1 (6.7)	DIAPH3 (5.4)	C17orf53 (4.8)	MPHOSPH9 (3.9)	WDR90 (2.6)	IPO9 (2.5)	PRPF3 (2.4)	TRPC4AP (2.3)
ENSG00000067182	TNFRSF1A PPI subnetwork	0.44	>=0.20	HSPD1 (4.7)	PIEZO1 (3.5)	EIF4G1 (3.3)	TMBIM6 (3.3)	PSMA5 (3.2)	GOPC (2.7)	CCT7 (2.7)	PSMD2 (2.5)	NCK1 (2.5)	ASNS (2.5)
ENSG00000170632	ARMC10 PPI subnetwork	0.44	>=0.20	HSPD1 (4.3)	MCCC1 (3.6)	PCCB (3.1)	EIF2B5 (2.9)	LAMB2 (2.6)	DNAJC1 (2.5)	SUOX (2.5)	NUFIP2 (2.3)	PET112 (2.2)	NUDT12 (2.2)
MP:0002804	abnormal motor learning	0.44	>=0.20	KNDC1 (4.1)	GABRB2 (3.9)	ASXL3 (3.8)	CADM2 (3.8)	GRM3 (3.3)	ANO4 (3.1)	ADCY2 (3.0)	CADPS2 (3.0)	PPY (2.9)	PTPRD (2.8)
GO:0044257	cellular protein catabolic process	0.44	>=0.20	AP1G1 (3.7)	RAB5A (3.2)	SCYL1 (3.1)	USP4 (3.1)	UFL1 (3.1)	USP33 (2.8)	DCUN1D1 (2.8)	ARIH2 (2.4)	KIAA0317 (2.4)	FAM73A (2.3)
GO:0051569	regulation of histone H3-K4 methylation	0.44	>=0.20	SLC25A21 (4.1)	CNBD1 (3.5)	ENSG00000234350 (3.4)	WDR90 (3.1)	TMEM132B (3.0)	ENSG00000253792 (3.0)	SFI1 (2.9)	RCCD1 (2.6)	ENSG00000181296 (2.5)	CSMD1 (2.4)
ENSG00000132589	FLOT2 PPI subnetwork	0.44	>=0.20	JMJD8 (2.9)	PYY (2.8)	EDEM2 (2.7)	GP6 (2.7)	LMOD1 (2.6)	ENSG00000239213 (2.6)	SLC38A1 (2.5)	PCCB (2.4)	ABP1 (2.3)	DNAJC1 (2.3)
ENSG00000100883	SRP54 PPI subnetwork	0.44	>=0.20	KIAA1109 (3.7)	IK (3.0)	POLR3D (2.8)	UFL1 (2.8)	FUBP1 (2.7)	MCRS1 (2.6)	DCAF16 (2.5)	TAF1B (2.4)	ENSG00000212997 (2.4)	FCF1 (2.3)
GO:0046425	regulation of JAK-STAT cascade	0.44	>=0.20	IL21 (3.4)	ENSG00000253656 (3.3)	ENSG00000224788 (2.8)	C12orf65 (2.5)	ENSG00000258096 (2.5)	C4orf32 (2.4)	PAPPA2 (2.4)	PRR16 (2.4)	IL2 (2.3)	PISD (2.2)
GO:0045687	positive regulation of glial cell differentiation	0.44	>=0.20	CDH6 (4.3)	CSMD3 (3.9)	ENSG00000229891 (3.6)	PCDH15 (3.4)	ENSG00000254269 (3.2)	JAKMIP2 (2.8)	LINC00310 (2.7)	LPHN3 (2.7)	ENSG00000232874 (2.4)	HAPLN4 (2.4)
GO:0035250	UDP-galactosyltransferase activity	0.44	>=0.20	CA10 (4.1)	TMEM101 (3.3)	SORCS3 (3.3)	FAM19A1 (3.3)	PDE1C (3.2)	STOML1 (3.1)	GPR27 (2.7)	TMUB2 (2.5)	CSMD3 (2.5)	ENSG00000234902 (2.3)
GO:2000145	regulation of cell motility	0.44	>=0.20	PCDH17 (3.5)	LAMB2 (2.8)	EFNB2 (2.7)	EFEMP2 (2.7)	ECM1 (2.6)	CRIM1 (2.6)	ENSG00000224788 (2.4)	ADAM12 (2.3)	NEXN-AS1 (2.2)	PRR16 (2.2)
MP:0003731	abnormal retinal outer nuclear layer morphology	0.44	>=0.20	GNAT1 (10.2)	TRPC7 (4.1)	SPON1 (3.5)	IPMK (3.1)	PHLPP2 (3.0)	SLC38A3 (2.9)	GRM3 (2.8)	ATXN7L2 (2.6)	ADCY2 (2.5)	C1orf51 (2.4)
ENSG00000111987	ENSG00000111987 PPI subnetwork	0.44	>=0.20	FUBP1 (4.5)	TRA2A (4.3)	IK (4.0)	PTBP1 (3.9)	PRPF3 (3.9)	SRSF6 (3.9)	SF3B1 (3.7)	FCF1 (3.6)	CDC5L (3.4)	RBM6 (3.4)
ENSG00000204392	LSM2 PPI subnetwork	0.44	>=0.20	FUBP1 (4.5)	TRA2A (4.3)	IK (4.0)	PTBP1 (3.9)	PRPF3 (3.9)	SRSF6 (3.9)	SF3B1 (3.7)	FCF1 (3.6)	CDC5L (3.4)	RBM6 (3.4)
ENSG00000172850	LSM2 PPI subnetwork	0.44	>=0.20	FUBP1 (4.5)	TRA2A (4.3)	IK (4.0)	PTBP1 (3.9)	PRPF3 (3.9)	SRSF6 (3.9)	SF3B1 (3.7)	FCF1 (3.6)	CDC5L (3.4)	RBM6 (3.4)
ENSG00000132383	RPA1 PPI subnetwork	0.44	>=0.20	IPO9 (3.6)	C17orf53 (3.5)	NCAPG (3.3)	WDR90 (3.1)	DIAPH3 (2.9)	ANAPC4 (2.9)	DDX20 (2.8)	DEPDC5 (2.8)	SFI1 (2.8)	RCCD1 (2.7)
REACTOME_DNA_REPLICATION	REACTOME_DNA_REPLICATION	0.44	>=0.20	NCAPG (6.7)	PRC1 (6.2)	CDCA2 (5.7)	DIAPH3 (5.2)	C17orf53 (4.9)	IPO9 (3.4)	MPHOSPH9 (3.2)	WDR90 (2.9)	PSMD2 (2.5)	KIAA1715 (2.5)
MP:0002651	abnormal sciatic nerve morphology	0.44	>=0.20	ASNS (4.1)	ANO4 (3.5)	ENSG00000247809 (3.3)	KLHL29 (3.2)	SASH1 (2.8)	ERBB3 (2.8)	ENSG00000182109 (2.7)	PDE1C (2.7)	SLC25A21 (2.7)	ENSG00000232874 (2.5)
GO:0048484	enteric nervous system development	0.44	>=0.20	TMEM132B (4.1)	ENSG00000254269 (3.6)	ENSG00000253753 (3.3)	NOX3 (3.2)	DAAM2 (3.1)	PRDM16 (3.1)	ENSG00000247809 (3.0)	LINC00304 (2.8)	C8orf84 (2.8)	KCND3 (2.8)
ENSG00000075426	FOSL2 PPI subnetwork	0.44	>=0.20	KLF6 (8.8)	ARC (6.2)	COQ10B (5.9)	C1orf51 (4.1)	SLC38A2 (3.6)	CD14 (3.1)	FBXL4 (2.8)	LCORL (2.7)	LETM2 (2.6)	C3orf71 (2.5)
MP:0005318	decreased triglyceride level	0.44	>=0.20	ENSG00000213882 (3.1)	CD300LG (2.7)	MCCC1 (2.7)	ENSG00000254269 (2.6)	C4orf32 (2.6)	SH2B3 (2.6)	FAM195A (2.6)	KCND3 (2.4)	C1orf51 (2.2)	TSKU (2.2)
ENSG00000056678	ENSG00000056678 PPI subnetwork	0.44	>=0.20	NCAPG (4.5)	PRC1 (3.6)	MRPS21 (3.4)	KIAA1715 (2.7)	KIAA1109 (2.6)	CCT7 (2.5)	CDCA2 (2.4)	MIR3187 (2.4)	NDUFAF3 (2.4)	HARS (2.3)
ENSG00000204197	KIFC1 PPI subnetwork	0.44	>=0.20	NCAPG (4.5)	PRC1 (3.6)	MRPS21 (3.4)	KIAA1715 (2.7)	KIAA1109 (2.6)	CCT7 (2.5)	CDCA2 (2.4)	MIR3187 (2.4)	NDUFAF3 (2.4)	HARS (2.3)
REACTOME_DEADENYLATION_OF_MRNA	REACTOME_DEADENYLATION_OF_MRNA	0.44	>=0.20	SRSF6 (4.0)	IP6K2 (3.0)	IST1 (2.9)	MSL2 (2.7)	WHSC1L1 (2.7)	HARS2 (2.7)	DDX20 (2.6)	ILF3 (2.6)	FAM120A (2.6)	TMCO6 (2.5)
ENSG00000169217	CD2BP2 PPI subnetwork	0.44	>=0.20	TRA2A (5.1)	FUBP1 (5.0)	SRSF6 (4.7)	SF3B1 (4.5)	PTBP1 (4.5)	ILF3 (4.3)	YLPM1 (4.1)	PRPF3 (3.7)	IK (3.2)	WDR6 (3.2)
ENSG00000109458	GAB1 PPI subnetwork	0.44	>=0.20	NUFIP2 (3.8)	FAM84B (3.5)	PAFAH1B1 (3.1)	UTRN (2.9)	GP6 (2.9)	BPTF (2.7)	ENSG00000239213 (2.4)	APC (2.4)	ZZZ3 (2.3)	ATXN2 (2.3)
MP:0005065	abnormal neutrophil morphology	0.44	>=0.20	CSF3R (7.8)	OLFM4 (5.7)	CD14 (4.2)	PLCB2 (2.9)	EBLN2 (2.6)	MIR3187 (2.5)	KLF6 (2.4)	KCNK16 (2.1)	APOB (2.0)	C3orf39 (2.0)
GO:0090178	regulation of establishment of planar polarity involved in neural tube closure	0.44	>=0.20	ATXN7L2 (3.9)	EVPLL (3.8)	KIF26B (3.4)	PURG (3.0)	AFF3 (2.9)	ENSG00000220161 (2.6)	PRPF40B (2.6)	KIF6 (2.4)	BNC2 (2.4)	PRR16 (2.4)
GO:0090179	planar cell polarity pathway involved in neural tube closure	0.44	>=0.20	ATXN7L2 (3.9)	EVPLL (3.8)	KIF26B (3.4)	PURG (3.0)	AFF3 (2.9)	ENSG00000220161 (2.6)	PRPF40B (2.6)	KIF6 (2.4)	BNC2 (2.4)	PRR16 (2.4)
GO:0031514	motile cilium	0.44	>=0.20	EFHB (7.7)	PACRG (5.2)	C1orf87 (5.1)	WDPCP (4.2)	CDHR3 (3.9)	DNAH5 (3.4)	ARMC2 (2.8)	FASTKD5 (2.7)	JAKMIP3 (2.5)	C8orf48 (2.5)
GO:0047496	vesicle transport along microtubule	0.44	>=0.20	GAK (3.6)	ATXN1L (2.9)	NICN1 (2.9)	EBLN2 (2.8)	DDHD2 (2.6)	PP2D1 (2.6)	MALAT1 (2.6)	ENSG00000239213 (2.3)	WDPCP (2.3)	UFL1 (2.3)
GO:0002755	MyD88-dependent toll-like receptor signaling pathway	0.44	>=0.20	ENSG00000253656 (3.5)	C3orf62 (2.9)	FMNL3 (2.7)	SH2B3 (2.7)	NICN1 (2.7)	FIZ1 (2.6)	ENSG00000251455 (2.4)	RBMS1 (2.4)	ENSG00000226387 (2.3)	KLF6 (2.3)
ENSG00000186716	BCR PPI subnetwork	0.44	>=0.20	DNM2 (3.2)	PAFAH1B1 (2.7)	GNAQ (2.7)	TRPC4AP (2.6)	CCDC97 (2.5)	RPS6KL1 (2.4)	CEP120 (2.2)	FMNL3 (2.2)	PLCB2 (2.1)	ZCCHC4 (2.1)
MP:0000753	paralysis	0.44	>=0.20	C8orf84 (3.5)	TARS2 (3.2)	MIPOL1 (2.9)	JAKMIP3 (2.8)	SYPL2 (2.6)	EPHA7 (2.6)	ENSG00000247809 (2.5)	C3orf71 (2.5)	KIAA1109 (2.3)	IP6K2 (2.1)
MP:0005599	increased cardiac muscle contractility	0.44	>=0.20	ABRA (5.7)	SPHKAP (4.3)	MYH7B (4.1)	KCNG2 (3.8)	NEXN (3.6)	PPP2R3A (2.9)	MKRN1 (2.8)	RBFOX1 (2.8)	ENSG00000236013 (2.7)	KIAA0825 (2.5)
ENSG00000172531	PPP1CA PPI subnetwork	0.44	>=0.20	DIAPH3 (3.4)	CDCA2 (2.9)	ENSG00000236013 (2.8)	WDPCP (2.8)	MCRS1 (2.6)	ANKHD1 (2.6)	PRC1 (2.6)	DNM2 (2.5)	MARS2 (2.5)	ZFYVE21 (2.5)
ENSG00000181029	TRAPPC5 PPI subnetwork	0.44	>=0.20	NDUFAF3 (4.2)	FIBP (3.3)	SRA1 (3.1)	OSBPL2 (3.1)	EDEM2 (2.9)	TCTA (2.8)	CYB561D1 (2.8)	NUFIP2 (2.8)	BSN-AS2 (2.7)	TMUB2 (2.5)
KEGG_OOCYTE_MEIOSIS	KEGG_OOCYTE_MEIOSIS	0.44	>=0.20	PRC1 (4.7)	NCAPG (4.5)	CDCA2 (4.3)	DIAPH3 (3.0)	TAF1B (2.7)	BOLL (2.7)	MPHOSPH9 (2.5)	CAMK2B (2.4)	PAFAH1B1 (2.3)	PPP1R13B (2.2)
ENSG00000133101	CCNA1 PPI subnetwork	0.44	>=0.20	C17orf53 (4.3)	RCCD1 (3.8)	PRC1 (3.6)	QARS (3.4)	NCAPG (3.3)	IMPDH2 (3.3)	CCNG1 (3.2)	QRICH1 (3.1)	CDCA2 (3.1)	WDR90 (2.9)
ENSG00000213246	SUPT4H1 PPI subnetwork	0.44	>=0.20	TERF1 (3.6)	CDC5L (3.4)	SUGP1 (3.2)	SSSCA1 (2.9)	KIAA1429 (2.8)	PTBP1 (2.8)	PRPF3 (2.8)	CCDC97 (2.7)	EIF4ENIF1 (2.6)	MOB4 (2.6)
ENSG00000155111	CDK19 PPI subnetwork	0.44	>=0.20	CCDC97 (3.7)	NMT1 (3.2)	TMUB2 (2.6)	ZBTB6 (2.5)	FCF1 (2.5)	BPTF (2.4)	TERF1 (2.4)	IST1 (2.3)	LSM12 (2.3)	ZBTB26 (2.3)
ENSG00000127191	TRAF2 PPI subnetwork	0.44	>=0.20	DNAJB4 (3.6)	DALRD3 (3.2)	HSPD1 (3.1)	NCK1 (2.9)	SCYL1 (2.6)	ARIH2 (2.5)	GOPC (2.4)	COQ10B (2.3)	VOPP1 (2.3)	STRBP (2.3)
MP:0000598	abnormal liver morphology	0.44	>=0.20	CPS1 (4.1)	SLC25A13 (3.9)	TAT (3.7)	NAGS (3.1)	SLC38A3 (3.0)	HIF1A (2.8)	CDH13 (2.7)	SLC39A8 (2.7)	APOB (2.6)	FHIT (2.4)
MP:0001973	increased thermal nociceptive threshold	0.44	>=0.20	NRSN1 (3.0)	GABRG1 (2.9)	ASTN2 (2.8)	C1orf183 (2.7)	KIF26B (2.7)	TGM4 (2.7)	ANO4 (2.6)	TSHZ2 (2.6)	AK5 (2.5)	CTNNA2 (2.5)
GO:0034765	regulation of ion transmembrane transport	0.44	>=0.20	ENSG00000251603 (3.8)	MPP3 (3.3)	GPR123 (3.2)	BAI1 (3.0)	SYPL2 (2.7)	KCNH3 (2.6)	SORCS3 (2.6)	FBXO41 (2.4)	PYY (2.4)	PTPRT (2.3)
GO:0034502	protein localization to chromosome	0.44	>=0.20	ATXN1L (3.8)	CCDC36 (3.4)	C17orf53 (3.3)	DIAPH3 (3.2)	AP1G1 (2.9)	ADAD1 (2.9)	TERF1 (2.9)	PURG (2.7)	DND1 (2.7)	HEATR4 (2.7)
ENSG00000118513	MYB PPI subnetwork	0.44	>=0.20	EIF4ENIF1 (3.8)	RPRD2 (3.0)	BPTF (3.0)	UBOX5 (2.6)	ENSG00000251603 (2.6)	OLFM4 (2.5)	ATXN2 (2.5)	MAU2 (2.5)	GNAQ (2.4)	PA2G4 (2.4)
ENSG00000083857	FAT1 PPI subnetwork	0.44	>=0.20	ATXN1L (3.9)	FAM73A (3.5)	NR3C2 (3.4)	IST1 (3.2)	GIPC2 (3.0)	DUSP3 (2.9)	COQ10B (2.9)	C15orf17 (2.8)	HIF1A (2.7)	LTBP3 (2.7)
ENSG00000100311	PDGFB PPI subnetwork	0.44	>=0.20	EFEMP2 (4.3)	SEMA3F (3.7)	EFNB2 (3.6)	ENSG00000251603 (2.7)	ERBB3 (2.7)	BLID (2.7)	MARVELD3 (2.6)	RPS20P22 (2.5)	RCN3 (2.4)	RBM5 (2.3)
ENSG00000164403	SHROOM1 PPI subnetwork	0.44	>=0.20	MARVELD3 (3.9)	RAB11FIP5 (3.7)	ZFYVE21 (3.2)	FHL2 (3.1)	MST1R (3.1)	ZDHHC3 (2.6)	PPP1R13B (2.6)	DLG1 (2.2)	LHCGR (2.2)	OXR1 (2.2)
ENSG00000003756	RBM5 PPI subnetwork	0.44	>=0.20	FUBP1 (5.4)	TRA2A (5.2)	PTBP1 (4.4)	SRSF6 (4.4)	SF3B1 (4.3)	PRPF3 (4.3)	ILF3 (4.1)	YLPM1 (3.9)	IK (3.6)	ZC3H18 (3.3)
GO:0005902	microvillus	0.44	>=0.20	GIPC2 (4.5)	FAM109A (3.7)	TM6SF2 (2.9)	C10orf112 (2.8)	APOB (2.5)	C8orf84 (2.4)	SCAMP2 (2.3)	ABP1 (2.3)	SLC4A9 (2.2)	RAB11FIP5 (2.1)
GO:0007041	lysosomal transport	0.44	>=0.20	SLC38A7 (3.3)	ENSG00000230962 (2.9)	FBXL4 (2.8)	MARVELD3 (2.8)	UFL1 (2.7)	DUSP3 (2.7)	ENSG00000226387 (2.6)	GALNS (2.5)	DDHD2 (2.4)	OSBPL2 (2.3)
ENSG00000205220	PSMB10 PPI subnetwork	0.44	>=0.20	PSMA5 (6.3)	PSMD2 (5.6)	NMT1 (4.2)	CCT7 (4.0)	SRA1 (3.8)	FIBP (3.3)	MOB4 (3.3)	SSSCA1 (3.1)	HARS (3.1)	EIF2B5 (2.9)
GO:0030947	regulation of vascular endothelial growth factor receptor signaling pathway	0.44	>=0.20	C4orf32 (3.0)	ENSG00000248255 (2.8)	PCDH17 (2.5)	ENSG00000229775 (2.4)	ENSG00000232874 (2.4)	ENSG00000251023 (2.2)	NR3C2 (2.1)	CRTAC1 (2.1)	TMEM22 (2.0)	ENSG00000249862 (2.0)
GO:0005849	mRNA cleavage factor complex	0.44	>=0.20	TARS2 (4.1)	FUBP1 (3.8)	JRK (3.4)	DLST (3.4)	RPRD2 (3.1)	ZCCHC4 (2.8)	ZC3H18 (2.8)	FIBP (2.6)	EIF4ENIF1 (2.6)	SUGP1 (2.3)
ENSG00000155097	ATP6V1C1 PPI subnetwork	0.44	>=0.20	IST1 (3.7)	AP1G1 (3.6)	SLC38A7 (3.6)	NUDT18 (3.1)	TRAPPC2L (3.0)	SLC25A21 (2.5)	COQ10B (2.5)	SORT1 (2.4)	OSBPL2 (2.4)	MALAT1 (2.3)
MP:0004113	abnormal aortic arch morphology	0.44	>=0.20	CDHR3 (3.7)	DCC (3.1)	FIGN (3.1)	FZD10 (2.9)	SOX11 (2.9)	FOXA1 (2.7)	NAALADL2 (2.6)	RFTN2 (2.6)	CDH15 (2.6)	ZNF423 (2.5)
MP:0005545	abnormal lens development	0.44	>=0.20	CRYBA1 (7.2)	SOX11 (3.7)	KLHDC8B (3.4)	EPHA7 (2.9)	FZD10 (2.9)	KLHL29 (2.8)	PRDM16 (2.6)	EFNA5 (2.6)	LCORL (2.5)	C10orf140 (2.4)
REACTOME_POST:TRANSLATIONAL_MODIFICATION_SYNTHESIS_OF_GPI:ANCHORED_PROTEINS	REACTOME_POST:TRANSLATIONAL_MODIFICATION_SYNTHESIS_OF_GPI:ANCHORED_PROTEINS	0.44	>=0.20	G6PC3 (5.3)	EDEM2 (5.1)	TMEM175 (4.7)	TMEM101 (4.1)	TMUB2 (3.6)	TCTA (3.6)	C3orf39 (3.5)	SCAMP2 (3.0)	JMJD8 (3.0)	WDR24 (2.9)
ENSG00000165476	REEP3 PPI subnetwork	0.44	>=0.20	MST1R (4.7)	MARVELD3 (4.5)	RAB11FIP5 (3.7)	FHL2 (3.1)	ZFYVE21 (2.8)	ZDHHC3 (2.6)	ENSG00000248846 (2.3)	EFNB2 (2.3)	ERBB3 (2.3)	FAM160A1 (2.2)
GO:0032970	regulation of actin filament-based process	0.44	>=0.20	PRR14L (2.7)	ENSG00000240405 (2.7)	FAM186B (2.6)	RHOA (2.5)	FHL2 (2.5)	KLF7 (2.3)	XKR6 (2.3)	C8orf48 (2.2)	C1orf54 (2.1)	FAM172A (2.1)
GO:0090311	regulation of protein deacetylation	0.44	>=0.20	ENSG00000250668 (3.6)	FIZ1 (3.5)	WHSC1L1 (3.0)	CCDC36 (2.9)	ZC3H18 (2.9)	NUDT18 (2.7)	ENSG00000230962 (2.6)	CCDC97 (2.5)	TBC1D28 (2.5)	ENSG00000220161 (2.5)
REACTOME_SYNTHESIS_OF_VERY_LONG:CHAIN_FATTY_ACYL:COAS	REACTOME_SYNTHESIS_OF_VERY_LONG:CHAIN_FATTY_ACYL:COAS	0.44	>=0.20	HSD17B12 (5.3)	TMBIM6 (3.2)	ENSG00000254652 (2.6)	FAM19A1 (2.4)	JAKMIP2 (2.3)	GRM3 (2.2)	C8orf48 (2.1)	ENSG00000255310 (2.0)	FAM73A (1.9)	GNAT1 (1.9)
ENSG00000173465	SSSCA1 PPI subnetwork	0.44	>=0.20	BOLL (3.6)	DSC3 (3.3)	FIBP (3.0)	C1orf87 (2.9)	MUS81 (2.6)	NDUFAF3 (2.5)	CES5A (2.5)	UBOX5 (2.5)	ENSG00000228075 (2.4)	ODF1 (2.4)
MP:0009504	abnormal mammary gland epithelium morphology	0.44	>=0.20	LHCGR (3.5)	MIPOL1 (3.4)	TMUB2 (3.2)	ENSG00000255310 (2.8)	MPHOSPH9 (2.8)	PLCL1 (2.7)	HEATR4 (2.6)	RERG (2.6)	LCORL (2.5)	FHL2 (2.4)
REACTOME_SEMA3A_PAK_DEPENDENT_AXON_REPULSION	REACTOME_SEMA3A_PAK_DEPENDENT_AXON_REPULSION	0.44	>=0.20	FAM131A (3.5)	MAGI2 (3.4)	EFNB2 (3.1)	SH2B3 (2.8)	HIVEP3 (2.6)	PTK2 (2.4)	DCC (2.4)	MCTP1 (2.4)	TNRC18 (2.4)	SOX11 (2.3)
GO:0016725	oxidoreductase activity, acting on CH or CH2 groups	0.44	>=0.20	TAT (5.3)	TM6SF2 (5.0)	NAGS (4.6)	CPS1 (3.7)	TSKU (3.4)	SLC38A3 (2.8)	EIF4E3 (2.7)	DPYD (2.5)	C10orf112 (2.2)	CES5A (2.1)
GO:0018130	heterocycle biosynthetic process	0.44	>=0.20	ACSF3 (2.8)	FHIT (2.7)	GSS (2.6)	MRPS21 (2.4)	TRPC7 (2.3)	ENSG00000181296 (2.2)	PCCB (2.2)	B3GALT1 (2.1)	NRG3 (2.1)	ENSG00000253753 (2.1)
GO:0042987	amyloid precursor protein catabolic process	0.44	>=0.20	JMJD8 (3.2)	KIAA0317 (2.8)	TMEM175 (2.8)	FAM120AOS (2.7)	TMUB2 (2.7)	ENSG00000232874 (2.7)	ENSG00000239213 (2.5)	ENSG00000224788 (2.4)	ENSG00000212997 (2.3)	ENSG00000225399 (2.3)
ENSG00000090273	NUDC PPI subnetwork	0.44	>=0.20	CDCA2 (6.6)	NCAPG (6.6)	PRC1 (6.6)	DIAPH3 (4.9)	C17orf53 (4.4)	MPHOSPH9 (4.1)	CELF4 (2.3)	PHYHIP (2.3)	WDR90 (2.0)	ENSG00000249862 (1.9)
GO:0004691	cAMP-dependent protein kinase activity	0.45	>=0.20	MPP3 (3.6)	DUSP3 (3.5)	PPP2R3A (3.3)	PARK2 (3.3)	PRKAR2A (2.9)	SYPL2 (2.8)	COX19 (2.8)	NAALADL2 (2.7)	SUOX (2.6)	RAB11FIP5 (2.6)
GO:0005088	Ras guanyl-nucleotide exchange factor activity	0.45	>=0.20	CAMK1D (3.7)	PPP1R13B (3.5)	FMNL3 (3.2)	CD300LG (3.1)	SASH1 (2.6)	FBXO41 (2.5)	FAM109A (2.4)	SH2B3 (2.4)	DEPDC5 (2.3)	MACF1 (2.3)
ENSG00000118785	SPP1 PPI subnetwork	0.45	>=0.20	EFEMP2 (4.1)	OLFM4 (4.0)	ECM1 (3.6)	PRR16 (3.2)	ENSG00000232874 (2.9)	LMOD1 (2.6)	COL11A1 (2.6)	ENSG00000240405 (2.6)	PLCL1 (2.5)	USP4 (2.4)
ENSG00000108055	SMC3 PPI subnetwork	0.45	>=0.20	RBM6 (3.2)	BBX (3.1)	IK (3.0)	EIF4G1 (2.9)	WDR90 (2.8)	ILF3 (2.8)	STAG1 (2.7)	CDC5L (2.7)	PCCB (2.7)	NCAPG (2.7)
GO:0000930	gamma-tubulin complex	0.45	>=0.20	KIAA1715 (3.8)	NMT1 (2.9)	MPP3 (2.9)	CIZ1 (2.8)	STOML1 (2.8)	NDUFAF3 (2.6)	NCKIPSD (2.4)	NCAPG (2.3)	IPO9 (2.3)	SFI1 (2.1)
MP:0000418	focal hair loss	0.45	>=0.20	WDPCP (2.6)	DSC3 (2.5)	ODZ2 (2.4)	SLC44A2 (2.2)	RCN3 (2.1)	DLST (2.0)	SPON1 (1.9)	ENSG00000248846 (1.9)	ENSG00000220110 (1.8)	SP5 (1.8)
MP:0002753	dilated heart left ventricle	0.45	>=0.20	ABRA (5.4)	NEXN (5.0)	MYH7B (4.1)	PPP2R3A (3.6)	PTP4A3 (3.5)	KCNG2 (3.4)	ENSG00000236013 (3.2)	SPHKAP (3.1)	RBFOX1 (2.8)	FGF18 (2.7)
MP:0009403	increased variability of skeletal muscle fiber size	0.45	>=0.20	CDH15 (5.6)	SYPL2 (5.6)	ABRA (5.1)	RBFOX1 (4.5)	MYH7B (4.1)	NEXN (4.0)	TMEM38B (3.7)	DAG1 (3.5)	PPP2R3A (2.8)	ERBB3 (2.7)
REACTOME_HDL:MEDIATED_LIPID_TRANSPORT	REACTOME_HDL:MEDIATED_LIPID_TRANSPORT	0.45	>=0.20	APOB (6.9)	FCGRT (4.7)	CPS1 (3.7)	TM6SF2 (3.5)	KLHDC8B (3.4)	AMT (3.3)	SLC38A3 (3.2)	ST6GALNAC2 (3.0)	ENSG00000239213 (2.8)	ARMC2 (2.8)
ENSG00000133265	HSPBP1 PPI subnetwork	0.45	>=0.20	DNAJB4 (7.0)	HSPD1 (6.9)	HSPE1 (4.3)	COQ10B (3.4)	LTBP3 (3.0)	ATXN1L (2.9)	TRA2A (2.7)	LAMA2 (2.5)	BBX (2.4)	NUFIP2 (2.4)
ENSG00000119414	PPP6C PPI subnetwork	0.45	>=0.20	MOB4 (3.5)	SMAD5 (3.1)	CCT7 (2.9)	PHLPP2 (2.9)	TRPC4AP (2.7)	USP19 (2.6)	QARS (2.6)	HARS (2.6)	COQ10B (2.6)	DUSP3 (2.5)
ENSG00000213044	ENSG00000213044 PPI subnetwork	0.45	>=0.20	APOB (8.4)	CPS1 (5.6)	DSC3 (4.9)	TAT (4.3)	SLC38A3 (3.5)	ST6GALNAC2 (2.8)	IL20RB (2.6)	TM6SF2 (2.6)	NAGS (2.4)	DPYD (2.4)
GO:0000080	G1 phase of mitotic cell cycle	0.45	>=0.20	ENSG00000258779 (3.3)	C1orf183 (3.2)	C17orf65 (3.1)	PPCDC (2.9)	CCNG1 (2.5)	BLID (2.5)	PIEZO1 (2.5)	RCCD1 (2.5)	WDPCP (2.5)	CCDC36 (2.3)
ENSG00000137462	TLR2 PPI subnetwork	0.45	>=0.20	SLC39A8 (2.8)	TCF4 (2.7)	BANK1 (2.7)	CD14 (2.6)	CSF3R (2.6)	PHACTR1 (2.3)	OXR1 (2.3)	PPCDC (2.2)	PRKAR2A (2.2)	TMEM175 (2.2)
ENSG00000135269	TES PPI subnetwork	0.45	>=0.20	LMOD1 (6.4)	NEXN (4.3)	MACF1 (3.8)	CFL1 (3.6)	KLF7 (3.2)	KIAA0754 (3.2)	MUS81 (2.9)	HIF1A (2.7)	ENSG00000248846 (2.7)	UTRN (2.5)
KEGG_MISMATCH_REPAIR	KEGG_MISMATCH_REPAIR	0.45	>=0.20	WDR90 (4.0)	IPO9 (3.8)	C17orf53 (3.6)	RCCD1 (2.8)	ENSG00000227811 (2.6)	ANAPC4 (2.5)	MPHOSPH9 (2.4)	NCAPG (2.3)	NCKIPSD (2.3)	DDX20 (2.2)
KEGG_THYROID_CANCER	KEGG_THYROID_CANCER	0.45	>=0.20	DCAKD (3.3)	ENSG00000253656 (3.0)	SASH1 (2.9)	MKRN1 (2.8)	RBMS1 (2.5)	FAM84B (2.5)	GNAQ (2.3)	SCAMP2 (2.3)	EFNB2 (2.3)	MPI (2.3)
GO:0072593	reactive oxygen species metabolic process	0.45	>=0.20	LINC00304 (5.2)	ENSG00000253656 (4.1)	ENSG00000245070 (3.6)	LINC00310 (3.2)	DNAJB4 (3.0)	ENSG00000250668 (2.9)	ENSG00000182109 (2.8)	OLFM4 (2.5)	CDH13 (2.5)	CDKAL1 (2.5)
ENSG00000143627	PKLR PPI subnetwork	0.45	>=0.20	CCT7 (4.2)	UGP2 (3.9)	PSMD2 (3.6)	KIAA1715 (3.3)	ASNS (3.2)	IST1 (2.8)	MPI (2.8)	PSMA5 (2.7)	HSPD1 (2.6)	HARS (2.5)
REACTOME_SYNTHESIS_OF_GLYCOSYLPHOSPHATIDYLINOSITOL_GPI	REACTOME_SYNTHESIS_OF_GLYCOSYLPHOSPHATIDYLINOSITOL_GPI	0.45	>=0.20	TCTA (3.9)	TMEM175 (3.8)	EDEM2 (3.5)	G6PC3 (3.2)	TMUB2 (3.2)	FBXL4 (3.0)	TMEM101 (2.7)	SCAMP2 (2.7)	ENSG00000258779 (2.6)	LETM2 (2.5)
ENSG00000136709	WDR33 PPI subnetwork	0.45	>=0.20	FIZ1 (4.5)	MSL2 (3.6)	WDR6 (3.2)	ZBTB6 (3.1)	PRR14L (2.9)	ZZZ3 (2.8)	JMJD8 (2.7)	RPRD2 (2.6)	DDX20 (2.6)	LCORL (2.6)
ENSG00000118181	RPS25 PPI subnetwork	0.45	>=0.20	RPS11 (7.0)	QARS (5.5)	IMPDH2 (5.0)	NPM1 (3.9)	ENSG00000220110 (3.2)	CCNG1 (3.1)	CCT7 (2.8)	SRSF6 (2.5)	WDR55 (2.2)	CUX2 (2.1)
GO:0007283	spermatogenesis	0.45	>=0.20	ENSG00000228075 (8.2)	ODF1 (7.4)	C17orf105 (7.0)	ACTL7B (6.8)	BOLL (6.8)	ADAD1 (6.3)	PP2D1 (4.1)	FAM186B (3.7)	CCDC36 (3.5)	ENSG00000225399 (2.8)
GO:0048232	male gamete generation	0.45	>=0.20	ENSG00000228075 (8.2)	ODF1 (7.4)	C17orf105 (7.0)	ACTL7B (6.8)	BOLL (6.8)	ADAD1 (6.3)	PP2D1 (4.1)	FAM186B (3.7)	CCDC36 (3.5)	ENSG00000225399 (2.8)
GO:0051318	G1 phase	0.45	>=0.20	C1orf183 (3.5)	ENSG00000258779 (3.1)	WDPCP (2.9)	PPCDC (2.8)	RCCD1 (2.6)	CCDC36 (2.5)	BLID (2.4)	PIEZO1 (2.3)	C17orf65 (2.3)	CCNG1 (2.3)
GO:0035966	response to topologically incorrect protein	0.45	>=0.20	HSPD1 (8.8)	DNAJB4 (5.2)	PPAPDC1B (3.8)	SLC38A2 (3.7)	UFL1 (3.7)	COQ10B (3.5)	MON1B (3.0)	HSPE1 (2.9)	EDEM2 (2.8)	ASNS (2.7)
ENSG00000173848	NET1 PPI subnetwork	0.45	>=0.20	QTRT1 (3.9)	HSPE1 (3.7)	SRSF6 (3.6)	FAM195A (3.0)	RCCD1 (2.9)	ENSG00000245070 (2.3)	BSN-AS2 (2.2)	EIF4G1 (2.2)	FAM120A (2.1)	SLC38A2 (2.1)
ENSG00000197879	MYO1C PPI subnetwork	0.45	>=0.20	MALAT1 (5.0)	MACF1 (4.6)	LMOD1 (4.5)	TRA2A (3.5)	TNRC18 (3.1)	DNM2 (3.1)	PIEZO1 (3.0)	NEXN (3.0)	MPI (2.9)	SF3B1 (2.9)
ENSG00000140396	NCOA2 PPI subnetwork	0.45	>=0.20	C4orf32 (3.4)	ERBB3 (3.0)	KLF6 (3.0)	RBM5 (2.9)	MAU2 (2.8)	CAMK1D (2.8)	PRR16 (2.7)	FAM160A1 (2.6)	LINC00304 (2.6)	UTRN (2.6)
MP:0008271	abnormal bone ossification	0.45	>=0.20	COL11A1 (4.8)	FGFR1 (3.8)	SOX5 (3.6)	RCN3 (3.4)	EPHA7 (3.1)	C21orf37 (3.0)	FZD10 (2.9)	PTPRD (2.9)	FOXP2 (2.8)	RERG (2.8)
GO:0035150	regulation of tube size	0.45	>=0.20	LINC00304 (3.1)	RERG (3.0)	PCDH17 (2.7)	GPR146 (2.6)	ENSG00000228201 (2.6)	ENSG00000253656 (2.5)	SGIP1 (2.4)	TMEM22 (2.4)	FOXP2 (2.3)	CAMK1D (2.2)
GO:0044450	microtubule organizing center part	0.45	>=0.20	MPHOSPH9 (3.9)	CEP120 (3.8)	WDR90 (3.7)	CDCA2 (3.6)	DIAPH3 (3.3)	SFI1 (3.2)	C17orf53 (3.0)	NCAPG (2.8)	DALRD3 (2.8)	BPTF (2.8)
ENSG00000102978	POLR2C PPI subnetwork	0.45	>=0.20	PRPF3 (4.4)	TRA2A (4.1)	FUBP1 (4.1)	IK (3.6)	FCF1 (3.6)	PTBP1 (3.6)	CDC5L (3.5)	DDX20 (3.4)	SF3B1 (3.3)	ILF3 (3.2)
ENSG00000104980	TIMM44 PPI subnetwork	0.45	>=0.20	SLC35A4 (4.6)	FAM195A (4.2)	WDR24 (3.5)	TARS2 (3.3)	STK32C (3.1)	DNM2 (3.1)	SRA1 (2.8)	DLST (2.8)	SMYD5 (2.7)	WDR55 (2.7)
ENSG00000030066	NUP160 PPI subnetwork	0.45	>=0.20	NCAPG (7.2)	CDCA2 (7.2)	PRC1 (7.1)	DIAPH3 (6.0)	C17orf53 (5.2)	MPHOSPH9 (4.1)	WDR90 (2.8)	IPO9 (2.6)	KIAA1715 (2.4)	ENSG00000249862 (2.0)
GO:0006306	DNA methylation	0.45	>=0.20	ADAD1 (6.4)	BOLL (4.3)	DND1 (3.3)	DIAPH3-AS1 (3.0)	ENSG00000225399 (2.4)	ENSG00000233569 (2.4)	MLLT10 (2.3)	BPTF (2.2)	ATP11B (2.1)	MAU2 (2.1)
GO:0006305	DNA alkylation	0.45	>=0.20	ADAD1 (6.4)	BOLL (4.3)	DND1 (3.3)	DIAPH3-AS1 (3.0)	ENSG00000225399 (2.4)	ENSG00000233569 (2.4)	MLLT10 (2.3)	BPTF (2.2)	ATP11B (2.1)	MAU2 (2.1)
ENSG00000118137	APOA1 PPI subnetwork	0.45	>=0.20	APOB (5.9)	SLC38A3 (4.9)	CPS1 (4.6)	TAT (3.6)	AMT (2.9)	IL20RB (2.6)	TM6SF2 (2.4)	DPYD (2.2)	SLC38A7 (2.1)	C10orf112 (2.1)
ENSG00000215756	ENSG00000215756 PPI subnetwork	0.45	>=0.20	APOB (5.9)	SLC38A3 (4.9)	CPS1 (4.6)	TAT (3.6)	AMT (2.9)	IL20RB (2.6)	TM6SF2 (2.4)	DPYD (2.2)	SLC38A7 (2.1)	C10orf112 (2.1)
ENSG00000178568	ERBB4 PPI subnetwork	0.45	>=0.20	IL20RB (3.2)	EFNB2 (2.7)	SPATS2 (2.6)	FAM131A (2.6)	MCTP1 (2.5)	DCUN1D1 (2.5)	ATXN2 (2.3)	MCF2L2 (2.3)	CTNNA2 (2.3)	DAG1 (2.3)
ENSG00000147669	POLR2K PPI subnetwork	0.45	>=0.20	PRPF3 (4.4)	FUBP1 (3.9)	DDX20 (3.6)	PTBP1 (3.6)	RBM6 (3.4)	SRSF6 (3.4)	ILF3 (3.3)	SF3B1 (3.3)	TRA2A (3.2)	FCF1 (3.2)
ENSG00000173876	TUBB8 PPI subnetwork	0.45	>=0.20	MCCC1 (3.7)	HSPD1 (3.7)	PCCB (3.0)	EIF2B5 (2.8)	FAM172A (2.7)	JMJD8 (2.6)	DNAJC1 (2.3)	RHOT2 (2.3)	TMBIM6 (2.3)	NUFIP2 (2.2)
GO:0007179	transforming growth factor beta receptor signaling pathway	0.45	>=0.20	LTBP3 (3.4)	ENSG00000232874 (3.2)	POU5F2 (3.1)	RBMS1 (3.1)	FIZ1 (3.1)	ATXN1L (2.9)	FMNL3 (2.7)	KLHDC8B (2.7)	ENSG00000258636 (2.2)	LAMA2 (2.2)
GO:0090177	establishment of planar polarity involved in neural tube closure	0.45	>=0.20	EVPLL (3.7)	ATXN7L2 (3.6)	KIF26B (3.5)	ADAM12 (2.9)	COL16A1 (2.9)	KIF6 (2.9)	ENSG00000220161 (2.8)	PRPF40B (2.8)	PURG (2.7)	FAM160B2 (2.7)
MP:0002759	abnormal caudal vertebrae morphology	0.45	>=0.20	TGM4 (5.3)	COL11A1 (3.3)	SP5 (3.3)	FZD10 (3.2)	SYT16 (2.6)	ST6GAL2 (2.6)	PYY (2.4)	CUX2 (2.4)	SEMA3F (2.2)	FAM160A1 (2.2)
ENSG00000172115	CYCS PPI subnetwork	0.45	>=0.20	MAD1L1 (3.6)	MKRN1 (3.0)	SLC25A20 (3.0)	PCCB (3.0)	ENSG00000213882 (3.0)	COX19 (2.7)	ARIH2 (2.6)	SH3GLB1 (2.6)	C3orf62 (2.4)	DNM2 (2.4)
ENSG00000145423	SFRP2 PPI subnetwork	0.45	>=0.20	SP5 (6.1)	FZD10 (4.2)	CDH6 (4.2)	FGF18 (3.9)	ECM1 (3.4)	KIF26B (3.2)	FGFR1 (3.0)	PAPLN (3.0)	DCBLD1 (2.6)	ENSG00000254839 (2.5)
ENSG00000182492	BGN PPI subnetwork	0.45	>=0.20	PAPLN (5.1)	COL11A1 (5.0)	RCN3 (4.3)	CRTAC1 (3.3)	EFEMP2 (3.0)	LTBP3 (3.0)	FGFR1 (3.0)	COL16A1 (2.9)	ASB16 (2.8)	AFF3 (2.8)
MP:0005179	decreased circulating cholesterol level	0.45	>=0.20	APOB (7.3)	TM6SF2 (6.9)	CPS1 (5.9)	NAGS (5.3)	TAT (5.2)	C10orf112 (4.1)	SLC38A3 (4.0)	AMT (2.7)	ENSG00000213882 (2.7)	TMBIM6 (2.2)
GO:0042809	vitamin D receptor binding	0.45	>=0.20	BPTF (4.3)	C17orf65 (3.2)	TMUB2 (2.9)	PHF2 (2.9)	ENSG00000251603 (2.8)	RPRD2 (2.5)	HDAC5 (2.4)	NUFIP2 (2.4)	ZC3H18 (2.4)	TMCO6 (2.1)
GO:0046930	pore complex	0.45	>=0.20	AP1G1 (3.3)	CPS1 (3.0)	DDX20 (2.8)	ATXN1L (2.7)	IPO9 (2.7)	BAG4 (2.6)	EIF4G1 (2.6)	PA2G4 (2.5)	NMT1 (2.5)	KIAA1429 (2.5)
ENSG00000198646	NCOA6 PPI subnetwork	0.45	>=0.20	TRPC4AP (3.4)	EIF4ENIF1 (3.2)	CCDC97 (3.1)	FIZ1 (3.1)	ATXN7L2 (2.8)	STAG1 (2.7)	ANKHD1 (2.7)	PHF2 (2.6)	WHSC1L1 (2.6)	SETBP1 (2.6)
ENSG00000146729	GBAS PPI subnetwork	0.45	>=0.20	RABGAP1 (4.0)	EFNB2 (3.0)	ILF3 (2.9)	ERBB3 (2.8)	HSPD1 (2.7)	STUB1 (2.5)	PTBP1 (2.5)	RHOA (2.4)	LINC00304 (2.4)	ZMAT2 (2.4)
MP:0000137	abnormal vertebrae morphology	0.45	>=0.20	COL11A1 (5.0)	KIF26B (4.3)	FZD10 (4.0)	FGFR1 (3.7)	SOX5 (3.6)	RFTN2 (3.0)	C10orf140 (2.9)	PTPRD (2.8)	RCN3 (2.8)	CRTAC1 (2.6)
ENSG00000130762	ARHGEF16 PPI subnetwork	0.45	>=0.20	RAB11FIP5 (3.6)	MARVELD3 (3.1)	ZFYVE21 (3.1)	FHL2 (3.1)	ZDHHC3 (2.8)	PPP1R13B (2.7)	OXR1 (2.6)	MST1R (2.5)	ZFAT (2.4)	EFNB2 (2.3)
GO:0009123	nucleoside monophosphate metabolic process	0.45	>=0.20	MAML3 (3.6)	SGIP1 (2.8)	TRPC7 (2.7)	ENSG00000248255 (2.6)	PARK2 (2.6)	ENSG00000182109 (2.6)	GABRG1 (2.6)	RGS7BP (2.5)	ENSG00000258779 (2.4)	KCNG1 (2.4)
ENSG00000184216	IRAK1 PPI subnetwork	0.45	>=0.20	CD14 (4.5)	CSF3R (4.1)	NCK1 (2.9)	WHSC1L1 (2.8)	NUFIP2 (2.5)	TSHZ2 (2.4)	BBX (2.2)	NUMB (2.2)	RBMS1 (2.2)	SPON1 (2.1)
GO:0009950	dorsal/ventral axis specification	0.45	>=0.20	GALNT13 (3.2)	ENSG00000227016 (3.1)	KIAA0825 (3.0)	ENSG00000251455 (2.8)	TBC1D28 (2.7)	KIF6 (2.7)	CRYBA1 (2.5)	CDKAL1 (2.4)	VPS54 (2.3)	ENSG00000227603 (2.3)
ENSG00000166889	PATL1 PPI subnetwork	0.45	>=0.20	IK (3.8)	USP19 (3.4)	PRPF3 (3.3)	FCF1 (3.3)	BAG4 (3.2)	CDC5L (3.2)	FUBP1 (3.2)	QRICH1 (3.2)	KIAA1429 (3.2)	SLC35A4 (3.0)
ENSG00000150907	FOXO1 PPI subnetwork	0.45	>=0.20	NUMB (2.8)	MSL2 (2.6)	PRC1 (2.4)	EFNB2 (2.3)	ANKHD1 (2.3)	TNRC18 (2.2)	FASTKD5 (2.2)	LIN28B (2.2)	ZBTB20 (2.1)	SLC38A2 (2.1)
ENSG00000111725	PRKAB1 PPI subnetwork	0.45	>=0.20	PCCB (4.0)	HSPE1 (3.9)	PSMA5 (3.9)	CCT7 (3.9)	PSMD2 (3.8)	HSD17B12 (3.8)	EIF4G1 (3.7)	NMT1 (3.4)	ASNS (3.3)	PTBP1 (3.2)
REACTOME_RETROGRADE_NEUROTROPHIN_SIGNALLING	REACTOME_RETROGRADE_NEUROTROPHIN_SIGNALLING	0.45	>=0.20	FAM109A (3.2)	DNM1 (3.0)	CFL1 (2.8)	FIBP (2.8)	SCAMP5 (2.8)	MPP2 (2.8)	DLST (2.7)	LRFN5 (2.6)	PHYHIP (2.4)	ASTN2 (2.4)
ENSG00000151846	PABPC3 PPI subnetwork	0.45	>=0.20	CCT7 (3.8)	SMYD5 (3.5)	IMPDH2 (3.4)	QARS (3.3)	RPS11 (3.3)	NPM1 (3.2)	HSPD1 (3.2)	SRSF6 (2.9)	TRA2A (2.8)	IGF2BP3 (2.7)
GO:0034134	toll-like receptor 2 signaling pathway	0.45	>=0.20	ENSG00000253656 (3.5)	NICN1 (3.2)	FMNL3 (2.9)	SH2B3 (2.7)	FIZ1 (2.6)	KLF6 (2.6)	ENSG00000251455 (2.6)	C3orf71 (2.5)	C3orf62 (2.5)	C4orf32 (2.4)
ENSG00000138771	SHROOM3 PPI subnetwork	0.45	>=0.20	MST1R (4.5)	MARVELD3 (4.0)	RAB11FIP5 (3.1)	ZFYVE21 (2.9)	FHL2 (2.9)	EXD3 (2.8)	ERBB3 (2.8)	IPMK (2.7)	HR (2.5)	FAM109A (2.4)
MP:0011083	complete lethality at weaning	0.45	>=0.20	CDH6 (4.5)	PTPRT (3.8)	ASTN2 (3.6)	GABRB2 (3.6)	GRID2 (3.4)	HAPLN4 (3.0)	MCTP1 (2.8)	CADPS2 (2.8)	CADM2 (2.7)	KNDC1 (2.6)
ENSG00000188342	GTF2F2 PPI subnetwork	0.45	>=0.20	PRPF3 (4.4)	FUBP1 (4.3)	TRA2A (4.1)	SF3B1 (3.8)	SRSF6 (3.8)	PTBP1 (3.6)	IK (3.6)	YLPM1 (3.5)	RBM6 (3.5)	FCF1 (3.4)
ENSG00000128272	ATF4 PPI subnetwork	0.45	>=0.20	KLF6 (7.1)	ARC (4.6)	ASNS (4.4)	SLC38A2 (4.2)	COQ10B (4.1)	C1orf51 (3.2)	MUS81 (2.5)	SLC38A3 (2.5)	IL21 (2.3)	DNAJB4 (2.3)
GO:0042537	benzene-containing compound metabolic process	0.45	>=0.20	ENSG00000212997 (3.5)	POU5F2 (3.2)	MPP3 (3.1)	LHCGR (2.8)	ENSG00000231920 (2.8)	SGIP1 (2.6)	CADPS2 (2.6)	TSHZ2 (2.4)	TBC1D28 (2.3)	NEXN-AS1 (2.2)
KEGG_P53_SIGNALING_PATHWAY	KEGG_P53_SIGNALING_PATHWAY	0.45	>=0.20	CCNG1 (9.3)	C1orf183 (6.7)	IP6K2 (3.5)	FHL2 (3.0)	PML (2.7)	PRC1 (2.7)	ARC (2.6)	DCAKD (2.6)	RCCD1 (2.5)	VOPP1 (2.3)
MP:0003864	abnormal midbrain development	0.45	>=0.20	SP5 (4.4)	ARMC2 (3.4)	SASH1 (3.0)	ENSG00000229891 (2.5)	ENSG00000254652 (2.3)	WDPCP (2.3)	PDE1C (2.3)	ENSG00000226387 (2.2)	TMEM132B (2.2)	KIF6 (2.1)
REACTOME_ACTIVATION_OF_CHAPERONE_GENES_BY_XBP1S	REACTOME_ACTIVATION_OF_CHAPERONE_GENES_BY_XBP1S	0.45	>=0.20	PPAPDC1B (6.0)	EDEM2 (5.8)	UFL1 (4.8)	SCYL1 (4.0)	POLR3D (3.3)	SMYD5 (3.0)	SCAMP2 (2.9)	RCN3 (2.9)	TRPC4AP (2.6)	EIF4G1 (2.5)
GO:0043691	reverse cholesterol transport	0.45	>=0.20	POU5F2 (4.1)	APOB (3.4)	AMT (3.2)	ENSG00000239213 (2.8)	SLC38A3 (2.7)	PAPLN (2.5)	LINC00304 (2.5)	C1orf87 (2.4)	C7orf50 (2.4)	ARMC2 (2.4)
ENSG00000017797	RALBP1 PPI subnetwork	0.45	>=0.20	HEATR4 (3.6)	MAD1L1 (3.0)	CIZ1 (2.9)	VOPP1 (2.9)	UGP2 (2.8)	ENSG00000258944 (2.7)	GIPC2 (2.7)	RAB5A (2.6)	GOPC (2.6)	EIF2B5 (2.5)
ENSG00000072952	MRVI1 PPI subnetwork	0.45	>=0.20	HSPD1 (4.2)	MCCC1 (3.6)	PCCB (3.0)	EIF2B5 (2.9)	DNAJC1 (2.4)	NUFIP2 (2.4)	PET112 (2.4)	LAMB2 (2.4)	JMJD8 (2.3)	SUOX (2.3)
ENSG00000166582	CENPV PPI subnetwork	0.45	>=0.20	ZBTB26 (4.0)	RPRD2 (3.7)	MSL2 (3.5)	USP19 (3.2)	BBX (2.9)	FIZ1 (2.8)	SMAD5 (2.7)	WDR6 (2.6)	ENSG00000228201 (2.5)	YLPM1 (2.5)
ENSG00000189060	H1F0 PPI subnetwork	0.45	>=0.20	TMEM101 (3.5)	WDR55 (3.0)	QTRT1 (2.8)	DLST (2.7)	PRR16 (2.5)	IMPDH2 (2.5)	FHL2 (2.4)	CDKAL1 (2.3)	PCDH15 (2.3)	PAPPA2 (2.2)
MP:0006262	testis tumor	0.45	>=0.20	LHCGR (6.2)	ANO4 (3.6)	ENSG00000236013 (3.2)	C10orf114 (2.8)	JRK (2.6)	ENSG00000229775 (2.6)	JAKMIP3 (2.5)	ENSG00000225399 (2.4)	PITPNM2 (2.3)	CADPS2 (2.3)
GO:0005355	glucose transmembrane transporter activity	0.45	>=0.20	GP6 (3.0)	OLFM4 (3.0)	TM6SF2 (3.0)	GPR146 (2.7)	APOB (2.7)	C10orf112 (2.6)	GIPC2 (2.6)	SLC4A9 (2.4)	TGM4 (2.2)	NAGS (2.2)
REACTOME_METABOLISM_OF_MRNA	REACTOME_METABOLISM_OF_MRNA	0.45	>=0.20	RPS11 (6.6)	CCT7 (3.9)	ZMAT2 (3.9)	PSMD2 (3.6)	NMT1 (3.3)	HARS (3.2)	EXOSC7 (3.2)	FCF1 (3.1)	PSMA5 (3.0)	IP6K2 (2.9)
GO:0001539	ciliary or flagellar motility	0.45	>=0.20	EFHB (8.5)	CDHR3 (7.0)	C1orf87 (6.9)	DNAH5 (5.5)	PACRG (4.9)	WDPCP (4.3)	KIF6 (4.1)	ARMC2 (3.1)	LETM2 (2.4)	ENSG00000226387 (2.1)
ENSG00000135069	PSAT1 PPI subnetwork	0.45	>=0.20	CCT7 (4.7)	HSPD1 (4.1)	HARS (3.6)	QARS (3.6)	HSPE1 (3.4)	PSMD2 (3.3)	IMPDH2 (3.0)	UGP2 (2.9)	PSMA5 (2.8)	DLST (2.7)
GO:0030658	transport vesicle membrane	0.45	>=0.20	PPY (6.0)	PYY (3.7)	PTPRN2 (3.7)	AMT (2.9)	AP1G1 (2.7)	GPER (2.5)	SRA1 (2.4)	JAKMIP3 (2.4)	WDR6 (2.3)	RHBDL1 (2.2)
REACTOME_TOLL_RECEPTOR_CASCADES	REACTOME_TOLL_RECEPTOR_CASCADES	0.45	>=0.20	CD14 (4.5)	KLF6 (3.7)	SH2B3 (3.5)	CSF3R (3.0)	PML (2.9)	OXR1 (2.7)	RAB5A (2.6)	FIZ1 (2.6)	ZNF524 (2.5)	NUMB (2.3)
MP:0004418	small parietal bone	0.46	>=0.20	COL11A1 (3.4)	PDE1C (3.1)	FGFR1 (3.1)	CADM1 (3.0)	DLG1 (3.0)	EPHA7 (2.8)	FAM109A (2.8)	SLC25A13 (2.5)	RCN3 (2.4)	PTPRD (2.4)
GO:0007589	body fluid secretion	0.46	>=0.20	ENSG00000228201 (3.9)	ENSG00000229775 (2.8)	NAALADL2 (2.8)	ENSG00000226387 (2.8)	C1orf87 (2.7)	RERG (2.4)	ZNF524 (2.4)	BLID (2.4)	KCNC2 (2.3)	ENSG00000181296 (2.1)
ENSG00000165288	BRWD3 PPI subnetwork	0.46	>=0.20	USP33 (4.8)	AP1G1 (4.1)	DCUN1D1 (3.5)	ANAPC4 (3.1)	MKRN1 (2.9)	SBNO1 (2.5)	SH3GLB1 (2.5)	ZMAT2 (2.5)	SCYL1 (2.5)	USP19 (2.5)
ENSG00000078699	CBFA2T2 PPI subnetwork	0.46	>=0.20	PHF2 (3.6)	NAV1 (3.5)	RPRD2 (3.1)	PLCB2 (3.1)	BCL11A (3.0)	FGFR1 (2.8)	OXR1 (2.7)	RFTN2 (2.5)	PITPNM2 (2.5)	BPTF (2.5)
ENSG00000106682	EIF4H PPI subnetwork	0.46	>=0.20	RPS11 (6.0)	QARS (6.0)	IMPDH2 (5.2)	NPM1 (4.3)	CCNG1 (3.9)	ZNF524 (3.0)	LCORL (2.8)	FCF1 (2.6)	FIZ1 (2.4)	STUB1 (2.4)
ENSG00000072501	SMC1A PPI subnetwork	0.46	>=0.20	FUBP1 (4.7)	PTBP1 (4.5)	ILF3 (4.4)	YLPM1 (4.3)	SF3B1 (4.3)	TRA2A (4.2)	CDC5L (3.9)	IK (3.9)	PRPF3 (3.7)	WDR6 (3.7)
GO:0048487	beta-tubulin binding	0.46	>=0.20	PAFAH1B1 (4.1)	AP1G1 (4.0)	MON1B (3.3)	GAK (3.2)	HDAC5 (3.0)	TRAPPC2L (2.8)	IST1 (2.8)	ATXN7L3 (2.7)	MKRN1 (2.6)	DLST (2.4)
REACTOME_FGFR2_LIGAND_BINDING_AND_ACTIVATION	REACTOME_FGFR2_LIGAND_BINDING_AND_ACTIVATION	0.46	>=0.20	SP5 (6.5)	FZD10 (5.3)	MYH7B (5.2)	GAD1 (4.8)	PDE1C (4.2)	EPHA7 (3.7)	C8orf84 (3.4)	FGF18 (3.1)	RPS20P22 (3.0)	FGFR1 (2.9)
MP:0003070	increased vascular permeability	0.46	>=0.20	PPY (4.1)	EFEMP2 (3.0)	FCGRT (2.8)	MST1R (2.8)	LIN28B (2.7)	PLCD3 (2.7)	NAV1 (2.6)	ECM1 (2.6)	SORCS3 (2.4)	TMEM22 (2.3)
ENSG00000163069	SGCB PPI subnetwork	0.46	>=0.20	ABRA (3.8)	CDH15 (3.4)	LAMA2 (3.3)	SYPL2 (2.9)	FIGN (2.9)	CADM1 (2.9)	RBFOX1 (2.7)	RFTN2 (2.6)	LINC00310 (2.6)	PPP2R3A (2.5)
REACTOME_MRNA_PROCESSING	REACTOME_MRNA_PROCESSING	0.46	>=0.20	PRPF3 (4.7)	FUBP1 (4.5)	SF3B1 (4.3)	TRA2A (4.2)	ILF3 (4.2)	PTBP1 (4.1)	SRSF6 (4.1)	YLPM1 (3.8)	DDX20 (3.4)	IK (3.3)
ENSG00000110237	ARHGEF17 PPI subnetwork	0.46	>=0.20	MST1R (4.4)	MARVELD3 (3.9)	ZDHHC3 (3.0)	FHL2 (2.9)	ZFYVE21 (2.9)	PPP1R13B (2.7)	RAB11FIP5 (2.6)	ENSG00000251603 (2.6)	ERBB3 (2.5)	EFNB2 (2.4)
GO:0046527	glucosyltransferase activity	0.46	>=0.20	G6PC3 (3.7)	KIAA1715 (3.0)	DNAJC1 (2.7)	ATP11B (2.7)	UGP2 (2.6)	ANAPC4 (2.5)	DIAPH3-AS1 (2.5)	OLFM4 (2.4)	SORT1 (2.4)	PTP4A3 (2.4)
ENSG00000075188	NUP37 PPI subnetwork	0.46	>=0.20	NCAPG (7.3)	CDCA2 (7.2)	PRC1 (7.1)	DIAPH3 (6.0)	C17orf53 (5.2)	MPHOSPH9 (3.9)	IPO9 (2.8)	WDR90 (2.7)	KIAA1715 (2.6)	ENSG00000249862 (2.1)
ENSG00000186468	RPS23 PPI subnetwork	0.46	>=0.20	RPS11 (6.9)	QARS (6.1)	IMPDH2 (5.3)	NPM1 (4.0)	CCNG1 (3.3)	CCT7 (3.0)	WDR55 (2.5)	HSPE1 (2.5)	ENSG00000220110 (2.5)	EIF2B5 (2.4)
GO:0032461	positive regulation of protein oligomerization	0.46	>=0.20	FAM19A1 (4.0)	CUX2 (2.8)	MSLN (2.7)	ENSG00000248846 (2.6)	LINC00304 (2.6)	IGF2BP3 (2.6)	FAM186B (2.5)	MARVELD3 (2.5)	MRPS21 (2.5)	AK5 (2.5)
ENSG00000160783	PMF1 PPI subnetwork	0.46	>=0.20	NCAPG (7.6)	CDCA2 (7.4)	PRC1 (7.3)	DIAPH3 (5.4)	C17orf53 (5.0)	MPHOSPH9 (3.6)	KIAA1715 (2.6)	ENSG00000249862 (2.2)	WDR90 (2.1)	RCCD1 (1.9)
ENSG00000099942	CRKL PPI subnetwork	0.46	>=0.20	PRR14L (3.6)	SLC44A2 (3.5)	HDAC5 (3.0)	DEPDC5 (2.9)	NUMB (2.8)	PISD (2.8)	DCUN1D1 (2.7)	BCL11A (2.7)	ENSG00000258636 (2.6)	SOX6 (2.6)
MP:0002080	prenatal lethality	0.46	>=0.20	ERBB3 (2.6)	ENSG00000220110 (2.6)	UBOX5 (2.5)	ZNF423 (2.4)	BNC2 (2.4)	BPTF (2.4)	PRDM16 (2.3)	SP5 (2.3)	SEMA3F (2.2)	STAG1 (2.1)
GO:0030027	lamellipodium	0.46	>=0.20	MACF1 (3.2)	PTK2 (3.1)	GPER (3.1)	SPATS2 (2.8)	IGF2BP3 (2.8)	FMNL3 (2.8)	ZFYVE21 (2.8)	CAMK2D (2.5)	EFNB2 (2.5)	CD300LG (2.4)
ENSG00000139626	ITGB7 PPI subnetwork	0.46	>=0.20	C1orf54 (3.7)	PIEZO1 (3.0)	LTBP3 (2.6)	SH2B3 (2.4)	PLCD3 (2.3)	BANK1 (2.2)	ENSG00000224788 (2.2)	PLCL1 (2.2)	RPS6KL1 (2.1)	PITPNM2 (2.0)
GO:0000084	S phase of mitotic cell cycle	0.46	>=0.20	C17orf65 (3.9)	IPO9 (3.4)	PRADC1 (3.2)	DRG1 (3.0)	TRAPPC2L (2.9)	WDR90 (2.8)	PSMA5 (2.6)	C17orf53 (2.6)	NMT1 (2.4)	EXOSC7 (2.3)
ENSG00000131368	MRPS25 PPI subnetwork	0.46	>=0.20	MCCC1 (3.7)	PCCB (3.4)	ENSG00000197727 (3.4)	EIF2B5 (3.1)	FAM172A (3.0)	EDEM2 (2.9)	UFL1 (2.7)	G6PC3 (2.6)	MAML3 (2.4)	ENSG00000239213 (2.4)
ENSG00000060339	CCAR1 PPI subnetwork	0.46	>=0.20	TRA2A (5.4)	FUBP1 (5.1)	PTBP1 (4.8)	SRSF6 (4.7)	ILF3 (4.5)	SF3B1 (4.3)	PRPF3 (4.0)	YLPM1 (3.9)	WDR6 (3.6)	IK (3.4)
ENSG00000167193	CRK PPI subnetwork	0.46	>=0.20	SLC44A2 (3.5)	PLCL1 (3.3)	GNAQ (3.3)	SLC25A21 (3.2)	VPS54 (2.6)	APC (2.4)	FAM120A (2.4)	PTK2 (2.2)	PRDM16 (2.2)	MAGI2 (2.1)
ENSG00000000938	FGR PPI subnetwork	0.46	>=0.20	NEXN-AS1 (3.3)	SPATS2 (3.2)	IKZF4 (2.7)	FMNL3 (2.6)	PML (2.5)	CSF3R (2.4)	EFEMP2 (2.3)	GP6 (2.3)	NAV1 (2.2)	FAM131A (2.1)
GO:0042157	lipoprotein metabolic process	0.46	>=0.20	TMEM101 (4.0)	TMEM175 (3.8)	ENSG00000220161 (3.5)	AMT (3.2)	C3orf39 (3.2)	EDEM2 (3.1)	ARSA (3.1)	C10orf112 (2.9)	DIAPH3-AS1 (2.8)	GALNS (2.7)
ENSG00000156304	SCAF4 PPI subnetwork	0.46	>=0.20	FUBP1 (4.6)	PRPF3 (4.1)	ZC3H18 (4.0)	RPRD2 (3.8)	IK (3.6)	SUGP1 (3.6)	PA2G4 (3.5)	ILF3 (3.5)	RBM6 (3.4)	CCDC97 (3.2)
GO:0042417	dopamine metabolic process	0.46	>=0.20	RERG (3.5)	C12orf65 (3.2)	ENSG00000231920 (3.1)	SGIP1 (3.0)	RPS6KL1 (2.9)	ENSG00000228201 (2.7)	NRSN1 (2.7)	WDPCP (2.6)	MPP3 (2.6)	ENSG00000250427 (2.5)
ENSG00000144908	ALDH1L1 PPI subnetwork	0.46	>=0.20	CCT7 (4.4)	HSPD1 (4.2)	PA2G4 (3.5)	HSPE1 (3.4)	TRA2A (3.3)	CIZ1 (2.9)	ENSG00000227603 (2.7)	SRSF6 (2.6)	RHOA (2.4)	ILF3 (2.4)
REACTOME_NUCLEAR_EVENTS_KINASE_AND_TRANSCRIPTION_FACTOR_ACTIVATION	REACTOME_NUCLEAR_EVENTS_KINASE_AND_TRANSCRIPTION_FACTOR_ACTIVATION	0.46	>=0.20	SH2B3 (3.7)	MCTP1 (3.7)	FMNL3 (3.3)	C15orf17 (3.1)	NUMB (2.7)	ARC (2.6)	HIF1A (2.4)	C1orf183 (2.4)	CCDC85B (2.4)	C4orf32 (2.4)
KEGG_GLYCOLYSIS_GLUCONEOGENESIS	KEGG_GLYCOLYSIS_GLUCONEOGENESIS	0.46	>=0.20	MPI (4.2)	C1orf51 (3.8)	MKRN1 (3.3)	UGP2 (3.2)	GSS (3.0)	FAM195A (3.0)	NCKIPSD (2.9)	ACTL7B (2.8)	PCCB (2.7)	DPYSL4 (2.5)
ENSG00000115268	RPS15 PPI subnetwork	0.46	>=0.20	RPS11 (7.8)	QARS (6.3)	IMPDH2 (5.8)	NPM1 (4.7)	CCNG1 (3.9)	ENSG00000220110 (3.9)	SRSF6 (2.7)	RPS20P22 (2.5)	CCT7 (2.5)	WDR55 (2.3)
ENSG00000041357	PSMA4 PPI subnetwork	0.46	>=0.20	PSMA5 (5.3)	NMT1 (4.3)	PSMD2 (4.2)	CCT7 (3.7)	SSSCA1 (3.7)	EIF2B5 (3.5)	HSPE1 (3.5)	EXOSC7 (3.4)	MOB4 (3.2)	DRG1 (3.1)
GO:0030132	clathrin coat of coated pit	0.46	>=0.20	USP33 (3.3)	ENSG00000226387 (2.8)	FCGRT (2.6)	ANO4 (2.6)	CFL1 (2.4)	RAB11FIP5 (2.4)	STUB1 (2.3)	MAD1L1 (2.3)	ZNF524 (2.2)	ZFAT (2.2)
GO:0016820	hydrolase activity, acting on acid anhydrides, catalyzing transmembrane movement of substances	0.46	>=0.20	TMEM38B (3.1)	SLC38A7 (2.9)	TMBIM6 (2.9)	KIAA0317 (2.7)	P4HTM (2.6)	TMEM175 (2.6)	SORT1 (2.5)	ATP11B (2.5)	SLC4A9 (2.5)	SNX32 (2.4)
ENSG00000105401	CDC37 PPI subnetwork	0.46	>=0.20	HSPD1 (5.0)	SLC35A4 (3.3)	DNAJB4 (3.2)	UBOX5 (2.9)	MON1B (2.7)	MCRS1 (2.6)	HARS2 (2.6)	CFL1 (2.6)	CCNG1 (2.4)	EIF4G1 (2.3)
ENSG00000149187	CELF1 PPI subnetwork	0.46	>=0.20	LMOD1 (3.3)	ENSG00000227811 (3.2)	CELF4 (3.2)	TRA2A (3.1)	FOXP2 (3.0)	MSI2 (3.0)	MALAT1 (2.9)	SOX11 (2.8)	GP6 (2.7)	FUBP1 (2.7)
MP:0002932	abnormal joint morphology	0.46	>=0.20	BNC2 (4.1)	LTBP3 (4.1)	COL11A1 (3.8)	SOX5 (3.7)	RCN3 (3.6)	FZD10 (3.4)	EFEMP2 (3.2)	MSI2 (2.8)	CRTAC1 (2.7)	ADAM12 (2.7)
MP:0000230	abnormal systemic arterial blood pressure	0.46	>=0.20	LMOD1 (5.5)	FOXP2 (3.9)	SPON1 (3.8)	RERG (3.6)	ENSG00000253753 (3.6)	NEXN (3.5)	LAMA2 (3.3)	PCDH17 (3.2)	CACNB2 (3.1)	FHL2 (3.1)
GO:0042776	mitochondrial ATP synthesis coupled proton transport	0.46	>=0.20	MRPS21 (6.0)	NDUFA2 (5.5)	COX5A (4.8)	ENSG00000250668 (3.4)	FAM160B2 (3.1)	TRAPPC2L (3.0)	COX19 (2.9)	SLC35A4 (2.7)	ACSF3 (2.5)	ENSG00000253656 (2.4)
ENSG00000116473	RAP1A PPI subnetwork	0.46	>=0.20	SH3GLB1 (4.3)	CD300LG (3.0)	EIF4E3 (2.9)	GNAQ (2.8)	OSBPL2 (2.8)	PAFAH1B1 (2.7)	FYN (2.7)	RAB5A (2.6)	KLF7 (2.6)	COX19 (2.5)
MP:0000848	abnormal pons morphology	0.46	>=0.20	SLC38A7 (3.9)	GALNS (3.3)	MON1B (3.2)	ERBB4 (2.8)	PLCB2 (2.7)	CEP120 (2.6)	ASTN2 (2.5)	DCC (2.5)	EPHA7 (2.4)	IGF2BP3 (2.3)
GO:0051925	regulation of calcium ion transport via voltage-gated calcium channel activity	0.46	>=0.20	BAI1 (3.7)	KCNH3 (3.6)	PTPRT (3.2)	ASTN2 (3.0)	GPR123 (3.0)	ENSG00000250668 (2.9)	MPP3 (2.7)	CUX2 (2.7)	BAI2 (2.6)	SYPL2 (2.6)
ENSG00000145649	GZMA PPI subnetwork	0.46	>=0.20	HSPD1 (7.0)	HSPE1 (3.8)	DNAJB4 (3.4)	CTSW (3.1)	SOX11 (2.9)	DCBLD1 (2.7)	HSD17B12 (2.4)	IGF2BP3 (2.3)	NAALADL2 (2.3)	GP6 (2.1)
ENSG00000077943	ITGA8 PPI subnetwork	0.46	>=0.20	LPHN3 (3.4)	C1orf54 (3.3)	EPHA7 (3.3)	MACF1 (2.9)	EFEMP2 (2.9)	GALNS (2.7)	ADAM12 (2.7)	CADM1 (2.6)	CDH13 (2.5)	KIAA0754 (2.5)
GO:0043178	alcohol binding	0.46	>=0.20	APOB (2.8)	NAGS (2.8)	KNDC1 (2.5)	UTRN (2.4)	DCC (2.3)	EFNA5 (2.2)	CPS1 (2.1)	PTPRN2 (2.1)	HR (2.1)	STK32C (2.0)
GO:0034375	high-density lipoprotein particle remodeling	0.46	>=0.20	APOB (3.6)	POU5F2 (3.5)	AMT (3.3)	ENSG00000239213 (3.0)	CPS1 (2.9)	SLC38A3 (2.8)	ARMC2 (2.8)	ENSG00000233569 (2.8)	C7orf50 (2.8)	ST6GALNAC2 (2.6)
ENSG00000152234	ATP5A1 PPI subnetwork	0.46	>=0.20	COX5A (5.0)	RBMS1 (3.6)	CFL1 (3.1)	HSPD1 (3.0)	NDUFA2 (3.0)	HSPE1 (3.0)	RHOA (3.0)	UGP2 (2.7)	TMBIM6 (2.6)	CCT7 (2.5)
ENSG00000089693	MLF2 PPI subnetwork	0.46	>=0.20	SPATS2 (2.6)	SPON1 (2.3)	NEXN (2.3)	PSMA5 (2.2)	PURG (2.2)	NDUFAF3 (2.2)	DCC (2.2)	MPI (2.2)	HARS2 (2.1)	LINC00304 (2.1)
GO:0048511	rhythmic process	0.46	>=0.20	C1orf51 (4.7)	ENSG00000258096 (3.5)	LINC00310 (2.9)	DIAPH3-AS1 (2.9)	ENSG00000229775 (2.6)	KCNC2 (2.5)	GPR123 (2.5)	ENSG00000227016 (2.5)	ERBB4 (2.4)	ADCY2 (2.3)
ENSG00000162290	ENSG00000162290 PPI subnetwork	0.46	>=0.20	WHSC1L1 (4.8)	RPS20P22 (3.5)	ATXN1L (3.5)	ZMAT2 (3.3)	BAG4 (3.1)	HARS2 (2.8)	ENSG00000220110 (2.8)	RPS11 (2.7)	DDHD2 (2.7)	TERF1 (2.6)
GO:0010632	regulation of epithelial cell migration	0.46	>=0.20	ROBO2 (3.6)	SOX5 (3.4)	KIAA0754 (3.0)	GABRG1 (2.8)	GIPC2 (2.7)	RAB11FIP5 (2.7)	ENSG00000250668 (2.6)	LPHN3 (2.6)	FAM186B (2.5)	ABP1 (2.5)
ENSG00000123612	ACVR1C PPI subnetwork	0.46	>=0.20	SH2B3 (4.2)	ENSG00000250668 (3.6)	CRIM1 (3.6)	SEMA3F (3.5)	FMNL3 (2.8)	FGF18 (2.7)	LTBP3 (2.7)	SLC44A2 (2.6)	EFEMP2 (2.5)	PIK3C3 (2.3)
MP:0000609	abnormal liver physiology	0.46	>=0.20	APOB (5.0)	TAT (4.7)	CPS1 (4.1)	SLC38A3 (3.9)	NAGS (3.7)	TM6SF2 (3.4)	ENSG00000213882 (3.4)	DPYD (3.1)	SLC25A13 (2.8)	LHCGR (2.6)
MP:0001533	abnormal skeleton physiology	0.46	>=0.20	COL11A1 (5.6)	COL16A1 (5.1)	RCN3 (4.9)	FGFR1 (4.2)	CADM1 (3.6)	FCGRT (3.6)	C21orf37 (3.5)	ENSG00000182109 (3.1)	LAMB2 (2.9)	ECM1 (2.9)
ENSG00000100325	ASCC2 PPI subnetwork	0.46	>=0.20	DRG1 (3.8)	ZFAT (3.5)	USP19 (3.2)	SUGP1 (3.2)	MAD1L1 (2.9)	PIK3C3 (2.8)	WDR24 (2.5)	IK (2.5)	SCYL1 (2.4)	MPI (2.4)
MP:0001629	abnormal heart rate	0.46	>=0.20	CACNB2 (4.0)	MAML3 (3.6)	PARK2 (3.4)	KCND3 (3.3)	PAPPA2 (3.2)	SPHKAP (3.0)	NEXN-AS1 (2.9)	KCNG2 (2.9)	DPYSL4 (2.8)	MPP3 (2.7)
ENSG00000133961	NUMB PPI subnetwork	0.46	>=0.20	CAMK1D (2.7)	RAB11FIP5 (2.7)	VOPP1 (2.5)	C12orf65 (2.3)	KIAA0754 (2.3)	DLST (2.1)	FAM160A1 (2.0)	ZDHHC3 (2.0)	C4orf32 (2.0)	ZFAT (2.0)
GO:0019861	flagellum	0.46	>=0.20	ODF1 (6.4)	EFHB (5.7)	ACTL7B (5.6)	PACRG (5.5)	C1orf87 (5.2)	C17orf105 (5.2)	ENSG00000228075 (5.0)	PP2D1 (3.5)	CDHR3 (3.5)	BOLL (3.0)
GO:0015893	drug transport	0.46	>=0.20	ENSG00000258779 (3.9)	TGM4 (3.8)	C1orf87 (3.5)	TRPC7 (3.1)	TMEM175 (3.1)	EFHB (2.9)	CDHR3 (2.6)	FAM186B (2.5)	ARMC2 (2.4)	GIPC2 (2.4)
GO:0031056	regulation of histone modification	0.46	>=0.20	ENSG00000230962 (3.3)	C17orf65 (3.3)	ZC3H18 (3.0)	MLLT10 (2.8)	PITPNM2 (2.6)	HEATR4 (2.6)	ENSG00000249618 (2.5)	MALAT1 (2.3)	CEP120 (2.3)	CIZ1 (2.3)
ENSG00000167768	KRT1 PPI subnetwork	0.46	>=0.20	DSC3 (7.3)	IL20RB (4.8)	HR (3.1)	ST6GALNAC2 (2.8)	LAMP3 (2.5)	APOB (2.3)	TAT (2.2)	SLC38A3 (2.2)	PML (2.1)	LETM2 (2.1)
GO:0071248	cellular response to metal ion	0.46	>=0.20	NOX3 (3.5)	ENSG00000229775 (3.4)	CES5A (3.1)	MOB4 (2.9)	ENSG00000249618 (2.8)	KLF6 (2.7)	ENSG00000258096 (2.7)	C4orf32 (2.7)	NRG3 (2.6)	MCF2L2 (2.5)
MP:0005157	holoprosencephaly	0.46	>=0.20	SP5 (3.0)	ENSG00000248255 (2.9)	ZNF423 (2.8)	DNAH5 (2.8)	CRYBA1 (2.6)	G6PC3 (2.4)	ENSG00000247809 (2.4)	SLC39A8 (2.3)	ENSG00000229891 (2.3)	AFF3 (2.3)
ENSG00000106400	ZNHIT1 PPI subnetwork	0.46	>=0.20	MCRS1 (4.6)	FIBP (4.0)	MUS81 (3.1)	FIZ1 (3.1)	CIZ1 (3.0)	SSSCA1 (2.8)	STAG1 (2.7)	MLLT10 (2.6)	SUGP1 (2.6)	ACTL7B (2.6)
GO:0071855	neuropeptide receptor binding	0.46	>=0.20	GAD1 (3.5)	NRSN1 (3.5)	TRPC7 (3.3)	FAM19A1 (3.1)	PPY (3.1)	KCNC2 (2.9)	ENSG00000254839 (2.6)	CAMKV (2.6)	LRFN5 (2.4)	KCNK16 (2.4)
ENSG00000153827	TRIP12 PPI subnetwork	0.46	>=0.20	CNBD1 (3.7)	PRKAR2A (3.5)	STUB1 (3.3)	HSPE1 (2.9)	ARIH2 (2.9)	OSBPL2 (2.9)	EIF2B5 (2.8)	EIF4G1 (2.8)	CCT7 (2.8)	P4HTM (2.7)
ENSG00000100852	ARHGAP5 PPI subnetwork	0.46	>=0.20	TCTA (4.6)	KLF6 (3.9)	PP2D1 (3.1)	CFL1 (2.8)	FAM109A (2.8)	ACVR2A (2.7)	KLF7 (2.6)	USP4 (2.6)	ENSG00000224788 (2.5)	DPYSL4 (2.4)
GO:0042476	odontogenesis	0.46	>=0.20	PAPLN (5.7)	C21orf37 (4.3)	DCBLD1 (3.3)	FZD10 (3.2)	C10orf114 (3.1)	DSC3 (3.0)	CRTAC1 (2.9)	C8orf84 (2.9)	EPHA7 (2.7)	C10orf140 (2.7)
GO:0031293	membrane protein intracellular domain proteolysis	0.46	>=0.20	ENSG00000233569 (5.4)	KIAA0317 (3.0)	ENSG00000255310 (3.0)	ENSG00000227016 (2.9)	C10orf114 (2.8)	ENSG00000197727 (2.7)	PAPLN (2.7)	TMUB2 (2.6)	ENSG00000258636 (2.6)	CYB561D1 (2.6)
GO:0042641	actomyosin	0.46	>=0.20	LMOD1 (7.8)	NEXN (6.1)	FHL2 (6.1)	MACF1 (3.8)	KLF7 (3.2)	ABRA (3.1)	KIAA0754 (3.1)	NUMB (2.9)	PPP2R3A (2.8)	MUS81 (2.6)
ENSG00000072110	ACTN1 PPI subnetwork	0.46	>=0.20	ABRA (4.1)	NEXN (3.9)	LMOD1 (3.7)	FHL2 (3.4)	CFL1 (3.3)	GP6 (3.2)	KLF7 (3.1)	PPP2R3A (3.1)	RBFOX1 (2.9)	SYPL2 (2.9)
GO:0014075	response to amine stimulus	0.46	>=0.20	LAMA2 (2.7)	TBC1D28 (2.6)	CSMD1 (2.6)	RCN3 (2.5)	CES5A (2.4)	C3orf71 (2.3)	XKR6 (2.3)	ENSG00000250075 (2.3)	GALNS (2.2)	STK32C (2.1)
REACTOME_DNA_REPLICATION_PRE:INITIATION	REACTOME_DNA_REPLICATION_PRE:INITIATION	0.46	>=0.20	PSMA5 (4.9)	PSMD2 (4.1)	NMT1 (3.7)	CCT7 (3.3)	IPO9 (2.9)	C17orf53 (2.8)	DRG1 (2.8)	SRA1 (2.5)	NCAPG (2.4)	C17orf65 (2.4)
REACTOME_MG1_TRANSITION	REACTOME_MG1_TRANSITION	0.46	>=0.20	PSMA5 (4.9)	PSMD2 (4.1)	NMT1 (3.7)	CCT7 (3.3)	IPO9 (2.9)	C17orf53 (2.8)	DRG1 (2.8)	SRA1 (2.5)	NCAPG (2.4)	C17orf65 (2.4)
MP:0009414	skeletal muscle fiber necrosis	0.46	>=0.20	SYPL2 (6.9)	ABRA (6.0)	NEXN (4.5)	RBFOX1 (4.5)	PPP2R3A (3.6)	LMOD1 (3.3)	DAG1 (3.2)	CDH15 (3.0)	MYH7B (3.0)	TMEM38B (2.8)
MP:0000925	abnormal floor plate morphology	0.46	>=0.20	WDPCP (4.5)	ATXN7L2 (3.3)	PRPF40B (2.9)	ZNF423 (2.6)	DALRD3 (2.6)	COL16A1 (2.5)	BNC2 (2.4)	BAI2 (2.4)	PACRG (2.3)	SFI1 (2.3)
GO:0016634	oxidoreductase activity, acting on the CH-CH group of donors, oxygen as acceptor	0.47	>=0.20	NUDT12 (4.3)	SLC25A20 (3.5)	TGM4 (3.4)	ENSG00000213882 (3.3)	SUOX (3.2)	PHLPP2 (3.1)	PET112 (3.1)	PCCB (3.0)	MCCC1 (2.9)	C17orf58 (2.9)
KEGG_INOSITOL_PHOSPHATE_METABOLISM	KEGG_INOSITOL_PHOSPHATE_METABOLISM	0.47	>=0.20	MUS81 (3.6)	KIAA1109 (3.3)	CAMK2D (3.2)	UTRN (2.9)	RAB11FIP5 (2.8)	OXR1 (2.6)	GPR146 (2.6)	FAM19A1 (2.6)	PPP1R13B (2.4)	GAK (2.3)
GO:0006997	nucleus organization	0.47	>=0.20	ODF1 (8.2)	C17orf105 (7.2)	ENSG00000228075 (5.3)	ACTL7B (4.7)	PP2D1 (4.5)	DIAPH3-AS1 (3.8)	C13orf16 (3.2)	ENSG00000250427 (2.7)	ENSG00000226387 (2.6)	MALAT1 (2.4)
GO:0000979	RNA polymerase II core promoter sequence-specific DNA binding	0.47	>=0.20	ERBB4 (4.5)	SPON1 (3.4)	GALNT13 (2.9)	ADAM12 (2.9)	CRYBA1 (2.7)	ENSG00000245070 (2.7)	EBLN2 (2.4)	KIAA0754 (2.4)	CDH15 (2.4)	PISD (2.3)
ENSG00000215754	ENSG00000215754 PPI subnetwork	0.47	>=0.20	APOB (8.1)	CPS1 (5.1)	TAT (4.1)	SLC38A3 (3.3)	TM6SF2 (3.2)	C10orf112 (2.5)	DSC3 (2.3)	ENSG00000225399 (2.2)	SLC38A7 (2.2)	IL20RB (2.1)
MP:0004145	abnormal muscle electrophysiology	0.47	>=0.20	SYPL2 (4.9)	ABRA (4.4)	CDH15 (4.0)	LHCGR (3.9)	RBFOX1 (3.5)	KCNG1 (3.5)	PARK2 (3.4)	NEXN (3.4)	ENSG00000254839 (3.3)	LMOD1 (2.4)
ENSG00000118007	STAG1 PPI subnetwork	0.47	>=0.20	STAG1 (4.2)	PIK3C3 (3.8)	MALAT1 (3.4)	C8orf84 (3.1)	SP4 (3.1)	CDC5L (2.9)	NCK1 (2.7)	KIAA1429 (2.7)	ANKHD1 (2.5)	HDAC5 (2.4)
GO:0001936	regulation of endothelial cell proliferation	0.47	>=0.20	ENSG00000247809 (4.0)	BLID (2.9)	CNBD1 (2.7)	DCBLD1 (2.5)	FAM186B (2.3)	ENSG00000222017 (2.3)	FMNL3 (2.2)	SGIP1 (2.2)	ENSG00000181296 (2.1)	ENSG00000251023 (2.0)
MP:0001552	increased circulating triglyceride level	0.47	>=0.20	APOB (4.6)	TM6SF2 (4.6)	TAT (4.5)	NAGS (4.3)	SLC38A3 (3.8)	CPS1 (3.1)	CD300LG (3.0)	LHCGR (3.0)	GPR146 (2.9)	ENSG00000213882 (2.4)
ENSG00000105726	ATP13A1 PPI subnetwork	0.47	>=0.20	DNAJC1 (3.9)	UFL1 (3.5)	EDEM2 (3.3)	TMEM175 (3.3)	FAM172A (3.2)	KIAA1715 (3.1)	CYB561D1 (2.9)	STOML1 (2.8)	ACVR2A (2.6)	TMEM101 (2.5)
ENSG00000124333	VAMP7 PPI subnetwork	0.47	>=0.20	VPS54 (4.3)	DLG1 (3.9)	CCNG1 (3.5)	NUMB (3.2)	DUSP3 (2.9)	OSBPL2 (2.9)	CTNNA2 (2.6)	FAM172A (2.5)	ZDHHC3 (2.4)	NUDT18 (2.4)
ENSG00000015475	BID PPI subnetwork	0.47	>=0.20	DLST (3.6)	CCNG1 (2.9)	MON1B (2.9)	MSLN (2.4)	IST1 (2.3)	RBMS1 (2.3)	DCAKD (2.2)	VOPP1 (2.2)	SH3GLB1 (2.1)	KLF6 (2.1)
ENSG00000163629	PTPN13 PPI subnetwork	0.47	>=0.20	SEMA3F (4.1)	ZFYVE21 (4.1)	NCK1 (3.8)	DLG1 (3.5)	DAG1 (3.3)	SLC44A2 (3.3)	TMEM22 (3.1)	STUB1 (3.1)	MST1R (3.0)	FAM131A (2.8)
MP:0003449	abnormal intestinal goblet cell morphology	0.47	>=0.20	IL21 (7.6)	IL2 (5.9)	ENSG00000258944 (3.4)	OLFM4 (3.3)	MSLN (3.2)	C17orf58 (3.1)	SEMA3F (2.8)	MST1R (2.6)	FOXA1 (2.5)	SETBP1 (2.5)
ENSG00000147889	CDKN2A PPI subnetwork	0.47	>=0.20	C17orf53 (3.1)	NCAPG (2.8)	IPO9 (2.7)	CFL1 (2.5)	PRC1 (2.5)	PTBP1 (2.5)	EPHA7 (2.4)	NPM1 (2.4)	CDCA2 (2.3)	STAG1 (2.3)
GO:0051924	regulation of calcium ion transport	0.47	>=0.20	CCDC85B (3.3)	XKR6 (3.3)	PITPNM2 (3.2)	PROX2 (3.2)	C3orf71 (3.0)	SGIP1 (2.8)	SYPL2 (2.8)	ENSG00000254936 (2.8)	PLCB2 (2.8)	ENSG00000224788 (2.6)
ENSG00000088356	PDRG1 PPI subnetwork	0.47	>=0.20	STRBP (3.2)	EXOSC7 (3.1)	FIBP (2.8)	HDAC5 (2.7)	RABGAP1 (2.7)	DALRD3 (2.7)	STUB1 (2.6)	PSMD2 (2.6)	SSSCA1 (2.5)	FCF1 (2.3)
ENSG00000138709	LARP1B PPI subnetwork	0.47	>=0.20	EIF2B5 (3.5)	NPM1 (3.5)	POLR3D (3.3)	SRSF6 (2.9)	TAF1B (2.9)	WDR55 (2.8)	RBM6 (2.7)	ZZZ3 (2.6)	PIK3C3 (2.4)	FUBP1 (2.3)
GO:0042562	hormone binding	0.47	>=0.20	RERG (3.6)	KCNC2 (2.9)	ANO4 (2.7)	KCNG2 (2.7)	FAM19A1 (2.5)	PACRG (2.5)	DPYD (2.4)	KCNK16 (2.4)	PTPRT (2.3)	ENSG00000227811 (2.3)
GO:0030669	clathrin-coated endocytic vesicle membrane	0.47	>=0.20	ZNF524 (3.0)	ZFYVE21 (2.5)	ENSG00000226387 (2.5)	ENSG00000236013 (2.5)	ENSG00000222017 (2.0)	ENSG00000220161 (2.0)	DIAPH3-AS1 (2.0)	CRYBA1 (1.9)	RABGAP1 (1.9)	MON1A (1.9)
ENSG00000143153	ATP1B1 PPI subnetwork	0.47	>=0.20	OLFM4 (4.3)	C10orf112 (4.3)	TM6SF2 (3.8)	CD14 (2.8)	APOB (2.4)	TMBIM6 (2.2)	NR3C2 (2.1)	KIAA1715 (2.0)	MKRN1 (2.0)	DSC3 (1.9)
MP:0010701	fusion of atlas and odontoid process	0.47	>=0.20	SEMA3F (4.2)	UBOX5 (2.9)	ASXL3 (2.9)	FOXA1 (2.7)	ERBB3 (2.6)	MIR3187 (2.6)	FAM109A (2.6)	ENSG00000247809 (2.5)	RBMS1 (2.4)	DCAKD (2.4)
ENSG00000153201	RANBP2 PPI subnetwork	0.47	>=0.20	NCAPG (7.2)	CDCA2 (7.1)	PRC1 (7.0)	DIAPH3 (5.9)	C17orf53 (5.3)	MPHOSPH9 (4.1)	IPO9 (2.9)	WDR90 (2.8)	KIAA1715 (2.7)	RCCD1 (2.0)
ENSG00000174177	CTU2 PPI subnetwork	0.47	>=0.20	COQ10B (3.1)	CFL1 (2.9)	RHOA (2.6)	MST1R (2.5)	POLR3D (2.5)	ZBTB6 (2.5)	PACRG (2.5)	MALAT1 (2.3)	HSD17B12 (2.2)	ATXN7L2 (2.2)
MP:0004187	cardia bifida	0.47	>=0.20	SP5 (4.5)	ENSG00000245070 (3.2)	TGM4 (3.1)	FAM84B (2.6)	DCBLD1 (2.4)	VPS54 (2.4)	ENSG00000227603 (2.3)	TNRC18 (2.3)	CNBD1 (2.3)	HR (2.3)
GO:0003281	ventricular septum development	0.47	>=0.20	ATXN7L2 (3.2)	ENSG00000232874 (3.0)	ZNF821 (3.0)	ENSG00000249862 (2.9)	PURG (2.8)	KIF26B (2.8)	MYH7B (2.8)	C10orf140 (2.8)	FAM84B (2.6)	SMAD5 (2.5)
GO:2000045	regulation of G1/S transition of mitotic cell cycle	0.47	>=0.20	PSMA5 (3.3)	SRA1 (3.3)	COX19 (2.9)	NMT1 (2.9)	PSMD2 (2.9)	ZCCHC4 (2.6)	IP6K2 (2.5)	C17orf65 (2.5)	MOB4 (2.4)	ENSG00000249618 (2.4)
ENSG00000064961	HMG20B PPI subnetwork	0.47	>=0.20	DCAKD (3.5)	ENSG00000253792 (3.2)	SBNO1 (2.9)	IP6K2 (2.7)	FAM160B2 (2.5)	BBX (2.5)	SPATS2 (2.5)	WDR6 (2.3)	CDCA2 (2.3)	GALNS (2.2)
ENSG00000088832	FKBP1A PPI subnetwork	0.47	>=0.20	NPM1 (4.2)	FAM172A (3.5)	CDH15 (2.7)	HIF1A (2.5)	ZZZ3 (2.4)	GSS (2.3)	LMOD1 (2.3)	UGP2 (2.2)	C12orf65 (2.1)	RBMS1 (2.1)
MP:0009038	decreased inferior colliculus size	0.47	>=0.20	RPS20P22 (4.6)	ZNF423 (3.0)	CNBD1 (2.9)	PDE1C (2.8)	MPP3 (2.5)	KIAA0754 (2.4)	CAMK2D (2.4)	SP5 (2.3)	CES5A (2.3)	KCNG2 (2.3)
ENSG00000103194	USP10 PPI subnetwork	0.47	>=0.20	ZFAT (3.4)	IL20RB (3.0)	SLC38A7 (2.6)	MAD1L1 (2.6)	CCDC97 (2.5)	DCAKD (2.5)	TRPC4AP (2.4)	EIF4ENIF1 (2.4)	KIAA1109 (2.4)	GAK (2.4)
MP:0000180	abnormal circulating cholesterol level	0.47	>=0.20	TM6SF2 (5.0)	APOB (4.7)	CPS1 (4.1)	LHCGR (3.9)	NAGS (3.9)	TAT (3.8)	SLC38A3 (3.5)	FCGRT (3.4)	KLHDC8B (3.0)	ENSG00000213882 (3.0)
MP:0011260	abnormal head mesenchyme morphology	0.47	>=0.20	DLST (4.6)	WHSC1L1 (4.1)	RPS20P22 (3.8)	SP5 (3.4)	LETM2 (2.9)	XKR6 (2.8)	QTRT1 (2.7)	AMT (2.7)	LSM1 (2.6)	GNAQ (2.5)
GO:0042059	negative regulation of epidermal growth factor receptor signaling pathway	0.47	>=0.20	FAM73A (3.0)	TMUB2 (3.0)	CCDC97 (2.9)	ENSG00000258779 (2.9)	ENSG00000220110 (2.6)	NAALADL2 (2.6)	ENSG00000222017 (2.4)	ENSG00000240405 (2.4)	ENSG00000226387 (2.4)	MAD1L1 (2.3)
ENSG00000125484	GTF3C4 PPI subnetwork	0.47	>=0.20	DRG1 (4.3)	EIF2B5 (4.2)	WDR24 (4.1)	SMYD5 (3.5)	VPS33B (3.1)	TARS2 (3.0)	EIF4ENIF1 (2.5)	HARS (2.5)	LSM1 (2.5)	PRPF3 (2.4)
ENSG00000017427	IGF1 PPI subnetwork	0.47	>=0.20	EFEMP2 (3.4)	PRR16 (3.3)	TAT (2.7)	ECM1 (2.7)	PLCD3 (2.7)	PLCL1 (2.7)	BLID (2.6)	BNC2 (2.6)	SEMA3F (2.5)	ENSG00000251603 (2.5)
MP:0002092	abnormal eye morphology	0.47	>=0.20	SEMA3F (4.3)	SOX11 (3.8)	CRYBA1 (3.6)	EFNB2 (3.5)	FGFR1 (3.3)	LAMB2 (3.0)	EFNA5 (3.0)	EFEMP2 (2.8)	SP5 (2.8)	ZBTB6 (2.6)
ENSG00000155380	SLC16A1 PPI subnetwork	0.47	>=0.20	MCCC1 (4.2)	PCCB (3.7)	ENSG00000239213 (3.1)	GALNS (3.0)	TMBIM6 (2.9)	JMJD8 (2.6)	DLST (2.4)	DNAJC1 (2.4)	EDEM2 (2.4)	ENSG00000182109 (2.3)
GO:0031076	embryonic camera-type eye development	0.47	>=0.20	CRYBA1 (4.3)	ENSG00000227016 (3.0)	RFTN2 (3.0)	FAM160A1 (2.9)	ADAM12 (2.9)	CDHR3 (2.6)	FAM186B (2.6)	CES5A (2.5)	IPMK (2.5)	ZBTB26 (2.5)
MP:0002020	increased tumor incidence	0.47	>=0.20	C17orf53 (4.2)	PAPLN (3.6)	CCNG1 (3.4)	C17orf65 (3.1)	WDR90 (2.9)	MPHOSPH9 (2.9)	CDCA2 (2.8)	NCAPG (2.6)	PRC1 (2.4)	SFI1 (2.4)
ENSG00000170312	CDK1 PPI subnetwork	0.47	>=0.20	PRC1 (7.4)	NCAPG (6.9)	CDCA2 (6.7)	DIAPH3 (4.7)	C17orf53 (4.4)	MPHOSPH9 (2.7)	CCNG1 (2.5)	NPM1 (2.3)	RCCD1 (2.1)	WDR90 (2.1)
ENSG00000111348	ARHGDIB PPI subnetwork	0.47	>=0.20	DLST (2.8)	KLF6 (2.7)	DCAKD (2.7)	STUB1 (2.6)	NRG3 (2.6)	MST1R (2.5)	SH3GLB1 (2.5)	DALRD3 (2.4)	ENSG00000250668 (2.4)	ATXN7L3 (2.3)
REACTOME_INTERLEUKIN:3_5_AND_GM:CSF_SIGNALING	REACTOME_INTERLEUKIN:3_5_AND_GM:CSF_SIGNALING	0.47	>=0.20	IL21 (5.6)	IL2 (4.5)	SH2B3 (3.3)	DCUN1D1 (2.9)	GNAQ (2.7)	PTP4A3 (2.6)	SLC38A1 (2.5)	BANK1 (2.4)	FMNL3 (2.2)	DNM2 (2.2)
ENSG00000092820	EZR PPI subnetwork	0.47	>=0.20	TCTA (3.4)	VOPP1 (2.9)	CFL1 (2.9)	CYP2W1 (2.7)	ZDHHC3 (2.7)	PAPPA2 (2.7)	IGF2BP3 (2.7)	MST1R (2.5)	SLC39A8 (2.5)	FAM120AOS (2.5)
GO:0016458	gene silencing	0.47	>=0.20	ADAD1 (5.3)	DND1 (5.1)	DIAPH3-AS1 (4.1)	BOLL (2.8)	SFI1 (2.5)	FIZ1 (2.4)	JRK (2.4)	MLLT10 (2.3)	PRR14L (2.2)	ENSG00000245070 (2.1)
GO:0050431	transforming growth factor beta binding	0.47	>=0.20	UTRN (4.5)	LTBP3 (3.5)	ACVR2A (3.5)	C4orf32 (3.4)	RBMS1 (3.2)	LAMA2 (3.2)	RCN3 (3.1)	COL16A1 (2.9)	CD300LG (2.9)	EFNA5 (2.8)
GO:0043176	amine binding	0.47	>=0.20	TAT (3.6)	NAGS (3.6)	CPS1 (2.9)	GABRG1 (2.8)	GABRB2 (2.8)	SLC38A3 (2.7)	KCNC2 (2.7)	DCC (2.7)	APOB (2.7)	SGIP1 (2.6)
MP:0001259	abnormal body weight	0.47	>=0.20	COQ10B (5.0)	PPY (4.4)	KCNK16 (4.3)	C1orf51 (4.3)	CD300LG (3.8)	TSKU (3.3)	MARVELD3 (3.2)	ARC (3.0)	PAPPA2 (3.0)	JMJD8 (3.0)
ENSG00000179295	PTPN11 PPI subnetwork	0.47	>=0.20	CD300LG (3.8)	GP6 (3.4)	EFNB2 (3.3)	GNAQ (3.0)	KLF7 (2.6)	PCDH17 (2.5)	KIAA0317 (2.5)	CSMD1 (2.5)	FYN (2.4)	PITPNM2 (2.4)
ENSG00000101189	C20orf20 PPI subnetwork	0.47	>=0.20	CIZ1 (2.9)	STAG1 (2.4)	SSSCA1 (2.2)	IP6K2 (2.2)	MAD1L1 (2.1)	FIZ1 (2.1)	RPRD2 (2.1)	FBXL16 (2.0)	ENSG00000254269 (2.0)	JMJD8 (2.0)
KEGG_SPLICEOSOME	KEGG_SPLICEOSOME	0.47	>=0.20	IK (5.4)	PRPF3 (5.2)	FUBP1 (4.2)	ZMAT2 (4.1)	FCF1 (3.8)	SF3B1 (3.8)	CDC5L (3.8)	TRA2A (3.6)	YLPM1 (3.5)	SUGP1 (3.4)
MP:0001706	abnormal left-right axis patterning	0.47	>=0.20	WDPCP (4.9)	PACRG (4.4)	DNAH5 (4.0)	JMJD8 (3.1)	BBX (2.9)	ENSG00000250427 (2.8)	CDHR3 (2.6)	ARMC2 (2.6)	FAM73A (2.6)	G6PC3 (2.3)
MP:0000043	organ of Corti degeneration	0.47	>=0.20	SLC4A9 (2.9)	ERBB3 (2.8)	RFTN2 (2.8)	GAK (2.8)	LPHN3 (2.6)	ANO4 (2.6)	ERBB4 (2.6)	UTRN (2.5)	NAALADL2 (2.4)	LRFN5 (2.3)
ENSG00000179218	CALR PPI subnetwork	0.47	>=0.20	GP6 (3.4)	TMBIM6 (3.1)	HSD17B12 (2.8)	LAMP3 (2.5)	FYN (2.5)	CPS1 (2.4)	BAI1 (2.4)	SORCS3 (2.4)	VOPP1 (2.4)	P4HTM (2.4)
GO:0071156	regulation of cell cycle arrest	0.47	>=0.20	C17orf65 (3.5)	MPHOSPH9 (3.4)	IPO9 (3.3)	DIAPH3 (3.3)	C17orf53 (3.2)	ANAPC4 (2.6)	KIAA1715 (2.6)	CEP120 (2.5)	PPCDC (2.5)	RCCD1 (2.5)
GO:0072329	monocarboxylic acid catabolic process	0.47	>=0.20	SLC25A20 (6.1)	ACSF3 (4.3)	NUDT12 (4.3)	SUOX (3.9)	MCCC1 (3.6)	PET112 (3.5)	ENSG00000213882 (3.2)	PCCB (3.0)	DPYD (2.7)	GSS (2.7)
MP:0009937	abnormal neuron differentiation	0.47	>=0.20	CDH6 (3.9)	SOX11 (3.8)	PTPRN2 (3.6)	C10orf140 (3.3)	DPYSL4 (3.0)	EFNB2 (3.0)	FOXA1 (3.0)	KLHL29 (3.0)	JAKMIP2 (2.9)	TGM4 (2.8)
MP:0004029	spontaneous chromosome breakage	0.47	>=0.20	FBXL4 (4.4)	ENSG00000253792 (3.8)	FHIT (3.4)	GOPC (3.4)	ANAPC4 (2.7)	BBX (2.7)	FAM172A (2.6)	UFL1 (2.4)	RCCD1 (2.3)	PIK3C3 (2.2)
GO:0017048	Rho GTPase binding	0.47	>=0.20	KIAA0754 (3.6)	MACF1 (3.4)	FAM109A (3.4)	MSLN (2.8)	CFL1 (2.5)	ENSG00000250668 (2.3)	KIAA1109 (2.3)	ZNF524 (2.3)	MCTP1 (2.3)	MUS81 (2.3)
GO:0006942	regulation of striated muscle contraction	0.47	>=0.20	ABRA (4.7)	SYPL2 (4.5)	MYH7B (3.6)	NEXN (3.5)	RBFOX1 (3.1)	CADPS2 (3.0)	GPR123 (3.0)	TMEM38B (3.0)	CDH15 (2.7)	PPP2R3A (2.7)
ENSG00000188529	SRSF10 PPI subnetwork	0.47	>=0.20	TRA2A (4.0)	IMPDH2 (3.8)	NPM1 (3.6)	QARS (3.2)	SRSF6 (3.2)	RBM5 (2.7)	QTRT1 (2.7)	ILF3 (2.7)	YLPM1 (2.7)	JRK (2.6)
REACTOME_TRANSPORT_OF_MATURE_MRNAS_DERIVED_FROM_INTRONLESS_TRANSCRIPTS	REACTOME_TRANSPORT_OF_MATURE_MRNAS_DERIVED_FROM_INTRONLESS_TRANSCRIPTS	0.47	>=0.20	DDX20 (3.7)	EIF4ENIF1 (3.4)	PRPF3 (3.2)	AP1G1 (3.2)	ANAPC4 (3.1)	IPO9 (3.0)	VPS33B (2.8)	KIAA1429 (2.6)	SF3B1 (2.5)	WDR90 (2.5)
REACTOME_OLFACTORY_SIGNALING_PATHWAY	REACTOME_OLFACTORY_SIGNALING_PATHWAY	0.47	>=0.20	ENSG00000181296 (6.3)	ENSG00000227016 (3.7)	ENSG00000249618 (3.5)	NOX3 (3.4)	ENSG00000253656 (3.3)	PCDH15 (3.1)	ENSG00000230962 (2.8)	PDE1C (2.6)	ENSG00000240405 (2.3)	MCF2L2 (2.3)
REACTOME_SWITCHING_OF_ORIGINS_TO_A_POST:REPLICATIVE_STATE	REACTOME_SWITCHING_OF_ORIGINS_TO_A_POST:REPLICATIVE_STATE	0.47	>=0.20	PSMA5 (5.4)	PSMD2 (4.8)	NMT1 (4.3)	CCT7 (3.9)	SRA1 (2.8)	MOB4 (2.8)	EIF2B5 (2.7)	DRG1 (2.5)	HARS (2.5)	ANAPC4 (2.4)
REACTOME_ORC1_REMOVAL_FROM_CHROMATIN	REACTOME_ORC1_REMOVAL_FROM_CHROMATIN	0.47	>=0.20	PSMA5 (5.4)	PSMD2 (4.8)	NMT1 (4.3)	CCT7 (3.9)	SRA1 (2.8)	MOB4 (2.8)	EIF2B5 (2.7)	DRG1 (2.5)	HARS (2.5)	ANAPC4 (2.4)
ENSG00000134640	MTNR1B PPI subnetwork	0.47	>=0.20	RHOA (3.3)	TMBIM6 (3.0)	TAF1B (2.5)	UGP2 (2.4)	KCNG1 (2.4)	ENSG00000227016 (2.4)	ENSG00000212997 (2.2)	RAB5A (2.2)	CCT7 (2.1)	ENSG00000258708 (2.0)
GO:0031575	mitotic cell cycle G1/S transition checkpoint	0.47	>=0.20	SRA1 (3.5)	PSMA5 (3.4)	PSMD2 (2.9)	NMT1 (2.8)	IP6K2 (2.7)	ZCCHC4 (2.6)	TRAPPC2L (2.6)	MOB4 (2.5)	COX19 (2.5)	C17orf65 (2.5)
GO:0001840	neural plate development	0.47	>=0.20	DND1 (3.8)	LINC00354 (3.4)	ENSG00000258779 (3.3)	ENSG00000248846 (3.0)	TMCO6 (2.8)	SP5 (2.7)	DNAH5 (2.7)	MUS81 (2.6)	DIAPH3-AS1 (2.5)	ENSG00000230962 (2.5)
GO:0046625	sphingolipid binding	0.47	>=0.20	IL21 (3.5)	HIF1A (3.4)	RPP25 (3.1)	CRIM1 (2.9)	CAMK2D (2.8)	C12orf65 (2.5)	BMP8A (2.5)	SPON1 (2.4)	PAPLN (2.3)	FIGN (2.3)
ENSG00000145332	KLHL8 PPI subnetwork	0.47	>=0.20	ZMAT2 (3.8)	SRA1 (3.0)	MPI (3.0)	STUB1 (2.9)	NMT1 (2.9)	CDH15 (2.9)	MCRS1 (2.7)	ATXN7L2 (2.7)	TMCO6 (2.6)	TRAPPC2L (2.5)
REACTOME_APOPTOTIC_EXECUTION__PHASE	REACTOME_APOPTOTIC_EXECUTION__PHASE	0.47	>=0.20	DSC3 (4.2)	ENSG00000249862 (3.1)	ERBB3 (3.0)	EBLN2 (2.9)	KLF6 (2.7)	TNRC18 (2.7)	DCAF16 (2.6)	NUMB (2.4)	RABGAP1 (2.3)	RHOA (2.3)
ENSG00000111530	CAND1 PPI subnetwork	0.47	>=0.20	LSM12 (3.5)	TRPC4AP (3.3)	AP1G1 (3.3)	SBNO1 (3.0)	DCAKD (2.9)	SLC35A4 (2.8)	MOB4 (2.8)	QRICH1 (2.7)	PTK2 (2.7)	POU5F2 (2.7)
MP:0001701	incomplete embryo turning	0.47	>=0.20	SP5 (4.8)	ATXN1L (3.4)	SASH1 (3.1)	TMEM132B (3.1)	PCDH17 (2.9)	SMAD5 (2.9)	KIAA1109 (2.9)	SLC39A8 (2.6)	APC (2.6)	ERBB4 (2.3)
GO:0051247	positive regulation of protein metabolic process	0.47	>=0.20	PSMD2 (2.4)	ENSG00000251603 (2.4)	VPS54 (2.3)	ASB16 (2.3)	ATXN7L3 (2.3)	C4orf32 (2.1)	CNBD1 (2.1)	DCUN1D1 (2.0)	ENSG00000245070 (2.0)	MCRS1 (2.0)
KEGG_PRIMARY_BILE_ACID_BIOSYNTHESIS	KEGG_PRIMARY_BILE_ACID_BIOSYNTHESIS	0.47	>=0.20	SLC38A3 (5.5)	TAT (5.5)	CPS1 (4.0)	DPYD (3.9)	ENSG00000213882 (3.6)	C21orf37 (3.6)	NAGS (3.5)	CES5A (3.4)	SUOX (3.2)	TSKU (3.2)
GO:0031571	mitotic cell cycle G1/S transition DNA damage checkpoint	0.47	>=0.20	PSMA5 (3.7)	SRA1 (3.6)	PSMD2 (3.0)	NMT1 (3.0)	TRAPPC2L (2.9)	ZCCHC4 (2.8)	MOB4 (2.8)	IP6K2 (2.7)	C17orf65 (2.6)	ENSG00000225399 (2.6)
ENSG00000173207	CKS1B PPI subnetwork	0.47	>=0.20	CCNG1 (4.3)	SLC38A2 (4.2)	PRC1 (3.5)	MCRS1 (3.3)	DIAPH3 (3.1)	CDCA2 (2.9)	NCAPG (2.9)	DNAJB4 (2.4)	KLF6 (2.4)	MPHOSPH9 (2.4)
GO:0061008	hepaticobiliary system development	0.47	>=0.20	FAM186B (3.3)	FAM84B (3.3)	CDH6 (2.9)	TAT (2.8)	ENSG00000247809 (2.8)	CDH13 (2.8)	ENSG00000258944 (2.7)	PRKAR2A (2.7)	C13orf16 (2.4)	NAGS (2.3)
GO:0007164	establishment of tissue polarity	0.47	>=0.20	ENSG00000258708 (3.6)	KIF26B (3.5)	ATXN7L2 (3.4)	FAM160B2 (3.2)	EVPLL (3.2)	ENSG00000181296 (3.2)	C8orf84 (2.9)	SPON1 (2.6)	COL16A1 (2.6)	PURG (2.5)
REACTOME_METABOLISM_OF_LIPIDS_AND_LIPOPROTEINS	REACTOME_METABOLISM_OF_LIPIDS_AND_LIPOPROTEINS	0.47	>=0.20	HSD17B12 (4.8)	ENSG00000213882 (4.6)	TM6SF2 (4.2)	APOB (4.1)	CPS1 (3.9)	SLC25A20 (3.8)	TMBIM6 (3.5)	SUOX (3.4)	C10orf112 (3.1)	PCCB (2.8)
GO:0001759	organ induction	0.47	>=0.20	RPS20P22 (4.3)	SP5 (3.6)	RERG (2.9)	KIAA0825 (2.7)	FZD10 (2.6)	ENSG00000254652 (2.5)	ENSG00000258636 (2.5)	MST1R (2.4)	JAKMIP3 (2.4)	TGM4 (2.4)
ENSG00000168476	REEP4 PPI subnetwork	0.47	>=0.20	MST1R (4.6)	MARVELD3 (4.1)	FHL2 (3.3)	RAB11FIP5 (3.2)	ZFYVE21 (2.7)	PPP1R13B (2.5)	ERBB3 (2.4)	ZDHHC3 (2.3)	FAM160A1 (2.3)	ENSG00000251603 (2.3)
GO:0007266	Rho protein signal transduction	0.47	>=0.20	MST1R (3.3)	ENSG00000251023 (3.3)	FAM109A (3.3)	RFTN2 (3.1)	FMNL3 (2.9)	PPP1R13B (2.9)	ENSG00000254839 (2.9)	ERBB3 (2.7)	ENSG00000248846 (2.6)	PITPNM2 (2.5)
GO:0045843	negative regulation of striated muscle tissue development	0.47	>=0.20	SP5 (4.3)	LINC00354 (3.6)	MYH7B (3.4)	C1orf51 (3.3)	C21orf37 (3.2)	BMP8A (3.0)	CTNNA2 (2.7)	ATXN7L2 (2.7)	PLCD3 (2.7)	PCDH15 (2.4)
MP:0004255	abnormal spongiotrophoblast layer morphology	0.47	>=0.20	DNM2 (3.1)	NUMB (3.0)	ARIH2 (2.8)	STAG1 (2.4)	PISD (2.4)	DAG1 (2.4)	PTBP1 (2.4)	TRPC4AP (2.3)	MLLT10 (2.3)	PRKAR2A (2.3)
GO:0090278	negative regulation of peptide hormone secretion	0.47	>=0.20	ENSG00000255310 (3.0)	GPER (2.8)	CD300LG (2.7)	JAKMIP3 (2.6)	C3orf39 (2.5)	CACNB2 (2.5)	LCORL (2.5)	PISD (2.4)	BSN-AS2 (2.4)	ENSG00000251455 (2.3)
ENSG00000143106	PSMA5 PPI subnetwork	0.47	>=0.20	PSMA5 (6.3)	PSMD2 (5.1)	CCT7 (4.0)	NMT1 (4.0)	MOB4 (3.3)	EIF2B5 (3.1)	SRA1 (2.9)	HARS (2.9)	HSPE1 (2.8)	PAFAH1B1 (2.7)
MP:0010418	perimembraneous ventricular septal defect	0.47	>=0.20	FZD10 (5.2)	SEMA3F (4.2)	ZNF423 (3.9)	SP5 (3.8)	KIF26B (3.3)	FGFR1 (3.3)	C8orf84 (3.2)	SETBP1 (3.0)	FGF18 (2.9)	EPHA7 (2.9)
ENSG00000121481	RNF2 PPI subnetwork	0.47	>=0.20	RPRD2 (3.7)	SBNO1 (3.5)	FIZ1 (3.4)	MSL2 (3.3)	LSM1 (3.2)	PRPF40B (3.0)	ATXN2 (2.8)	PPP1R13B (2.7)	BAG4 (2.6)	MCRS1 (2.6)
MP:0003920	abnormal heart right ventricle morphology	0.47	>=0.20	NEXN (5.3)	ABRA (3.3)	ZNF423 (3.1)	LMOD1 (2.9)	BAI1 (2.8)	ADAM12 (2.7)	FYN (2.6)	CA10 (2.4)	ST6GAL2 (2.3)	RCN3 (2.3)
ENSG00000143878	RHOB PPI subnetwork	0.48	>=0.20	CFL1 (4.0)	APC (3.9)	DDHD2 (2.9)	DEPDC5 (2.9)	MAGI2 (2.8)	ENSG00000224788 (2.8)	TCTA (2.8)	NCKIPSD (2.7)	UTRN (2.7)	NUDT18 (2.7)
MP:0002650	abnormal ameloblast morphology	0.48	>=0.20	PAPLN (8.4)	C21orf37 (4.8)	ENSG00000249862 (4.1)	DSC3 (3.8)	FAM186B (3.4)	ODZ2 (3.4)	BCL11A (3.3)	ENSG00000248846 (3.3)	FOXA1 (3.0)	MIPOL1 (3.0)
REACTOME_TRANSLATION	REACTOME_TRANSLATION	0.48	>=0.20	RPS11 (7.1)	QARS (5.6)	IMPDH2 (4.7)	NPM1 (4.2)	PPAPDC1B (3.9)	ENSG00000220110 (3.2)	UFL1 (3.1)	EDEM2 (3.0)	CCT7 (2.8)	SRSF6 (2.8)
ENSG00000206156	ENSG00000206156 PPI subnetwork	0.48	>=0.20	DLST (2.7)	STUB1 (2.7)	KLF6 (2.5)	NRG3 (2.5)	KCNG1 (2.4)	TCTA (2.4)	FAM160B2 (2.4)	ATXN7L3 (2.2)	SH3GLB1 (2.2)	ENSG00000250668 (2.2)
ENSG00000131910	NR0B2 PPI subnetwork	0.48	>=0.20	ZNF524 (3.4)	ANO4 (3.3)	HDAC5 (2.9)	CD300LG (2.9)	ENSG00000213882 (2.7)	TSKU (2.7)	TNRC18 (2.5)	ENSG00000232874 (2.5)	LHCGR (2.5)	FOXA1 (2.3)
GO:0007173	epidermal growth factor receptor signaling pathway	0.48	>=0.20	ENSG00000255310 (3.1)	ERBB3 (3.0)	MST1R (3.0)	ENSG00000254556 (2.9)	ZNF524 (2.7)	CCDC97 (2.6)	ENSG00000239213 (2.5)	MON1A (2.5)	C12orf65 (2.5)	CAMK2D (2.4)
GO:0032412	regulation of ion transmembrane transporter activity	0.48	>=0.20	KCNH3 (3.6)	MPP3 (3.1)	SYPL2 (3.0)	BAI1 (3.0)	ASTN2 (2.9)	ENSG00000251603 (2.9)	ENSG00000250668 (2.8)	ENSG00000231920 (2.7)	PTPRT (2.6)	FAM160A1 (2.6)
REACTOME_GRB2_EVENTS_IN_ERBB2_SIGNALING	REACTOME_GRB2_EVENTS_IN_ERBB2_SIGNALING	0.48	>=0.20	ENSG00000212997 (3.0)	ENSG00000254269 (2.9)	CDH6 (2.9)	CCDC85B (2.7)	EFNB2 (2.6)	LINC00310 (2.6)	PRDM16 (2.6)	ENSG00000251603 (2.5)	FAM131A (2.4)	CRTAC1 (2.4)
ENSG00000124642	ENSG00000124642 PPI subnetwork	0.48	>=0.20	STAG1 (2.9)	SSSCA1 (2.8)	EXOSC7 (2.7)	YLPM1 (2.6)	ANKHD1 (2.6)	ZC3H18 (2.6)	FUBP1 (2.6)	CDC5L (2.6)	POLR3D (2.5)	TAF1B (2.4)
ENSG00000184825	HIST1H2AH PPI subnetwork	0.48	>=0.20	STAG1 (2.9)	SSSCA1 (2.8)	EXOSC7 (2.7)	YLPM1 (2.6)	ANKHD1 (2.6)	ZC3H18 (2.6)	FUBP1 (2.6)	CDC5L (2.6)	POLR3D (2.5)	TAF1B (2.4)
MP:0002183	gliosis	0.48	>=0.20	PET112 (4.6)	DCUN1D1 (3.4)	LTBP3 (3.2)	ATP11B (2.8)	C3orf39 (2.8)	KIAA1109 (2.7)	DLG1 (2.6)	ENSG00000222017 (2.5)	DCAF16 (2.5)	MCCC1 (2.5)
GO:0030968	endoplasmic reticulum unfolded protein response	0.48	>=0.20	SLC38A2 (4.0)	UFL1 (3.7)	ASNS (3.3)	EDEM2 (3.2)	PPAPDC1B (3.2)	COQ10B (3.2)	MON1B (3.0)	PPCDC (2.9)	ATXN1L (2.9)	C1orf51 (2.7)
GO:0034620	cellular response to unfolded protein	0.48	>=0.20	SLC38A2 (4.0)	UFL1 (3.7)	ASNS (3.3)	EDEM2 (3.2)	PPAPDC1B (3.2)	COQ10B (3.2)	MON1B (3.0)	PPCDC (2.9)	ATXN1L (2.9)	C1orf51 (2.7)
MP:0003702	abnormal chromosome morphology	0.48	>=0.20	CDCA2 (4.6)	C17orf53 (4.6)	NCAPG (3.7)	PRC1 (3.3)	WDR90 (3.3)	MPHOSPH9 (3.2)	DIAPH3 (3.2)	C17orf65 (2.7)	MAD1L1 (2.7)	SP4 (2.6)
GO:0060840	artery development	0.48	>=0.20	PP2D1 (3.7)	C21orf37 (3.3)	ZBTB26 (3.1)	LINC00354 (3.0)	ZNF423 (2.7)	LMOD1 (2.5)	PRDM16 (2.4)	C8orf84 (2.4)	PURG (2.4)	LIN28B (2.2)
ENSG00000168539	CHRM1 PPI subnetwork	0.48	>=0.20	GNAQ (4.0)	IKZF4 (3.5)	ZFYVE21 (3.2)	GPR27 (3.2)	PACRG (3.1)	ENSG00000248255 (3.0)	ZNF524 (2.9)	ARRDC4 (2.7)	NR3C2 (2.4)	NUDT12 (2.4)
GO:0015145	monosaccharide transmembrane transporter activity	0.48	>=0.20	OLFM4 (3.0)	GP6 (2.9)	TM6SF2 (2.8)	APOB (2.6)	C10orf112 (2.4)	TMEM38B (2.4)	ENSG00000253753 (2.2)	GPR146 (2.2)	NAGS (2.1)	GIPC2 (2.1)
ENSG00000065534	MYLK PPI subnetwork	0.48	>=0.20	PPP2R3A (4.0)	ABRA (3.5)	SYPL2 (3.1)	RBFOX1 (2.9)	ACTL7B (2.6)	GNAQ (2.5)	AK5 (2.5)	CCDC85B (2.5)	ATXN7L3 (2.3)	ZZZ3 (2.3)
REACTOME_SYNTHESIS_OF_DNA	REACTOME_SYNTHESIS_OF_DNA	0.48	>=0.20	PSMA5 (4.1)	PSMD2 (3.8)	IPO9 (3.5)	C17orf53 (3.4)	NMT1 (3.2)	CCT7 (3.1)	C17orf65 (2.9)	NCAPG (2.9)	PRC1 (2.7)	DRG1 (2.7)
ENSG00000160633	SAFB PPI subnetwork	0.48	>=0.20	TRA2A (5.7)	MALAT1 (3.3)	RBM5 (3.2)	NUDT12 (3.1)	SF3B1 (3.0)	QTRT1 (2.9)	FUBP1 (2.9)	AFF3 (2.9)	MSI2 (2.7)	ATXN2 (2.6)
ENSG00000008294	SPAG9 PPI subnetwork	0.48	>=0.20	ZBTB46 (4.2)	PAFAH1B1 (3.9)	DCAF16 (3.4)	HIVEP3 (2.8)	STK32C (2.3)	MCTP1 (2.2)	NUDT18 (2.2)	NUMB (2.2)	EBLN2 (2.2)	PISD (2.1)
GO:0005251	delayed rectifier potassium channel activity	0.48	>=0.20	PTP4A3 (3.1)	RGS7BP (3.0)	PTPRT (3.0)	HAPLN4 (2.9)	HR (2.9)	PDE1C (2.9)	RPP25 (2.8)	KNDC1 (2.7)	CRTAC1 (2.7)	AK5 (2.6)
KEGG_PROXIMAL_TUBULE_BICARBONATE_RECLAMATION	KEGG_PROXIMAL_TUBULE_BICARBONATE_RECLAMATION	0.48	>=0.20	SYPL2 (3.4)	FAM195A (3.2)	ASNS (2.9)	SLC39A8 (2.8)	PHLPP2 (2.8)	CAMK2B (2.6)	ST6GALNAC2 (2.4)	C17orf105 (2.3)	PYY (2.2)	NR3C2 (2.2)
ENSG00000162231	NXF1 PPI subnetwork	0.48	>=0.20	TRA2A (4.3)	SF3B1 (4.1)	PTBP1 (4.0)	ILF3 (4.0)	FUBP1 (3.8)	SRSF6 (3.8)	PRPF3 (3.8)	ZC3H18 (3.6)	IST1 (3.4)	RHOA (3.3)
MP:0005547	abnormal Muller cell morphology	0.48	>=0.20	GNAT1 (6.9)	TRPC7 (3.7)	SPHKAP (3.4)	CRYBA1 (3.2)	PYY (3.2)	FIGN (2.9)	CADM2 (2.8)	ADCY2 (2.7)	CRIM1 (2.7)	NCAN (2.6)
ENSG00000136238	RAC1 PPI subnetwork	0.48	>=0.20	FAM131A (3.4)	APC (3.3)	DLG1 (3.1)	PHYHIP (3.1)	GNAQ (3.0)	BSN (2.9)	NUMB (2.7)	CFL1 (2.7)	KCNH3 (2.6)	GABRB2 (2.6)
GO:0048730	epidermis morphogenesis	0.48	>=0.20	CDH6 (2.8)	ST6GALNAC2 (2.6)	DIAPH3-AS1 (2.4)	HR (2.2)	EXD3 (2.1)	ASB16 (2.1)	ENSG00000181296 (2.0)	ENSG00000229775 (2.0)	CCDC36 (1.9)	MON1A (1.9)
GO:0008234	cysteine-type peptidase activity	0.48	>=0.20	DCUN1D1 (4.8)	ATP11B (4.1)	SBNO1 (3.3)	VPS54 (3.3)	PHLPP2 (2.7)	KIAA0317 (2.6)	AP1G1 (2.5)	KIAA1109 (2.5)	ARIH2 (2.4)	JMJD8 (2.4)
GO:0016180	snRNA processing	0.48	>=0.20	WDR24 (4.3)	KIAA1429 (3.6)	EXD3 (3.5)	CYP2W1 (3.5)	ZFAT (3.3)	BAG4 (2.8)	ENSG00000254936 (2.7)	UBOX5 (2.7)	ANAPC4 (2.6)	PIK3C3 (2.6)
GO:0022612	gland morphogenesis	0.48	>=0.20	TGM4 (4.1)	RERG (3.5)	FOXA1 (3.3)	ENSG00000226387 (3.1)	FAM84B (2.9)	FAM160A1 (2.9)	EFNA5 (2.7)	SOX5 (2.7)	ST6GALNAC2 (2.7)	HR (2.6)
ENSG00000140650	PMM2 PPI subnetwork	0.48	>=0.20	CCT7 (4.3)	HSPE1 (4.0)	NPM1 (3.9)	EIF2B5 (3.6)	HARS (3.5)	MARS2 (3.5)	SF3B1 (3.4)	PA2G4 (3.1)	SMYD5 (3.0)	UGP2 (2.9)
ENSG00000137177	KIF13A PPI subnetwork	0.48	>=0.20	ENSG00000239213 (4.1)	ATXN1L (3.6)	PHLPP2 (3.2)	SLC38A7 (2.9)	SOX6 (2.6)	TMEM175 (2.6)	ZBTB20 (2.6)	TRAPPC2L (2.3)	DRG1 (2.2)	RABGAP1 (2.2)
GO:0030334	regulation of cell migration	0.48	>=0.20	PCDH17 (3.5)	EFNB2 (2.8)	LAMB2 (2.8)	EFEMP2 (2.6)	CRIM1 (2.6)	ECM1 (2.5)	ENSG00000224788 (2.4)	ADAM12 (2.3)	NEXN-AS1 (2.3)	DCBLD1 (2.3)
GO:0001667	ameboidal cell migration	0.48	>=0.20	ENSG00000255310 (4.3)	ST6GALNAC2 (4.1)	ENSG00000240405 (3.6)	ENSG00000229891 (3.6)	SP5 (3.5)	ENSG00000250668 (3.5)	DAAM2 (3.2)	SOX5 (3.2)	ENSG00000228201 (3.1)	PYY (2.7)
GO:0006271	DNA strand elongation involved in DNA replication	0.48	>=0.20	WDR90 (5.0)	PRADC1 (4.3)	IPO9 (4.2)	C17orf65 (3.6)	C17orf53 (3.5)	ENSG00000249862 (2.8)	SFI1 (2.8)	RCCD1 (2.7)	KIAA1715 (2.5)	ENSG00000227811 (2.5)
GO:0000245	spliceosomal complex assembly	0.48	>=0.20	RBM6 (4.4)	MALAT1 (3.9)	SF3B1 (3.3)	DRG1 (3.2)	ENSG00000258708 (3.2)	USP33 (3.1)	PRPF3 (3.1)	FUBP1 (3.1)	ANAPC4 (3.0)	YLPM1 (3.0)
GO:0016757	transferase activity, transferring glycosyl groups	0.48	>=0.20	EDEM2 (5.2)	C3orf39 (3.6)	STOML1 (3.1)	G6PC3 (2.9)	TMEM101 (2.9)	JMJD8 (2.9)	DNAJC1 (2.8)	GALNS (2.5)	SCAMP2 (2.5)	ENSG00000234902 (2.4)
ENSG00000183495	EP400 PPI subnetwork	0.48	>=0.20	MCRS1 (3.8)	TARS2 (3.3)	RBM5 (3.3)	IP6K2 (3.1)	TRA2A (3.1)	DALRD3 (3.0)	FAM195A (2.8)	NCKIPSD (2.8)	STUB1 (2.8)	CIZ1 (2.4)
ENSG00000110244	APOA4 PPI subnetwork	0.48	>=0.20	APOB (7.0)	CPS1 (4.2)	TAT (4.0)	TM6SF2 (3.4)	SLC38A3 (2.8)	DSC3 (2.6)	IL20RB (2.5)	C10orf112 (2.3)	ENSG00000225399 (2.2)	SLC38A7 (2.2)
GO:0042472	inner ear morphogenesis	0.48	>=0.20	EXD3 (3.3)	SLC4A9 (3.3)	FIGN (3.3)	RPS20P22 (3.2)	PURG (3.1)	ENSG00000248846 (3.0)	TBC1D28 (2.9)	FZD10 (2.7)	PRPF40B (2.6)	PDE1C (2.6)
MP:0001096	abnormal glossopharyngeal ganglion morphology	0.48	>=0.20	SLC25A21 (4.2)	C10orf140 (3.9)	C8orf84 (3.6)	PURG (3.3)	EFNA5 (3.1)	KIF26B (3.1)	ENSG00000227016 (3.0)	ENSG00000229775 (2.9)	ENSG00000249862 (2.7)	C10orf114 (2.7)
GO:0016049	cell growth	0.48	>=0.20	ERBB4 (3.3)	LTBP3 (3.3)	RAB11FIP5 (2.9)	CRIM1 (2.9)	PRR16 (2.7)	LAMB2 (2.7)	P4HTM (2.4)	ENSG00000253656 (2.2)	CRYBA1 (2.2)	EFEMP2 (2.2)
ENSG00000153046	CDYL PPI subnetwork	0.48	>=0.20	TSHZ2 (3.0)	CCDC97 (2.5)	RFTN2 (2.4)	ANO4 (2.3)	PISD (2.3)	ENSG00000253792 (2.2)	DIAPH3-AS1 (2.1)	DNAJC1 (1.8)	ENSG00000250075 (1.8)	ZBTB20 (1.8)
REACTOME_EFFECTS_OF_PIP2_HYDROLYSIS	REACTOME_EFFECTS_OF_PIP2_HYDROLYSIS	0.48	>=0.20	MCTP1 (4.9)	RGS7BP (4.5)	PITPNM2 (4.0)	SORCS3 (3.4)	GRID2 (2.7)	GP6 (2.7)	CD300LG (2.6)	XKR6 (2.5)	CSMD1 (2.5)	NEXN-AS1 (2.4)
GO:0070555	response to interleukin-1	0.48	>=0.20	MCF2L2 (3.6)	ENSG00000220110 (3.3)	ENSG00000253656 (3.2)	OLFM4 (2.9)	PROX2 (2.8)	ENSG00000253792 (2.8)	CRTAC1 (2.7)	ENSG00000197727 (2.6)	ENSG00000234902 (2.5)	CAMK2D (2.2)
REACTOME_EXPORT_OF_VIRAL_RIBONUCLEOPROTEINS_FROM_NUCLEUS	REACTOME_EXPORT_OF_VIRAL_RIBONUCLEOPROTEINS_FROM_NUCLEUS	0.48	>=0.20	DDX20 (3.3)	EIF4ENIF1 (3.1)	WDR90 (3.0)	IPO9 (3.0)	KIAA1429 (3.0)	VPS33B (2.8)	AP1G1 (2.7)	PIK3C3 (2.6)	EBLN2 (2.5)	SF3B1 (2.4)
MP:0004819	decreased skeletal muscle mass	0.48	>=0.20	CDH15 (6.9)	SYPL2 (5.5)	RBFOX1 (4.1)	ABRA (3.8)	TMEM38B (3.3)	ARSA (2.8)	CAMK2B (2.4)	PPP2R3A (2.3)	NEXN (2.2)	ADCY2 (2.2)
GO:0035924	cellular response to vascular endothelial growth factor stimulus	0.48	>=0.20	NAV1 (3.0)	CD300LG (2.8)	NR3C2 (2.8)	ENSG00000248255 (2.8)	ENSG00000229775 (2.7)	PRDM16 (2.7)	FMNL3 (2.6)	TMEM22 (2.5)	C4orf32 (2.5)	SH2B3 (2.4)
GO:0048660	regulation of smooth muscle cell proliferation	0.48	>=0.20	C4orf32 (3.9)	CD300LG (3.7)	ENSG00000249618 (2.7)	KIAA0825 (2.6)	EBLN2 (2.6)	KLF6 (2.4)	ARC (2.4)	KCNG2 (2.3)	ENSG00000247809 (2.2)	C15orf17 (2.2)
ENSG00000182004	SNRPE PPI subnetwork	0.48	>=0.20	FUBP1 (4.9)	TRA2A (4.7)	SRSF6 (4.3)	YLPM1 (4.1)	PRPF3 (3.9)	ILF3 (3.8)	PTBP1 (3.8)	SF3B1 (3.6)	IK (3.4)	ZMAT2 (3.2)
MP:0005322	abnormal serotonin level	0.48	>=0.20	ENSG00000254652 (4.0)	PTPRN2 (3.6)	ENSG00000234350 (3.2)	FZD10 (3.1)	KCND3 (2.8)	GAD1 (2.7)	ASTN2 (2.7)	KCNC2 (2.7)	TMEM22 (2.7)	MPP3 (2.6)
ENSG00000140284	SLC27A2 PPI subnetwork	0.48	>=0.20	HSD17B12 (4.2)	GOPC (2.6)	SLC39A8 (2.4)	MARS2 (2.2)	UFL1 (2.2)	RPS20P22 (2.1)	ENSG00000225399 (2.1)	HIF1A (2.1)	HEATR4 (2.1)	NUDT18 (2.0)
ENSG00000163714	U2SURP PPI subnetwork	0.48	>=0.20	MARS2 (4.0)	TARS2 (3.9)	CDC5L (3.8)	NUFIP2 (3.8)	IMPDH2 (3.6)	DDX20 (3.4)	ANAPC4 (3.1)	SRSF6 (3.0)	FASTKD5 (2.8)	SF3B1 (2.8)
REACTOME_PLATELET_CALCIUM_HOMEOSTASIS	REACTOME_PLATELET_CALCIUM_HOMEOSTASIS	0.48	>=0.20	SYPL2 (3.8)	NEXN-AS1 (3.7)	GABRB2 (3.6)	LMOD1 (3.3)	CACNB2 (3.3)	PARK2 (2.9)	GRID2 (2.9)	GP6 (2.8)	PLCB2 (2.6)	SORT1 (2.6)
ENSG00000170004	CHD3 PPI subnetwork	0.48	>=0.20	TRA2A (3.2)	SF3B1 (2.9)	ILF3 (2.8)	EBLN2 (2.7)	USP33 (2.7)	DCAKD (2.6)	WDR55 (2.4)	WDR6 (2.4)	RAB5A (2.4)	GAK (2.3)
GO:0017046	peptide hormone binding	0.48	>=0.20	RERG (3.6)	CD300LG (3.1)	CRIM1 (3.0)	KCNG2 (2.9)	PTPRT (2.9)	KCNK16 (2.7)	KCNC2 (2.6)	ERBB4 (2.6)	PLCL1 (2.5)	TSHZ2 (2.4)
GO:0030516	regulation of axon extension	0.48	>=0.20	WDPCP (3.1)	ENSG00000230962 (3.0)	LINC00354 (2.9)	DALRD3 (2.5)	DIAPH3-AS1 (2.4)	NICN1 (2.3)	ZBTB6 (2.3)	C15orf17 (2.3)	ENSG00000222017 (2.2)	ROBO2 (2.2)
MP:0005350	increased susceptibility to autoimmune disorder	0.48	>=0.20	IL21 (6.2)	IL2 (5.2)	FYN (3.4)	IKZF4 (3.4)	LAMP3 (3.3)	HIVEP3 (3.0)	ASTN2 (2.6)	IL20RB (2.4)	CAMK2D (2.3)	EIF4E3 (2.1)
MP:0003993	abnormal ventral spinal root morphology	0.48	>=0.20	HAPLN4 (5.1)	TGM4 (4.8)	RGS7BP (3.4)	CPLX1 (3.1)	ASTN2 (3.0)	LRFN5 (2.9)	ENSG00000255310 (2.7)	ZFAT (2.7)	NRSN1 (2.6)	ENSG00000229775 (2.5)
ENSG00000145604	SKP2 PPI subnetwork	0.48	>=0.20	TRPC4AP (3.4)	C17orf53 (3.2)	CCNG1 (2.8)	PTBP1 (2.7)	SLC38A2 (2.7)	ENSG00000253792 (2.6)	CDCA2 (2.6)	PA2G4 (2.5)	PCDH9 (2.5)	NCAPG (2.5)
MP:0001211	wrinkled skin	0.48	>=0.20	DSC3 (4.1)	MARVELD3 (3.9)	EFNA5 (2.9)	KLHL29 (2.7)	CPS1 (2.3)	ENSG00000229891 (2.3)	TAT (2.0)	DLG1 (2.0)	NAGS (1.9)	ENSG00000251603 (1.8)
ENSG00000100722	ZC3H14 PPI subnetwork	0.48	>=0.20	SF3B1 (2.9)	QTRT1 (2.9)	RC3H2 (2.8)	CIZ1 (2.6)	EIF4G1 (2.6)	NMT1 (2.4)	SBNO1 (2.4)	ANAPC4 (2.3)	DLST (2.3)	ATXN2 (2.3)
GO:2001014	regulation of skeletal muscle cell differentiation	0.48	>=0.20	ENSG00000254269 (3.5)	TMEM101 (3.3)	KLHDC8B (2.8)	TMCO6 (2.6)	ENSG00000224788 (2.5)	C15orf17 (2.5)	FAM109A (2.5)	PLCD3 (2.4)	ZFAT (2.4)	PTP4A3 (2.2)
GO:0042626	ATPase activity, coupled to transmembrane movement of substances	0.48	>=0.20	TMEM38B (3.3)	SLC38A7 (2.9)	TMBIM6 (2.9)	TMEM175 (2.7)	KIAA0317 (2.6)	SORT1 (2.6)	SLC4A9 (2.6)	ATP11B (2.5)	P4HTM (2.5)	DNAJC1 (2.4)
ENSG00000203879	GDI1 PPI subnetwork	0.48	>=0.20	RHOA (4.0)	CFL1 (4.0)	RAB5A (3.3)	DCAKD (3.2)	STUB1 (3.0)	KLF6 (2.7)	TCTA (2.5)	NICN1 (2.5)	MPI (2.4)	POLR3D (2.2)
GO:0060216	definitive hemopoiesis	0.48	>=0.20	ENSG00000197727 (3.2)	PLCB2 (3.0)	MSI2 (2.8)	DIAPH3-AS1 (2.8)	MLLT10 (2.4)	ENSG00000226387 (2.3)	NOX3 (2.2)	DCUN1D1 (2.2)	ENSG00000248846 (2.2)	SMAD5 (1.9)
GO:0021533	cell differentiation in hindbrain	0.48	>=0.20	XKR6 (3.3)	LINC00354 (3.0)	HEATR4 (2.9)	FAM160B2 (2.7)	DIAPH3-AS1 (2.7)	CUX2 (2.6)	UBOX5 (2.6)	TBC1D28 (2.5)	FGF18 (2.4)	NEXN-AS1 (2.4)
ENSG00000186676	ENSG00000186676 PPI subnetwork	0.48	>=0.20	CCT7 (4.4)	PSMD2 (4.0)	HARS (4.0)	PSMA5 (3.9)	DRG1 (3.6)	NMT1 (3.6)	EIF2B5 (3.3)	HSPE1 (3.3)	IK (3.3)	ASNS (3.2)
ENSG00000116750	UCHL5 PPI subnetwork	0.48	>=0.20	PSMA5 (6.0)	PSMD2 (5.8)	NMT1 (4.2)	CCT7 (3.7)	SRA1 (3.3)	SSSCA1 (3.2)	EIF2B5 (3.2)	MOB4 (3.0)	FIBP (2.7)	COX19 (2.7)
ENSG00000198517	MAFK PPI subnetwork	0.48	>=0.20	KLF6 (7.0)	ASNS (5.8)	COQ10B (4.7)	SLC38A2 (4.3)	FAM84B (2.9)	GPR146 (2.7)	ARC (2.6)	C4orf32 (2.5)	TMUB2 (2.3)	LETM2 (2.2)
GO:0035967	cellular response to topologically incorrect protein	0.48	>=0.20	SLC38A2 (4.2)	UFL1 (3.7)	ASNS (3.3)	EDEM2 (3.2)	COQ10B (3.1)	PPAPDC1B (3.1)	PPCDC (2.9)	C1orf51 (2.7)	ENSG00000197727 (2.6)	MON1B (2.6)
GO:0030574	collagen catabolic process	0.48	>=0.20	OLFM4 (4.2)	ADAM12 (3.7)	ENSG00000229775 (3.4)	ENSG00000251023 (3.3)	COL11A1 (3.3)	SGIP1 (3.2)	PRR16 (3.2)	GALNS (2.9)	ENSG00000234902 (2.9)	ENSG00000254269 (2.8)
GO:0071295	cellular response to vitamin	0.48	>=0.20	KIF26B (3.3)	ENSG00000227016 (3.2)	KIAA0825 (3.0)	ENSG00000212997 (2.9)	ZBTB26 (2.7)	ENSG00000253656 (2.6)	PAPLN (2.5)	ENSG00000229775 (2.5)	C10orf140 (2.3)	ENSG00000254269 (2.2)
GO:0044291	cell-cell contact zone	0.48	>=0.20	CACNB2 (4.3)	MYH7B (4.1)	FHL2 (4.1)	ABRA (3.5)	NEXN (3.4)	LMOD1 (3.3)	DSC3 (3.1)	RBFOX1 (3.0)	MACF1 (2.9)	PPP2R3A (2.9)
MP:0001120	abnormal uterus morphology	0.48	>=0.20	LHCGR (3.5)	LTBP3 (3.1)	RERG (2.9)	BNC2 (2.9)	PRR16 (2.7)	SLC39A8 (2.7)	AFF3 (2.7)	TSKU (2.7)	IL2 (2.6)	CRTAC1 (2.4)
ENSG00000074054	CLASP1 PPI subnetwork	0.48	>=0.20	NCAPG (7.3)	CDCA2 (7.2)	PRC1 (7.1)	DIAPH3 (6.1)	C17orf53 (4.5)	MPHOSPH9 (3.9)	IPO9 (2.2)	MAD1L1 (2.0)	WDR90 (2.0)	PPCDC (1.9)
ENSG00000167815	PRDX2 PPI subnetwork	0.48	>=0.20	HSPE1 (3.5)	UGP2 (3.3)	CCT7 (2.9)	DNAJB4 (2.6)	HARS (2.5)	FAM120A (2.3)	RAB5A (2.2)	HSPD1 (2.2)	DRG1 (2.2)	GSS (2.1)
ENSG00000175221	MED16 PPI subnetwork	0.48	>=0.20	ZBTB26 (3.7)	NMT1 (3.3)	CCDC97 (3.2)	NUFIP2 (3.1)	ZBTB6 (3.0)	LSM12 (2.8)	BPTF (2.8)	TMUB2 (2.6)	ZC3H18 (2.4)	PRR14L (2.4)
REACTOME_GRB2SOS_PROVIDES_LINKAGE_TO_MAPK_SIGNALING_FOR_INTERGRINS	REACTOME_GRB2SOS_PROVIDES_LINKAGE_TO_MAPK_SIGNALING_FOR_INTERGRINS	0.48	>=0.20	GP6 (6.6)	APOB (5.2)	CPS1 (5.1)	FOXA1 (3.2)	TAT (2.8)	ENSG00000224788 (2.7)	BSN-AS2 (2.5)	ZFAT (2.4)	ST6GAL2 (2.4)	CRTAC1 (2.3)
GO:0014704	intercalated disc	0.48	>=0.20	MYH7B (4.3)	CACNB2 (4.2)	FHL2 (3.8)	ABRA (3.7)	NEXN (3.3)	PPP2R3A (3.2)	DSC3 (3.1)	RBFOX1 (3.1)	MACF1 (3.1)	LMOD1 (3.0)
ENSG00000063322	MED29 PPI subnetwork	0.48	>=0.20	CCDC97 (3.6)	NMT1 (3.1)	LSM1 (3.0)	SSSCA1 (2.9)	FCF1 (2.7)	BPTF (2.7)	LSM12 (2.6)	PRR14L (2.5)	ZC3H18 (2.5)	TRAPPC2L (2.5)
GO:0007188	adenylate cyclase-modulating G-protein coupled receptor signaling pathway	0.48	>=0.20	KCNG1 (3.3)	MAML3 (3.2)	ENSG00000231920 (3.1)	ENSG00000181296 (3.0)	B3GALT1 (2.9)	ENSG00000248255 (2.9)	TRPC7 (2.8)	PTPRT (2.8)	KCNK16 (2.7)	TMEM132B (2.5)
GO:0010579	positive regulation of adenylate cyclase activity involved in G-protein coupled receptor signaling pathway	0.48	>=0.20	MAML3 (3.4)	PACRG (3.3)	ENSG00000253656 (3.2)	KCNK16 (3.2)	PTPRT (2.6)	ENSG00000254269 (2.5)	DCC (2.5)	TBC1D28 (2.5)	MCF2L2 (2.4)	PRDM16 (2.3)
GO:0010578	regulation of adenylate cyclase activity involved in G-protein coupled receptor signaling pathway	0.48	>=0.20	MAML3 (3.4)	PACRG (3.3)	ENSG00000253656 (3.2)	KCNK16 (3.2)	PTPRT (2.6)	ENSG00000254269 (2.5)	DCC (2.5)	TBC1D28 (2.5)	MCF2L2 (2.4)	PRDM16 (2.3)
GO:0007189	adenylate cyclase-activating G-protein coupled receptor signaling pathway	0.48	>=0.20	MAML3 (3.4)	PACRG (3.3)	ENSG00000253656 (3.2)	KCNK16 (3.2)	PTPRT (2.6)	ENSG00000254269 (2.5)	DCC (2.5)	TBC1D28 (2.5)	MCF2L2 (2.4)	PRDM16 (2.3)
GO:0018209	peptidyl-serine modification	0.48	>=0.20	ENSG00000230962 (5.0)	ENSG00000227016 (3.9)	ENSG00000254269 (3.8)	SP4 (3.6)	KIAA1109 (2.9)	ATP11B (2.9)	BLID (2.7)	CEP120 (2.6)	PRKAR2A (2.4)	UTRN (2.4)
GO:0010959	regulation of metal ion transport	0.48	>=0.20	PITPNM2 (3.2)	CCDC85B (3.0)	ENSG00000224788 (2.9)	KCNH3 (2.8)	MPP3 (2.7)	ENSG00000251603 (2.7)	SGIP1 (2.6)	MCTP1 (2.6)	XKR6 (2.6)	SYPL2 (2.4)
ENSG00000100227	POLDIP3 PPI subnetwork	0.48	>=0.20	IPO9 (3.6)	DCAKD (2.9)	WDR6 (2.9)	LSM12 (2.8)	EIF4G1 (2.5)	CCT7 (2.5)	PTBP1 (2.5)	DDX20 (2.4)	HSPE1 (2.3)	SBNO1 (2.3)
ENSG00000054116	TRAPPC3 PPI subnetwork	0.48	>=0.20	SRA1 (4.1)	EDEM2 (3.3)	C17orf65 (3.3)	AP1G1 (3.1)	SNX32 (2.9)	TMUB2 (2.8)	OSBPL2 (2.8)	PCCB (2.7)	SLC25A20 (2.6)	FIBP (2.6)
GO:0051053	negative regulation of DNA metabolic process	0.48	>=0.20	ENSG00000253753 (3.7)	RCCD1 (3.4)	ENSG00000227603 (3.2)	ENSG00000253792 (3.0)	WDR90 (2.9)	DND1 (2.9)	ATP11B (2.9)	TAF1B (2.7)	MALAT1 (2.7)	LETM2 (2.5)
ENSG00000152413	HOMER1 PPI subnetwork	0.48	>=0.20	SPHKAP (5.0)	GABRG1 (4.5)	GABRB2 (3.9)	DBC1 (3.9)	SORCS3 (3.5)	PURG (3.4)	RBFOX1 (3.4)	ENSG00000231920 (3.4)	CADM2 (3.4)	CAMK2B (3.2)
MP:0001698	decreased embryo size	0.48	>=0.20	STAG1 (3.5)	DAG1 (3.1)	EIF4ENIF1 (3.0)	RBMS1 (2.8)	ATXN2 (2.8)	DCAKD (2.6)	MLLT10 (2.6)	NUMB (2.6)	PAFAH1B1 (2.5)	EIF4G1 (2.4)
ENSG00000172766	NAA16 PPI subnetwork	0.48	>=0.20	PSMD2 (5.7)	NMT1 (4.5)	HARS (4.0)	EIF4G1 (3.8)	PA2G4 (3.6)	CCT7 (3.5)	EXOSC7 (3.2)	EIF2B5 (2.8)	SUGP1 (2.7)	IMPDH2 (2.7)
GO:0031060	regulation of histone methylation	0.48	>=0.20	ENSG00000253792 (3.7)	SLC25A21 (3.3)	WDR90 (3.2)	STRBP (3.1)	CNBD1 (2.8)	TERF1 (2.8)	ZC3H18 (2.7)	MLLT10 (2.7)	SFI1 (2.3)	PRR14L (2.2)
GO:0045995	regulation of embryonic development	0.48	>=0.20	C8orf84 (3.8)	ENSG00000230962 (3.4)	ENSG00000253656 (3.4)	ENSG00000258636 (3.1)	KIF6 (2.9)	ENSG00000224788 (2.9)	SPON1 (2.8)	RPS20P22 (2.8)	LRFN5 (2.7)	KCNJ2 (2.6)
MP:0006358	absent pinna reflex	0.48	>=0.20	SLC4A9 (6.1)	ANO4 (3.6)	MYH7B (3.3)	TNRC18 (2.8)	ENSG00000233569 (2.6)	PDE1C (2.6)	GAD1 (2.6)	CRTAC1 (2.4)	RPS20P22 (2.4)	HAPLN4 (2.3)
REACTOME_REMOVAL_OF_LICENSING_FACTORS_FROM_ORIGINS	REACTOME_REMOVAL_OF_LICENSING_FACTORS_FROM_ORIGINS	0.48	>=0.20	PSMA5 (5.3)	PSMD2 (4.7)	NMT1 (4.2)	CCT7 (3.8)	SRA1 (2.8)	MOB4 (2.7)	DRG1 (2.5)	EIF2B5 (2.5)	HARS (2.5)	C17orf65 (2.4)
GO:0007210	serotonin receptor signaling pathway	0.48	>=0.20	GABRG1 (4.5)	CSMD1 (3.9)	TSHZ2 (3.9)	ENSG00000254269 (3.6)	NOX3 (3.4)	B3GALT1 (3.3)	ENSG00000245070 (3.1)	C10orf114 (3.0)	ENSG00000248255 (2.8)	TRPC7 (2.7)
REACTOME_REGULATED_PROTEOLYSIS_OF_P75NTR	REACTOME_REGULATED_PROTEOLYSIS_OF_P75NTR	0.49	>=0.20	ENSG00000233569 (4.2)	KIAA0317 (3.4)	SCAMP2 (3.0)	DAG1 (3.0)	C10orf114 (2.6)	TMUB2 (2.6)	PAPLN (2.5)	ENSG00000258636 (2.4)	GALNS (2.3)	ENSG00000255310 (2.3)
ENSG00000179364	PACS2 PPI subnetwork	0.49	>=0.20	MARVELD3 (4.4)	MST1R (4.4)	RAB11FIP5 (3.8)	FHL2 (3.1)	ZFYVE21 (2.8)	FAM160A1 (2.4)	ENSG00000251603 (2.4)	EFNB2 (2.3)	DCBLD1 (2.2)	ZDHHC3 (2.2)
ENSG00000100138	NHP2L1 PPI subnetwork	0.49	>=0.20	PRPF3 (4.3)	TRA2A (4.3)	PTBP1 (4.3)	SRSF6 (4.2)	FUBP1 (4.2)	SF3B1 (4.2)	IK (3.9)	PA2G4 (3.9)	ILF3 (3.9)	YLPM1 (3.7)
GO:0031252	cell leading edge	0.49	>=0.20	MACF1 (3.7)	FGFR1 (3.3)	EFNB2 (3.2)	FHL2 (3.1)	SLC44A2 (3.1)	KLF7 (2.9)	FMNL3 (2.9)	DAG1 (2.9)	RBMS1 (2.9)	APC (2.8)
ENSG00000197971	MBP PPI subnetwork	0.49	>=0.20	DAAM2 (3.4)	DDHD2 (3.3)	GRM3 (3.2)	RBM5 (3.1)	NCKIPSD (3.0)	PAFAH1B1 (2.9)	FAM131A (2.9)	ZFYVE21 (2.8)	NUMB (2.8)	KIAA1715 (2.8)
ENSG00000101109	STK4 PPI subnetwork	0.49	>=0.20	PPCDC (2.9)	ENSG00000233569 (2.7)	PIEZO1 (2.5)	FAM84B (2.3)	IPMK (2.2)	C3orf71 (2.2)	LHCGR (2.1)	GOPC (2.0)	FAM160A1 (2.0)	MSI2 (2.0)
ENSG00000104960	PTOV1 PPI subnetwork	0.49	>=0.20	MARVELD3 (4.1)	MST1R (3.9)	FHL2 (3.1)	ZFYVE21 (3.0)	RAB11FIP5 (2.9)	ERBB3 (2.9)	MSLN (2.5)	IPMK (2.4)	MKRN1 (2.4)	PPP1R13B (2.4)
ENSG00000109534	GAR1 PPI subnetwork	0.49	>=0.20	QTRT1 (4.1)	PA2G4 (3.9)	EXOSC7 (3.9)	NPM1 (3.1)	SMYD5 (3.1)	SSSCA1 (3.0)	MARS2 (3.0)	WDR55 (2.9)	DRG1 (2.9)	IMPDH2 (2.9)
ENSG00000070831	CDC42 PPI subnetwork	0.49	>=0.20	CFL1 (4.2)	EFNB2 (3.3)	NUMB (3.1)	DNM2 (3.1)	FAM172A (3.1)	GNAQ (2.8)	UTRN (2.8)	PPP1R13B (2.8)	C4orf32 (2.8)	FHL2 (2.7)
GO:0045017	glycerolipid biosynthetic process	0.49	>=0.20	HSD17B12 (5.1)	G6PC3 (3.8)	TMEM101 (2.9)	TMEM175 (2.7)	C3orf39 (2.7)	ENSG00000212997 (2.6)	ENSG00000213882 (2.4)	DDHD2 (2.4)	SCAMP2 (2.3)	TERF1 (2.3)
MP:0001695	abnormal gastrulation	0.49	>=0.20	ZNF423 (4.5)	SP5 (3.4)	RPS20P22 (3.2)	USP19 (3.1)	SF3B1 (2.7)	ENSG00000248255 (2.6)	BLID (2.4)	MOB4 (2.4)	RC3H2 (2.4)	CEP120 (2.3)
ENSG00000114867	EIF4G1 PPI subnetwork	0.49	>=0.20	NPM1 (4.0)	IMPDH2 (3.7)	QTRT1 (3.6)	SRSF6 (3.4)	PA2G4 (3.2)	YLPM1 (3.0)	POLR3D (3.0)	ILF3 (2.8)	CCT7 (2.6)	RBM6 (2.6)
REACTOME_RECYCLING_PATHWAY_OF_L1	REACTOME_RECYCLING_PATHWAY_OF_L1	0.49	>=0.20	DLST (2.9)	MPP3 (2.7)	DNM1 (2.7)	DNM2 (2.7)	CFL1 (2.6)	HIF1A (2.6)	CELF4 (2.5)	USP33 (2.4)	PHYHIP (2.4)	CADM1 (2.2)
ENSG00000204983	PRSS1 PPI subnetwork	0.49	>=0.20	APOB (7.8)	DSC3 (6.4)	CPS1 (5.2)	IL20RB (4.1)	TAT (3.9)	SLC38A3 (3.3)	TM6SF2 (2.6)	DPYD (2.5)	ENSG00000224788 (2.2)	NAGS (2.1)
GO:0004693	cyclin-dependent protein kinase activity	0.49	>=0.20	NUFIP2 (3.0)	C1orf183 (2.9)	WDPCP (2.7)	MCRS1 (2.7)	CFL1 (2.6)	PIEZO1 (2.3)	C8orf48 (2.3)	MAGI2 (2.0)	ZBTB6 (2.0)	ENSG00000253792 (2.0)
ENSG00000065150	IPO5 PPI subnetwork	0.49	>=0.20	NUFIP2 (2.6)	PSMA5 (2.6)	PSMD2 (2.3)	PRPF3 (2.3)	PIEZO1 (2.3)	SP4 (2.1)	ENSG00000250075 (2.1)	ARIH2 (2.1)	TRAPPC2L (2.0)	ENSG00000254269 (2.0)
ENSG00000169249	ZRSR2 PPI subnetwork	0.49	>=0.20	ANAPC4 (4.9)	MOB4 (3.8)	TRA2A (3.4)	SRSF6 (3.1)	FUBP1 (3.0)	IK (2.9)	SF3B1 (2.9)	ZMAT2 (2.8)	NUFIP2 (2.5)	RBM5 (2.4)
ENSG00000082781	ITGB5 PPI subnetwork	0.49	>=0.20	EFEMP2 (3.5)	GP6 (3.4)	FCGRT (3.3)	ECM1 (3.2)	LAMB2 (3.1)	FGFR1 (3.0)	PIEZO1 (2.9)	PTK2 (2.9)	LTBP3 (2.7)	RBMS1 (2.6)
GO:0005072	transforming growth factor beta receptor, cytoplasmic mediator activity	0.49	>=0.20	PIK3C3 (4.5)	SEMA3F (3.7)	SETBP1 (3.3)	ENSG00000213882 (2.8)	HR (2.6)	SASH1 (2.6)	LCORL (2.5)	MSL2 (2.5)	NR3C2 (2.4)	ACVR2A (2.4)
ENSG00000100410	PHF5A PPI subnetwork	0.49	>=0.20	TRA2A (5.1)	FUBP1 (5.0)	PRPF3 (4.6)	SRSF6 (4.4)	PTBP1 (4.3)	SF3B1 (4.3)	YLPM1 (4.2)	ILF3 (4.0)	IK (3.8)	RBM6 (3.3)
MP:0008807	increased liver iron level	0.49	>=0.20	MKRN1 (3.6)	OLFM4 (3.4)	SLC25A21 (3.3)	GAD1 (2.4)	SLC39A8 (2.4)	ENSG00000234350 (2.3)	SOX6 (2.3)	FHL2 (2.2)	KIAA0825 (2.2)	SLC38A3 (2.2)
GO:0060443	mammary gland morphogenesis	0.49	>=0.20	RERG (4.1)	ERBB3 (3.4)	FAM160A1 (3.3)	ENSG00000230962 (3.1)	SMAD5-AS1 (3.0)	ENSG00000251603 (2.7)	BNC2 (2.6)	NRG3 (2.6)	ANO4 (2.6)	SOX5 (2.6)
REACTOME_TOLL_LIKE_RECEPTOR_4_TLR4_CASCADE	REACTOME_TOLL_LIKE_RECEPTOR_4_TLR4_CASCADE	0.49	>=0.20	CD14 (4.3)	KLF6 (4.1)	SH2B3 (3.2)	CSF3R (2.8)	RBMS1 (2.7)	ZNF524 (2.6)	FIZ1 (2.6)	RAB5A (2.5)	OXR1 (2.3)	NUMB (2.3)
MP:0001891	hydroencephaly	0.49	>=0.20	EFHB (3.8)	CDHR3 (3.4)	SLC38A3 (3.4)	KIF6 (3.2)	PACRG (2.9)	BNC2 (2.9)	C1orf87 (2.8)	SOX5 (2.7)	ZNF423 (2.6)	DNAH5 (2.5)
REACTOME_STABILIZATION_OF_P53	REACTOME_STABILIZATION_OF_P53	0.49	>=0.20	PSMA5 (6.2)	PSMD2 (5.4)	NMT1 (4.2)	CCT7 (4.0)	SRA1 (3.8)	SSSCA1 (3.2)	FIBP (3.2)	EIF2B5 (2.9)	HARS (2.8)	MOB4 (2.7)
MP:0000592	short tail	0.49	>=0.20	SP5 (4.9)	FZD10 (3.7)	RPS20P22 (3.2)	RFTN2 (3.2)	EPHA7 (3.1)	ZNF423 (2.9)	FGFR1 (2.7)	CUX2 (2.5)	ENSG00000251455 (2.3)	MYH7B (2.2)
ENSG00000130164	LDLR PPI subnetwork	0.49	>=0.20	EDEM2 (3.6)	JMJD8 (3.2)	TMBIM6 (3.0)	PPAPDC1B (2.6)	ENSG00000236013 (2.6)	ANO4 (2.3)	SORCS3 (2.3)	GP6 (2.3)	CPS1 (2.2)	C3orf71 (2.1)
ENSG00000149294	NCAM1 PPI subnetwork	0.49	>=0.20	CDH15 (4.1)	CADM1 (3.7)	PDE1C (3.6)	DPYSL4 (3.5)	RPS20P22 (3.4)	ENSG00000234350 (3.4)	NAV1 (3.1)	ODZ2 (3.1)	XKR6 (3.1)	RBFOX1 (3.0)
MP:0005592	abnormal vascular smooth muscle morphology	0.49	>=0.20	SEMA3F (4.4)	C1orf54 (3.9)	NAV1 (3.7)	PCDH17 (3.6)	LMOD1 (3.5)	FMNL3 (3.3)	LAMB2 (3.1)	PLCL1 (3.0)	RBMS1 (2.8)	UTRN (2.7)
ENSG00000174622	ENSG00000174622 PPI subnetwork	0.49	>=0.20	FASTKD5 (4.2)	TRA2A (3.8)	MOB4 (3.6)	PSMA5 (3.3)	LSM1 (3.3)	HEATR4 (3.0)	TERF1 (3.0)	SRSF6 (2.9)	COQ10B (2.9)	USP33 (2.6)
GO:0001935	endothelial cell proliferation	0.49	>=0.20	ENSG00000247809 (4.0)	ENSG00000182109 (2.6)	DCBLD1 (2.3)	ENSG00000248846 (2.3)	ENSG00000225399 (2.3)	FGF18 (2.3)	CD300LG (2.3)	ENSG00000222017 (2.3)	BLID (2.2)	TMEM22 (2.1)
GO:0060363	cranial suture morphogenesis	0.49	>=0.20	ENSG00000230962 (4.6)	C17orf58 (3.4)	ENSG00000250427 (2.9)	RPS20P22 (2.8)	ENSG00000250075 (2.8)	COL11A1 (2.8)	PP2D1 (2.7)	HEATR4 (2.6)	C21orf37 (2.4)	FGFR1 (2.4)
GO:0097094	craniofacial suture morphogenesis	0.49	>=0.20	ENSG00000230962 (4.6)	C17orf58 (3.4)	ENSG00000250427 (2.9)	RPS20P22 (2.8)	ENSG00000250075 (2.8)	COL11A1 (2.8)	PP2D1 (2.7)	HEATR4 (2.6)	C21orf37 (2.4)	FGFR1 (2.4)
ENSG00000082516	GEMIN5 PPI subnetwork	0.49	>=0.20	ZZZ3 (3.2)	DCUN1D1 (3.0)	MPI (2.9)	DRG1 (2.7)	FAM131A (2.7)	STUB1 (2.6)	CCDC85B (2.5)	MRPS21 (2.5)	PRR16 (2.4)	FASTKD5 (2.4)
ENSG00000070018	LRP6 PPI subnetwork	0.49	>=0.20	SP5 (5.6)	FGFR1 (3.8)	EPHA7 (3.6)	GAD1 (3.5)	FZD10 (3.4)	ACVR2A (3.2)	EFNA5 (3.0)	PRR16 (3.0)	KLHL29 (2.9)	MYH7B (2.9)
MP:0004769	abnormal synaptic vesicle morphology	0.49	>=0.20	CELF4 (4.7)	HAPLN4 (4.5)	NRSN1 (4.1)	BSN (4.0)	CPLX1 (3.7)	FAM19A1 (3.6)	LRFN5 (3.6)	KCNC2 (3.6)	KCNH3 (3.4)	MPP2 (3.2)
MP:0010724	thick interventricular septum	0.49	>=0.20	KCNG2 (5.4)	NEXN (3.2)	PPP2R3A (3.1)	C17orf58 (2.9)	IP6K2 (2.8)	MYH7B (2.7)	FBXL4 (2.7)	FHL2 (2.5)	ABRA (2.5)	LSM12 (2.4)
MP:0011096	complete embryonic lethality before somite formation	0.49	>=0.20	NCAPG (3.8)	PRC1 (3.2)	C17orf53 (3.2)	CDCA2 (3.0)	RCCD1 (2.9)	STAG1 (2.7)	EIF4ENIF1 (2.7)	IMPDH2 (2.5)	PTBP1 (2.4)	BPTF (2.4)
ENSG00000164342	TLR3 PPI subnetwork	0.49	>=0.20	PML (3.7)	FIZ1 (2.8)	C8orf48 (2.5)	ZBTB6 (2.2)	SCAMP2 (2.2)	CCDC97 (2.2)	EBLN2 (2.1)	ENSG00000254556 (2.1)	ENSG00000234902 (2.0)	VPS54 (2.0)
GO:0035023	regulation of Rho protein signal transduction	0.49	>=0.20	FMNL3 (3.0)	DEPDC5 (2.9)	FAM19A1 (2.7)	APC (2.5)	PPP1R13B (2.4)	JAKMIP2 (2.4)	ENSG00000254839 (2.3)	MST1R (2.3)	ERBB3 (2.3)	ENSG00000251023 (2.2)
ENSG00000176105	YES1 PPI subnetwork	0.49	>=0.20	ZBTB46 (4.0)	SEMA3F (3.6)	HSPD1 (3.2)	DAG1 (3.1)	FMNL3 (2.9)	UTRN (2.9)	SH2B3 (2.8)	EFNB2 (2.8)	PIEZO1 (2.8)	LAMB2 (2.7)
ENSG00000149806	FAU PPI subnetwork	0.49	>=0.20	RPS11 (8.0)	QARS (5.6)	IMPDH2 (5.6)	NPM1 (4.4)	CCNG1 (3.7)	ENSG00000220110 (3.5)	CCT7 (2.6)	SRSF6 (2.5)	RPS20P22 (2.1)	FCF1 (2.0)
GO:0008757	S-adenosylmethionine-dependent methyltransferase activity	0.49	>=0.20	TARS2 (4.6)	QTRT1 (3.7)	MLLT10 (3.3)	EXOSC7 (3.0)	PRR14L (3.0)	RPRD2 (2.9)	AMT (2.7)	PET112 (2.7)	RCCD1 (2.6)	TAF1B (2.6)
ENSG00000123358	NR4A1 PPI subnetwork	0.49	>=0.20	PHF2 (3.6)	UTRN (2.7)	NUMB (2.6)	BPTF (2.5)	ENSG00000251603 (2.5)	FAM120A (2.5)	ERBB3 (2.4)	OXR1 (2.3)	STAG1 (2.3)	RPRD2 (2.2)
GO:0071158	positive regulation of cell cycle arrest	0.49	>=0.20	SRA1 (3.7)	PSMA5 (3.5)	ZCCHC4 (3.5)	C17orf65 (3.1)	PSMD2 (3.1)	NMT1 (3.0)	COX19 (2.7)	MOB4 (2.6)	ENSG00000249618 (2.6)	FIBP (2.5)
MP:0000642	enlarged adrenal glands	0.49	>=0.20	LHCGR (4.4)	EFHB (2.9)	TSHZ2 (2.7)	DCC (2.6)	RFTN2 (2.6)	LAMA2 (2.3)	DPYD (2.2)	MOB4 (2.1)	CPS1 (2.1)	OXR1 (2.1)
ENSG00000187514	PTMA PPI subnetwork	0.49	>=0.20	ENSG00000253792 (3.1)	DIAPH3-AS1 (3.1)	EBLN2 (3.0)	PRC1 (2.9)	HSPD1 (2.8)	B3GALT1 (2.7)	CDCA2 (2.6)	DCAF16 (2.6)	NAV1 (2.6)	ADAM12 (2.4)
ENSG00000125818	PSMF1 PPI subnetwork	0.49	>=0.20	PSMA5 (6.4)	PSMD2 (4.9)	NMT1 (4.1)	CCT7 (3.8)	SSSCA1 (3.5)	FIBP (3.4)	SRA1 (3.2)	EIF2B5 (3.1)	MOB4 (2.9)	HARS (2.7)
GO:0006007	glucose catabolic process	0.49	>=0.20	C1orf51 (4.3)	MPI (4.2)	ENSG00000228075 (3.9)	C17orf105 (3.7)	NCKIPSD (3.5)	PP2D1 (3.4)	ACTL7B (3.3)	ODF1 (2.9)	ENSG00000254269 (2.9)	IPMK (2.8)
ENSG00000147082	CCNB3 PPI subnetwork	0.49	>=0.20	PRC1 (5.8)	NCAPG (4.9)	CDCA2 (4.5)	DIAPH3 (3.3)	ARC (3.2)	KLF6 (3.1)	PTP4A3 (2.6)	RCCD1 (2.6)	ENSG00000250668 (2.3)	PACRG (2.3)
GO:0044349	DNA excision	0.49	>=0.20	FAM120AOS (5.8)	ENSG00000227603 (4.9)	TMCO6 (2.9)	NUDT18 (2.7)	SRA1 (2.6)	ENSG00000227811 (2.6)	SUGP1 (2.4)	NUDT12 (2.4)	VPS33B (2.3)	ENSG00000254269 (2.3)
GO:0000718	nucleotide-excision repair, DNA damage removal	0.49	>=0.20	FAM120AOS (5.8)	ENSG00000227603 (4.9)	TMCO6 (2.9)	NUDT18 (2.7)	SRA1 (2.6)	ENSG00000227811 (2.6)	SUGP1 (2.4)	NUDT12 (2.4)	VPS33B (2.3)	ENSG00000254269 (2.3)
GO:0009108	coenzyme biosynthetic process	0.49	>=0.20	ACSF3 (5.1)	HSD17B12 (4.4)	PET112 (3.8)	HARS2 (3.4)	TARS2 (3.3)	NUDT12 (3.2)	GSS (3.1)	TMCO6 (2.8)	SUOX (2.8)	PCCB (2.7)
GO:0071339	MLL1 complex	0.49	>=0.20	LSM1 (4.2)	MSL2 (3.9)	FCF1 (3.0)	CEP120 (3.0)	BAG4 (2.9)	ATXN2 (2.9)	RPS20P22 (2.9)	SBNO1 (2.7)	TMCO6 (2.7)	FIZ1 (2.6)
ENSG00000165637	VDAC2 PPI subnetwork	0.49	>=0.20	PCCB (2.9)	RHOT2 (2.9)	FHIT (2.8)	ENSG00000250427 (2.7)	MCCC1 (2.7)	NCKIPSD (2.6)	LMOD1 (2.5)	SLC25A20 (2.5)	IL20RB (2.4)	DEPDC5 (2.4)
REACTOME_FGFR1_LIGAND_BINDING_AND_ACTIVATION	REACTOME_FGFR1_LIGAND_BINDING_AND_ACTIVATION	0.49	>=0.20	SP5 (7.3)	RPS20P22 (6.1)	MYH7B (5.8)	GAD1 (5.6)	FZD10 (5.4)	PDE1C (4.2)	EPHA7 (3.8)	FGF18 (3.4)	LSM1 (3.0)	ENSG00000254839 (2.9)
GO:0043534	blood vessel endothelial cell migration	0.49	>=0.20	PCDH17 (3.6)	LINC00354 (3.5)	ARC (3.4)	ENSG00000253792 (3.2)	CSMD1 (3.1)	DCBLD1 (3.0)	FMNL3 (2.9)	PP2D1 (2.8)	ENSG00000227603 (2.7)	CCDC85B (2.6)
GO:0005680	anaphase-promoting complex	0.49	>=0.20	PRC1 (4.9)	NCAPG (4.4)	MPHOSPH9 (4.0)	CIZ1 (4.0)	TMEM175 (4.0)	CDCA2 (3.5)	ANAPC4 (3.3)	DIAPH3 (2.8)	TRPC4AP (2.7)	MCRS1 (2.7)
ENSG00000197249	SERPINA1 PPI subnetwork	0.49	>=0.20	OLFM4 (8.1)	MIR3187 (4.6)	PPY (3.8)	EDEM2 (3.6)	CSF3R (2.8)	GALNS (2.6)	TGM4 (2.5)	ECM1 (2.3)	B3GALT1 (2.3)	NAALADL2 (2.1)
ENSG00000170145	SIK2 PPI subnetwork	0.49	>=0.20	USP33 (3.9)	PHF2 (3.0)	RHOT2 (3.0)	TMCO6 (2.9)	VPS54 (2.9)	ARIH2 (2.9)	PLCD3 (2.8)	TMEM38B (2.8)	KIAA0754 (2.7)	ANAPC4 (2.6)
REACTOME_CDC6_ASSOCIATION_WITH_THE_ORCORIGIN_COMPLEX	REACTOME_CDC6_ASSOCIATION_WITH_THE_ORCORIGIN_COMPLEX	0.49	>=0.20	C17orf53 (3.9)	ENSG00000249862 (3.3)	DIAPH3 (3.3)	UBOX5 (3.2)	NCAPG (2.9)	FBXL4 (2.8)	KIAA1715 (2.6)	PPCDC (2.4)	C17orf65 (2.4)	ANAPC4 (2.4)
ENSG00000118690	ARMC2 PPI subnetwork	0.49	>=0.20	DSC3 (5.9)	APOB (5.0)	FOXA1 (3.9)	MSLN (3.7)	CPS1 (3.7)	SLC38A3 (3.1)	IL20RB (2.7)	CRYBA1 (2.5)	TAT (2.4)	HR (2.3)
GO:0006378	mRNA polyadenylation	0.49	>=0.20	JRK (4.9)	TARS2 (3.0)	FUBP1 (3.0)	PTK2 (2.9)	ENSG00000181296 (2.9)	WDR24 (2.9)	FASTKD5 (2.7)	FAM84B (2.6)	ENSG00000254839 (2.5)	UFL1 (2.4)
ENSG00000168148	HIST3H3 PPI subnetwork	0.49	>=0.20	TERF1 (3.3)	SP4 (3.1)	WHSC1L1 (3.1)	WDR90 (3.0)	CEP120 (2.9)	ZMAT2 (2.7)	ZZZ3 (2.5)	MSL2 (2.5)	MLLT10 (2.4)	DCAF16 (2.4)
MP:0005281	increased fatty acid level	0.49	>=0.20	SLC25A20 (4.4)	MCCC1 (3.9)	EIF4E3 (3.0)	ENSG00000213882 (3.0)	FCGRT (2.9)	SH3GLB1 (2.9)	C17orf58 (2.5)	NUDT12 (2.3)	ARSA (2.3)	CD300LG (2.2)
ENSG00000172613	RAD9A PPI subnetwork	0.49	>=0.20	C17orf53 (3.9)	IPO9 (3.7)	PRC1 (3.0)	NCAPG (2.7)	CDCA2 (2.5)	PRADC1 (2.4)	ENSG00000249862 (2.4)	PPCDC (2.4)	C17orf65 (2.4)	WDR90 (2.4)
GO:0032401	establishment of melanosome localization	0.49	>=0.20	FAM73A (3.2)	SYT16 (3.0)	CNBD1 (2.8)	VPS33B (2.7)	PP2D1 (2.7)	C15orf17 (2.7)	STOML1 (2.7)	ENSG00000240405 (2.5)	LETM2 (2.3)	C8orf48 (2.2)
MP:0000039	abnormal otic capsule morphology	0.49	>=0.20	EPHA7 (4.4)	GAD1 (3.9)	SLC25A13 (3.0)	RERG (3.0)	FGF18 (2.9)	CADM1 (2.9)	SETBP1 (2.8)	GPR27 (2.6)	FOXP2 (2.6)	ARRDC4 (2.6)
GO:0045216	cell-cell junction organization	0.49	>=0.20	FAM84B (4.0)	CSMD1 (4.0)	ASXL3 (3.6)	DCBLD1 (3.4)	ERBB3 (3.2)	FAM73A (3.1)	DLG1 (2.9)	C10orf114 (2.9)	ATXN1L (2.8)	EFNB2 (2.6)
MP:0008279	arrest of spermiogenesis	0.49	>=0.20	LHCGR (5.8)	ADAD1 (3.8)	ACTL7B (2.6)	ENSG00000226387 (2.6)	VOPP1 (2.6)	C13orf16 (2.4)	FYN (2.3)	ENSG00000228075 (2.2)	POU5F2 (2.2)	HSD17B12 (2.2)
ENSG00000123091	RNF11 PPI subnetwork	0.49	>=0.20	PIK3C3 (3.4)	USP4 (3.0)	MKRN1 (3.0)	MAU2 (3.0)	ZDHHC3 (2.9)	USP19 (2.8)	PARK2 (2.8)	CIZ1 (2.8)	VPS54 (2.4)	PPP2R3A (2.3)
ENSG00000135744	AGT PPI subnetwork	0.49	>=0.20	C10orf112 (4.5)	OLFM4 (3.9)	RERG (3.5)	SMAD5-AS1 (3.0)	PAPPA2 (2.9)	TM6SF2 (2.9)	GIPC2 (2.7)	PHLPP2 (2.6)	LAMA2 (2.5)	CPS1 (2.3)
GO:0045259	proton-transporting ATP synthase complex	0.49	>=0.20	COX5A (8.0)	NDUFA2 (6.9)	MRPS21 (4.8)	PCCB (3.4)	HSPE1 (3.4)	NDUFAF3 (3.1)	TRAPPC2L (3.0)	RHOT2 (2.9)	FAM195A (2.8)	FIBP (2.5)
ENSG00000127947	PTPN12 PPI subnetwork	0.49	>=0.20	FAM109A (4.0)	KIAA1109 (2.7)	SH2B3 (2.7)	IL2 (2.5)	CIZ1 (2.3)	GAK (2.3)	HAPLN4 (2.3)	SCAMP2 (2.3)	ENSG00000233569 (2.2)	FAM172A (2.2)
ENSG00000085415	SEH1L PPI subnetwork	0.49	>=0.20	CDCA2 (6.9)	NCAPG (6.7)	PRC1 (6.6)	DIAPH3 (5.5)	C17orf53 (4.9)	MPHOSPH9 (3.8)	KIAA1715 (2.8)	IPO9 (2.5)	WDR90 (2.4)	MAD1L1 (2.0)
ENSG00000069275	NUCKS1 PPI subnetwork	0.49	>=0.20	MCCC1 (4.0)	PCCB (3.8)	ENSG00000197727 (3.1)	FAM172A (3.1)	EDEM2 (2.7)	UFL1 (2.7)	EIF2B5 (2.7)	SLC25A20 (2.6)	G6PC3 (2.5)	KCNJ2 (2.5)
ENSG00000206296	ENSG00000206296 PPI subnetwork	0.49	>=0.20	PSMA5 (6.6)	PSMD2 (5.3)	NMT1 (4.1)	CCT7 (3.9)	SRA1 (3.7)	HARS (3.0)	SSSCA1 (3.0)	MOB4 (3.0)	EIF2B5 (2.9)	FIBP (2.9)
ENSG00000204261	ENSG00000204261 PPI subnetwork	0.49	>=0.20	PSMA5 (6.6)	PSMD2 (5.3)	NMT1 (4.1)	CCT7 (3.9)	SRA1 (3.7)	HARS (3.0)	SSSCA1 (3.0)	MOB4 (3.0)	EIF2B5 (2.9)	FIBP (2.9)
ENSG00000206232	ENSG00000206232 PPI subnetwork	0.49	>=0.20	PSMA5 (6.6)	PSMD2 (5.3)	NMT1 (4.1)	CCT7 (3.9)	SRA1 (3.7)	HARS (3.0)	SSSCA1 (3.0)	MOB4 (3.0)	EIF2B5 (2.9)	FIBP (2.9)
ENSG00000172795	DCP2 PPI subnetwork	0.49	>=0.20	EXOSC7 (3.9)	SSSCA1 (3.6)	BAG4 (3.3)	PRR14L (3.2)	DRG1 (3.2)	PA2G4 (3.0)	SMYD5 (2.8)	YLPM1 (2.8)	SUGP1 (2.7)	C7orf50 (2.7)
ENSG00000163636	PSMD6 PPI subnetwork	0.49	>=0.20	PSMA5 (5.5)	PSMD2 (5.0)	NMT1 (4.6)	CCT7 (4.2)	HSPE1 (4.0)	EIF2B5 (3.4)	SRA1 (3.1)	HARS (3.0)	HSPD1 (2.9)	SSSCA1 (2.9)
GO:0008202	steroid metabolic process	0.49	>=0.20	ENSG00000213882 (4.7)	LHCGR (3.8)	TAT (3.7)	TM6SF2 (3.5)	NAGS (3.4)	SLC38A3 (3.3)	TSHZ2 (3.2)	FHIT (2.9)	DPYD (2.8)	HSD17B12 (2.7)
REACTOME_TRANSPORT_OF_MATURE_MRNA_DERIVED_FROM_AN_INTRONLESS_TRANSCRIPT	REACTOME_TRANSPORT_OF_MATURE_MRNA_DERIVED_FROM_AN_INTRONLESS_TRANSCRIPT	0.49	>=0.20	DDX20 (3.7)	PRPF3 (3.4)	AP1G1 (3.2)	EIF4ENIF1 (3.1)	IPO9 (3.0)	ANAPC4 (2.8)	VPS33B (2.7)	KIAA1429 (2.7)	SF3B1 (2.7)	CDKAL1 (2.5)
ENSG00000111653	ING4 PPI subnetwork	0.49	>=0.20	BPTF (3.1)	RCCD1 (2.8)	MSL2 (2.8)	STAG1 (2.7)	ENSG00000253792 (2.7)	PHF2 (2.6)	MPHOSPH9 (2.4)	MUS81 (2.3)	CFL1 (2.0)	TERF1 (2.0)
MP:0004014	abnormal uterine environment	0.49	>=0.20	PRR16 (3.8)	PLCL1 (3.7)	KCNG1 (3.0)	SLC38A3 (2.7)	EIF4E3 (2.6)	RERG (2.4)	ERBB3 (2.4)	ENSG00000249618 (2.2)	TNRC18 (2.0)	ST6GAL2 (2.0)
ENSG00000185010	F8 PPI subnetwork	0.49	>=0.20	TAT (4.1)	APOB (4.0)	SLC38A3 (3.6)	AMT (3.2)	NAGS (3.1)	EDEM2 (2.9)	CPS1 (2.9)	UFL1 (2.8)	ECM1 (2.5)	FCGRT (2.4)
ENSG00000160293	VAV2 PPI subnetwork	0.49	>=0.20	NEXN-AS1 (4.4)	AFF3 (3.2)	FMNL3 (3.0)	ENSG00000239213 (2.8)	PPP2R3A (2.7)	CCDC85B (2.6)	DCUN1D1 (2.6)	CD300LG (2.5)	BANK1 (2.5)	APC (2.5)
ENSG00000092201	SUPT16H PPI subnetwork	0.5	>=0.20	ZC3H18 (3.3)	TERF1 (3.1)	BAG4 (3.1)	KIAA1429 (2.9)	CCDC97 (2.9)	EIF4ENIF1 (2.8)	CDC5L (2.8)	YLPM1 (2.8)	ILF3 (2.7)	BPTF (2.6)
ENSG00000119318	RAD23B PPI subnetwork	0.5	>=0.20	PSMA5 (5.3)	PSMD2 (5.1)	NMT1 (4.7)	CCT7 (3.6)	SRA1 (3.5)	MOB4 (3.3)	ANAPC4 (3.2)	EIF2B5 (3.1)	IK (2.9)	HARS (2.8)
GO:0031253	cell projection membrane	0.5	>=0.20	ABP1 (3.2)	SLC4A9 (3.2)	EFEMP2 (3.1)	SLC44A2 (3.0)	GIPC2 (2.8)	NCAN (2.7)	PTK2 (2.7)	MARVELD3 (2.7)	DAG1 (2.7)	PIEZO1 (2.7)
GO:0048644	muscle organ morphogenesis	0.5	>=0.20	ABRA (4.6)	MYH7B (4.4)	KCNG2 (3.9)	SPHKAP (3.7)	SYPL2 (3.5)	ENSG00000236013 (3.5)	NEXN (3.4)	PPP2R3A (3.2)	PTP4A3 (2.9)	CDH15 (2.5)
GO:0043392	negative regulation of DNA binding	0.5	>=0.20	C10orf114 (3.2)	TMEM132B (3.0)	ENSG00000251455 (2.8)	ZNF821 (2.7)	ZBTB26 (2.6)	EXD3 (2.6)	CTNNA2 (2.5)	FAM120AOS (2.3)	MIPOL1 (2.3)	ZBTB6 (2.3)
ENSG00000162298	SYVN1 PPI subnetwork	0.5	>=0.20	SCYL1 (4.4)	UFL1 (3.7)	PAFAH1B1 (3.6)	PSMD2 (3.3)	EDEM2 (3.0)	HARS (2.9)	EIF4G1 (2.5)	SCAMP2 (2.5)	FASTKD5 (2.4)	NMT1 (2.3)
MP:0002689	abnormal molar morphology	0.5	>=0.20	PAPLN (5.6)	RCN3 (3.6)	EPHA7 (3.4)	KLHL29 (3.3)	COL11A1 (3.3)	ST6GALNAC2 (3.3)	ASXL3 (3.2)	BCL11A (3.0)	PTPRD (3.0)	FGFR1 (2.7)
MP:0000260	abnormal angiogenesis	0.5	>=0.20	RBMS1 (4.2)	SEMA3F (3.7)	TCF4 (3.4)	ZNF423 (3.2)	LAMB2 (2.9)	UTRN (2.9)	NUMB (2.7)	EFEMP2 (2.7)	RHOA (2.6)	CRIM1 (2.6)
ENSG00000170035	UBE2E3 PPI subnetwork	0.5	>=0.20	VPS54 (3.1)	APC (2.7)	CDKAL1 (2.7)	RC3H2 (2.6)	SLC25A13 (2.5)	RABGAP1 (2.5)	EIF4ENIF1 (2.5)	RBMS1 (2.4)	NAV1 (2.4)	PIK3C3 (2.4)
