## Supplementary Tables for "Decomposing the genetic background of chronic back pain": Supplementary Table ST8. Results of DEPICT analysis for SNPs associated with SGIT in European meta-analysis.xlsx (part 2 of 3)

### Sheet: ST8a (continued)
Supplementary Table ST8a. Results of DEPICT analysis for SNPs associated with SGIT in European meta-analysis at p-value < 5e-06. Gene set enrichment analysis.
ENSG00000171475	WIPF2 PPI subnetwork	0.5	>=0.20	CCDC97 (5.3)	CIZ1 (3.8)	PHF2 (3.4)	YLPM1 (3.1)	CFL1 (3.1)	ZC3H18 (3.1)	PA2G4 (3.0)	RPRD2 (2.7)	ATXN7L3 (2.6)	FAM172A (2.5)
GO:0005753	mitochondrial proton-transporting ATP synthase complex	0.5	>=0.20	COX5A (8.3)	NDUFA2 (7.3)	MRPS21 (5.3)	HSPE1 (3.5)	PCCB (3.4)	PSMA5 (2.9)	TRAPPC2L (2.8)	FAM195A (2.8)	NDUFAF3 (2.6)	DLST (2.4)
ENSG00000125378	BMP4 PPI subnetwork	0.5	>=0.20	C8orf84 (4.5)	SP5 (4.0)	PRR16 (3.9)	CRIM1 (3.7)	AFF3 (3.6)	FGF18 (3.5)	EFEMP2 (3.1)	SPON1 (3.0)	BNC2 (2.9)	LMOD1 (2.9)
ENSG00000170144	HNRNPA3 PPI subnetwork	0.5	>=0.20	TRA2A (5.0)	FUBP1 (4.7)	SRSF6 (4.6)	PTBP1 (4.5)	SF3B1 (4.2)	PRPF3 (4.1)	ILF3 (4.1)	YLPM1 (3.8)	IK (3.7)	WDR6 (3.2)
REACTOME_BRANCHED:CHAIN_AMINO_ACID_CATABOLISM	REACTOME_BRANCHED:CHAIN_AMINO_ACID_CATABOLISM	0.5	>=0.20	MCCC1 (8.2)	PCCB (6.9)	FAM195A (4.4)	PET112 (4.0)	SUOX (4.0)	TARS2 (3.9)	ZFYVE21 (3.2)	ACSF3 (3.1)	JMJD8 (3.1)	MPI (3.0)
ENSG00000163541	SUCLG1 PPI subnetwork	0.5	>=0.20	PCCB (3.6)	VPS33B (3.0)	MPI (2.9)	HSPE1 (2.9)	QTRT1 (2.7)	HSPD1 (2.6)	COX5A (2.6)	MCRS1 (2.6)	DNAJB4 (2.6)	QARS (2.6)
GO:0007498	mesoderm development	0.5	>=0.20	SP5 (4.1)	ZNF423 (2.9)	ENSG00000227603 (2.8)	LINC00354 (2.8)	ENSG00000229775 (2.7)	ENSG00000231920 (2.6)	ENSG00000250668 (2.4)	ENSG00000228201 (2.4)	PP2D1 (2.2)	FZD10 (2.2)
MP:0008280	male germ cell apoptosis	0.5	>=0.20	ADAD1 (9.6)	BOLL (7.2)	ACTL7B (5.3)	ENSG00000228075 (4.4)	ENSG00000225399 (3.2)	CCDC36 (3.1)	FAM186B (3.0)	ODF1 (3.0)	C1orf51 (2.8)	DND1 (2.7)
GO:0031012	extracellular matrix	0.5	>=0.20	COL16A1 (7.7)	COL11A1 (7.0)	RCN3 (6.5)	EFEMP2 (6.3)	LAMA2 (6.3)	PAPLN (5.0)	LTBP3 (4.3)	LAMB2 (4.0)	ADAM12 (3.9)	SPON1 (3.8)
ENSG00000106397	PLOD3 PPI subnetwork	0.5	>=0.20	FAM195A (4.3)	TARS2 (3.7)	WDR24 (3.7)	RHOT2 (3.4)	USP19 (3.1)	MKRN1 (3.0)	NCKIPSD (2.8)	MON1A (2.8)	ENSG00000182109 (2.6)	LAMB2 (2.6)
MP:0005503	abnormal tendon morphology	0.5	>=0.20	COL11A1 (8.9)	RCN3 (7.7)	COL16A1 (6.7)	LAMA2 (6.3)	EFEMP2 (5.5)	ADAM12 (3.9)	LTBP3 (3.9)	ECM1 (2.9)	PAPPA2 (2.7)	FZD10 (2.7)
MP:0005334	abnormal fat pad morphology	0.5	>=0.20	IKZF4 (2.6)	HAPLN4 (2.5)	CD14 (2.4)	TSHZ2 (2.3)	SH2B3 (2.3)	GPR146 (2.3)	PISD (2.3)	NUDT12 (2.2)	ENSG00000227811 (2.2)	FIGN (2.2)
ENSG00000151148	UBE3B PPI subnetwork	0.5	>=0.20	NMT1 (5.0)	PSMD2 (4.9)	PSMA5 (4.6)	SRA1 (3.7)	COX19 (3.7)	CCT7 (3.6)	SUGP1 (3.5)	HARS (3.4)	IK (3.4)	EIF2B5 (3.1)
GO:0008285	negative regulation of cell proliferation	0.5	>=0.20	C17orf58 (3.0)	FAM84B (2.7)	ZFYVE21 (2.5)	ARC (2.3)	SETBP1 (2.2)	PLCL1 (2.2)	ENSG00000229891 (2.2)	ECM1 (2.1)	CADM1 (2.0)	EFNA5 (1.9)
ENSG00000087263	OGFOD1 PPI subnetwork	0.5	>=0.20	AP1G1 (5.5)	IST1 (3.9)	WDR55 (3.8)	POLR3D (3.0)	HARS2 (2.9)	GSS (2.7)	ZMAT2 (2.6)	ZC3H18 (2.6)	KIAA1429 (2.5)	USP4 (2.5)
GO:0046928	regulation of neurotransmitter secretion	0.5	>=0.20	B3GALT1 (3.7)	RHBDL1 (3.7)	MAML3 (3.6)	ADCY2 (3.3)	MPP3 (3.1)	C8orf84 (2.9)	GPR123 (2.8)	DIAPH3-AS1 (2.8)	KNDC1 (2.7)	CPLX1 (2.6)
MP:0000751	myopathy	0.5	>=0.20	SYPL2 (5.8)	ABRA (5.8)	RBFOX1 (4.1)	PPP2R3A (3.7)	NEXN (3.6)	LAMB2 (3.4)	MYH7B (3.3)	COL16A1 (3.3)	RCN3 (3.2)	PTP4A3 (3.0)
ENSG00000165525	NEMF PPI subnetwork	0.5	>=0.20	PA2G4 (2.7)	WDR55 (2.6)	SF3B1 (2.4)	MCCC1 (2.3)	ZZZ3 (2.3)	FHL2 (2.3)	RBM6 (2.3)	QTRT1 (2.3)	DRG1 (2.3)	EIF2B5 (2.3)
ENSG00000121031	ENSG00000121031 PPI subnetwork	0.5	>=0.20	HSPD1 (4.5)	HSPE1 (3.8)	EIF4G1 (3.6)	PIEZO1 (3.2)	SF3B1 (3.1)	DNAJB4 (3.1)	PTBP1 (2.9)	CCT7 (2.8)	CDC5L (2.8)	YLPM1 (2.8)
GO:0007605	sensory perception of sound	0.5	>=0.20	MCF2L2 (3.4)	LRFN5 (3.3)	FAM160A1 (3.1)	DCC (3.1)	DNAH5 (3.0)	PDE1C (2.9)	RPS20P22 (2.7)	GABRG1 (2.6)	ENSG00000234350 (2.6)	XKR6 (2.4)
ENSG00000039650	PNKP PPI subnetwork	0.5	>=0.20	SYPL2 (3.6)	DDHD2 (3.3)	ABRA (3.2)	IST1 (2.8)	TAF1B (2.7)	CEP120 (2.6)	WDPCP (2.5)	LANCL1 (2.4)	VPS33B (2.4)	BAG4 (2.4)
ENSG00000087903	RFX2 PPI subnetwork	0.5	>=0.20	DEPDC5 (2.9)	PHF2 (2.8)	STAG1 (2.8)	CES5A (2.7)	CDHR3 (2.6)	QRICH1 (2.6)	MAML3 (2.6)	NAALADL2 (2.5)	ATXN2 (2.5)	SFI1 (2.4)
GO:0006684	sphingomyelin metabolic process	0.5	>=0.20	MON1A (2.9)	C3orf39 (2.6)	FAM186B (2.5)	GRID2 (2.4)	FAM109A (2.4)	ARSA (2.4)	TMEM38B (2.4)	ZDHHC3 (2.4)	ENSG00000253656 (2.4)	PACRG (2.4)
REACTOME_ANTIGEN_PROCESSING_UBIQUITINATION__PROTEASOME_DEGRADATION	REACTOME_ANTIGEN_PROCESSING_UBIQUITINATION__PROTEASOME_DEGRADATION	0.5	>=0.20	PSMA5 (3.9)	NMT1 (3.6)	PSMD2 (3.6)	ANAPC4 (3.1)	TRPC4AP (3.0)	RAB5A (3.0)	LSM12 (2.9)	MOB4 (2.9)	QRICH1 (2.9)	USP4 (2.8)
ENSG00000125651	GTF2F1 PPI subnetwork	0.5	>=0.20	PRPF3 (4.2)	TRA2A (4.1)	FUBP1 (4.0)	PTBP1 (3.9)	SRSF6 (3.7)	SF3B1 (3.6)	IK (3.5)	FCF1 (3.4)	ILF3 (3.3)	YLPM1 (3.2)
REACTOME_PACKAGING_OF_TELOMERE_ENDS	REACTOME_PACKAGING_OF_TELOMERE_ENDS	0.5	>=0.20	SP4 (2.6)	GALNS (2.5)	TMUB2 (2.4)	ZC3H18 (2.1)	LETM2 (2.1)	PIK3C3 (2.0)	C17orf105 (1.8)	SNX32 (1.7)	WDR90 (1.7)	WDPCP (1.6)
MP:0002001	blindness	0.5	>=0.20	LAMB2 (3.1)	NCAN (2.9)	SORT1 (2.7)	BSN (2.6)	CTNNA2 (2.6)	SCAMP5 (2.6)	SLC38A7 (2.5)	PTPRT (2.5)	ENSG00000255310 (2.3)	TMEM175 (2.2)
MP:0003120	abnormal tracheal cartilage morphology	0.5	>=0.20	EFEMP2 (3.9)	RCN3 (3.7)	FOXP2 (3.7)	FGF18 (3.2)	ASXL3 (2.9)	LTBP3 (2.9)	COL16A1 (2.7)	CRTAC1 (2.6)	ADAM12 (2.6)	ADCY2 (2.6)
ENSG00000110169	HPX PPI subnetwork	0.5	>=0.20	APOB (7.8)	DSC3 (6.5)	CPS1 (4.9)	IL20RB (4.1)	TAT (3.5)	SLC38A3 (3.1)	TM6SF2 (2.4)	ENSG00000224788 (2.2)	ST6GALNAC2 (2.2)	DPYD (2.2)
ENSG00000167526	RPL13 PPI subnetwork	0.5	>=0.20	RPS11 (7.3)	IMPDH2 (4.1)	CCT7 (3.8)	NPM1 (3.5)	QARS (3.2)	HARS (2.9)	HSPE1 (2.7)	ENSG00000220110 (2.7)	EIF2B5 (2.6)	PSMD2 (2.3)
ENSG00000077380	DYNC1I2 PPI subnetwork	0.5	>=0.20	HSPD1 (4.5)	COL11A1 (4.3)	HSPE1 (3.9)	NDUFAF3 (3.5)	DNAJB4 (3.0)	C15orf17 (2.6)	GALNT13 (2.4)	TCTA (2.4)	STUB1 (2.3)	GSS (2.3)
REACTOME_TRANSPORT_OF_THE_SLBP_DEPENDANT_MATURE_MRNA	REACTOME_TRANSPORT_OF_THE_SLBP_DEPENDANT_MATURE_MRNA	0.5	>=0.20	DDX20 (3.7)	EIF4ENIF1 (3.6)	PRPF3 (3.4)	AP1G1 (3.1)	IPO9 (3.1)	VPS33B (3.0)	ANAPC4 (2.9)	WDR90 (2.5)	KIAA1429 (2.5)	SF3B1 (2.4)
ENSG00000104332	SFRP1 PPI subnetwork	0.5	>=0.20	SP5 (6.1)	FZD10 (4.1)	FGF18 (4.1)	CDH6 (4.0)	KIF26B (3.0)	MSLN (2.9)	FGFR1 (2.7)	PAPLN (2.7)	RPP25 (2.6)	DSC3 (2.6)
ENSG00000120057	SFRP5 PPI subnetwork	0.5	>=0.20	SP5 (6.1)	FZD10 (4.1)	FGF18 (4.1)	CDH6 (4.0)	KIF26B (3.0)	MSLN (2.9)	FGFR1 (2.7)	PAPLN (2.7)	RPP25 (2.6)	DSC3 (2.6)
ENSG00000106483	SFRP4 PPI subnetwork	0.5	>=0.20	SP5 (6.1)	FZD10 (4.1)	FGF18 (4.1)	CDH6 (4.0)	KIF26B (3.0)	MSLN (2.9)	FGFR1 (2.7)	PAPLN (2.7)	RPP25 (2.6)	DSC3 (2.6)
MP:0002447	abnormal erythrocyte morphology	0.5	>=0.20	MKRN1 (5.9)	SLC25A21 (3.3)	SLC39A8 (2.6)	KIAA0317 (2.3)	GPR146 (2.3)	SLC44A2 (2.2)	MAU2 (2.2)	BCL11A (2.2)	PISD (2.2)	SOX6 (2.1)
REACTOME_REGULATION_OF_DNA_REPLICATION	REACTOME_REGULATION_OF_DNA_REPLICATION	0.5	>=0.20	PSMA5 (5.1)	PSMD2 (4.6)	NMT1 (4.2)	CCT7 (3.7)	MOB4 (2.7)	SRA1 (2.6)	C17orf65 (2.5)	DRG1 (2.5)	C17orf53 (2.4)	ANAPC4 (2.4)
MP:0002833	increased heart weight	0.5	>=0.20	ABRA (5.8)	KCNG2 (5.1)	NEXN (4.7)	ENSG00000236013 (4.4)	SPHKAP (4.3)	CACNB2 (3.7)	PPP2R3A (3.7)	MYH7B (3.6)	LMOD1 (3.6)	FAM195A (3.5)
GO:0008063	Toll signaling pathway	0.5	>=0.20	ENSG00000253656 (3.2)	FIZ1 (2.9)	ENSG00000234902 (2.9)	NICN1 (2.6)	SH2B3 (2.6)	ENSG00000251455 (2.4)	MON1A (2.3)	CNBD1 (2.3)	TMCO6 (2.3)	ZNF524 (2.3)
MP:0000729	abnormal myogenesis	0.5	>=0.20	CDH15 (7.5)	FOXP2 (2.7)	EPHA7 (2.7)	ERBB3 (2.7)	MAML3 (2.6)	NEXN (2.5)	KLF6 (2.2)	DNAJB4 (2.1)	DPYD (2.1)	SH3GLB1 (2.1)
ENSG00000136044	APPL2 PPI subnetwork	0.5	>=0.20	RAB5A (4.1)	OSBPL2 (3.5)	C3orf71 (3.3)	PHLPP2 (2.7)	C3orf39 (2.7)	DLG1 (2.6)	C17orf65 (2.5)	PAFAH1B1 (2.4)	ATXN1L (2.4)	DIAPH3 (2.3)
MP:0000527	abnormal kidney development	0.5	>=0.20	SEMA3F (4.6)	ASXL3 (4.3)	FGFR1 (4.0)	KIF26B (3.8)	SOX11 (3.7)	EFEMP2 (3.7)	C8orf84 (3.5)	FZD10 (3.4)	EPHA7 (3.4)	CADM1 (2.7)
ENSG00000127329	PTPRB PPI subnetwork	0.5	>=0.20	FAM84B (4.3)	ADAM12 (3.4)	GIPC2 (3.3)	CADPS2 (3.1)	CTNNA2 (2.9)	ZNF423 (2.8)	LAMP3 (2.8)	APC (2.7)	NRG3 (2.7)	PCDH17 (2.7)
GO:0001756	somitogenesis	0.5	>=0.20	SP5 (4.4)	ENSG00000258708 (3.6)	ENSG00000229891 (3.6)	DCC (3.6)	LINC00354 (3.5)	FZD10 (3.0)	MCF2L2 (2.8)	ENSG00000220161 (2.7)	CRTAC1 (2.6)	EVPLL (2.5)
ENSG00000099960	SLC7A4 PPI subnetwork	0.5	>=0.20	HSD17B12 (3.9)	G6PC3 (2.6)	TMEM22 (2.6)	TRPC4AP (2.6)	KIAA0754 (2.4)	TCTA (2.3)	TMBIM6 (2.2)	RCN3 (2.2)	KIAA0317 (2.2)	USP33 (2.2)
ENSG00000013293	SLC7A14 PPI subnetwork	0.5	>=0.20	HSD17B12 (3.9)	G6PC3 (2.6)	TMEM22 (2.6)	TRPC4AP (2.6)	KIAA0754 (2.4)	TCTA (2.3)	TMBIM6 (2.2)	RCN3 (2.2)	KIAA0317 (2.2)	USP33 (2.2)
ENSG00000110492	MDK PPI subnetwork	0.5	>=0.20	ODZ2 (3.4)	ADAM12 (3.1)	SOX11 (3.1)	CADM1 (3.1)	PML (3.0)	KIAA0317 (3.0)	USP4 (2.9)	COL16A1 (2.7)	LINC00354 (2.6)	FYN (2.5)
MP:0006362	abnormal male germ cell morphology	0.5	>=0.20	ADAD1 (7.0)	BOLL (5.0)	ACTL7B (4.5)	ATP11B (3.0)	ENSG00000228075 (2.9)	C17orf105 (2.9)	JAKMIP2 (2.5)	LHCGR (2.5)	POLR3D (2.5)	BMP8A (2.4)
ENSG00000119041	GTF3C3 PPI subnetwork	0.5	>=0.20	TARS2 (3.6)	WDR24 (3.5)	DEPDC5 (3.3)	VPS33B (2.8)	ATXN2 (2.6)	DDX20 (2.6)	MON1A (2.5)	JRK (2.5)	YLPM1 (2.5)	MRPS21 (2.4)
ENSG00000115128	ENSG00000115128 PPI subnetwork	0.5	>=0.20	TRA2A (5.0)	FUBP1 (5.0)	SRSF6 (4.5)	PTBP1 (4.4)	SF3B1 (4.4)	YLPM1 (4.3)	PRPF3 (4.3)	ILF3 (4.0)	IK (3.7)	RBM6 (3.3)
MP:0002836	abnormal chorion morphology	0.5	>=0.20	SP5 (4.8)	RPS20P22 (4.3)	ENSG00000250427 (3.2)	G6PC3 (2.8)	DND1 (2.6)	RPP25 (2.6)	SEMA3F (2.6)	VPS33B (2.5)	SLC38A7 (2.5)	PIK3C3 (2.5)
GO:0019002	GMP binding	0.5	>=0.20	PCDH15 (4.9)	GNAT1 (4.4)	SGIP1 (3.3)	PYY (2.9)	CAMKV (2.8)	CNBD1 (2.7)	NAALADL2 (2.7)	NEXN-AS1 (2.5)	PARK2 (2.5)	LCORL (2.5)
GO:0000152	nuclear ubiquitin ligase complex	0.5	>=0.20	PRC1 (4.9)	NCAPG (4.5)	MPHOSPH9 (4.4)	TMEM175 (4.0)	CDCA2 (3.9)	CIZ1 (3.1)	ANAPC4 (2.7)	STAG1 (2.6)	C17orf53 (2.6)	DIAPH3 (2.5)
GO:0007568	aging	0.5	>=0.20	ENSG00000254936 (3.4)	PROX2 (3.0)	RCCD1 (2.5)	KIAA1715 (2.4)	B3GALT1 (2.4)	ENSG00000251023 (2.4)	ENSG00000254556 (2.3)	CES5A (2.3)	PML (2.3)	CCNG1 (2.3)
GO:0005637	nuclear inner membrane	0.5	>=0.20	PHF2 (3.1)	C3orf39 (2.7)	DAG1 (2.6)	C12orf65 (2.5)	TMBIM6 (2.4)	SP4 (2.4)	SYPL2 (2.4)	PAPPA2 (2.4)	STAG1 (2.4)	DNAJC1 (2.4)
GO:0007040	lysosome organization	0.5	>=0.20	SLC38A7 (5.7)	GALNS (5.2)	ARSA (4.8)	FCGRT (3.0)	TMUB2 (3.0)	BMP8A (3.0)	TMEM175 (2.9)	SCAMP2 (2.8)	TRAPPC2L (2.8)	PLCB2 (2.6)
ENSG00000112062	MAPK14 PPI subnetwork	0.5	>=0.20	KLF6 (4.9)	ARC (3.4)	FMNL3 (3.1)	LINC00304 (3.0)	STK32C (2.9)	CAMK2D (2.9)	ARIH2 (2.7)	PAFAH1B1 (2.7)	COQ10B (2.6)	FYN (2.6)
MP:0008528	polycystic kidney	0.5	>=0.20	DALRD3 (4.0)	FGFR1 (3.4)	FGF18 (3.2)	EPHA7 (3.0)	SETBP1 (3.0)	FAM84B (2.7)	ZBTB20 (2.7)	C8orf84 (2.6)	PRPF40B (2.6)	ZFYVE21 (2.6)
ENSG00000156261	CCT8 PPI subnetwork	0.5	>=0.20	CCT7 (5.1)	PSMD2 (4.5)	HARS (4.2)	QARS (4.2)	EIF2B5 (3.9)	ASNS (3.8)	SF3B1 (3.5)	HSPE1 (3.3)	DRG1 (3.3)	PSMA5 (3.1)
ENSG00000100926	TM9SF1 PPI subnetwork	0.5	>=0.20	HSPD1 (4.3)	MCCC1 (3.7)	PCCB (3.1)	EIF2B5 (2.8)	DNAJC1 (2.6)	LAMB2 (2.4)	FAM172A (2.3)	SUOX (2.3)	HSPE1 (2.2)	PET112 (2.2)
GO:0015399	primary active transmembrane transporter activity	0.5	>=0.20	SLC38A7 (3.3)	TMEM38B (3.0)	TMEM175 (2.9)	KIAA0317 (2.6)	SLC4A9 (2.6)	DNAJC1 (2.6)	SCAMP5 (2.5)	SORT1 (2.5)	COX5A (2.4)	P4HTM (2.3)
GO:0015405	P-P-bond-hydrolysis-driven transmembrane transporter activity	0.5	>=0.20	SLC38A7 (3.3)	TMEM38B (3.0)	TMEM175 (2.9)	KIAA0317 (2.6)	SLC4A9 (2.6)	DNAJC1 (2.6)	SCAMP5 (2.5)	SORT1 (2.5)	COX5A (2.4)	P4HTM (2.3)
REACTOME_PROCESSING_OF_CAPPED_INTRONLESS_PRE:MRNA	REACTOME_PROCESSING_OF_CAPPED_INTRONLESS_PRE:MRNA	0.5	>=0.20	FASTKD5 (5.1)	ZBTB6 (3.6)	DDX20 (2.9)	ZCCHC4 (2.7)	IST1 (2.7)	UBOX5 (2.6)	DND1 (2.5)	SSSCA1 (2.4)	FUBP1 (2.4)	SRSF6 (2.4)
REACTOME_POST:ELONGATION_PROCESSING_OF_INTRONLESS_PRE:MRNA	REACTOME_POST:ELONGATION_PROCESSING_OF_INTRONLESS_PRE:MRNA	0.5	>=0.20	FASTKD5 (5.1)	ZBTB6 (3.6)	DDX20 (2.9)	ZCCHC4 (2.7)	IST1 (2.7)	UBOX5 (2.6)	DND1 (2.5)	SSSCA1 (2.4)	FUBP1 (2.4)	SRSF6 (2.4)
MP:0004738	abnormal brainstem auditory evoked potential	0.5	>=0.20	JAKMIP2 (3.2)	LHCGR (3.1)	KCNC2 (3.0)	JAKMIP3 (3.0)	PTPRT (2.7)	GABRG1 (2.7)	ENSG00000254652 (2.6)	STRBP (2.6)	XKR6 (2.5)	LRFN5 (2.4)
GO:0006098	pentose-phosphate shunt	0.5	>=0.20	JAKMIP3 (4.8)	LINC00304 (4.1)	ACSF3 (2.8)	ENSG00000248846 (2.4)	GSS (2.3)	NUDT18 (2.2)	TSHZ2 (2.2)	ENSG00000249618 (2.2)	NDUFAF3 (2.1)	FAM172A (2.0)
MP:0009399	increased skeletal muscle fiber size	0.5	>=0.20	SYPL2 (5.2)	RBFOX1 (5.0)	ABRA (4.3)	PPP2R3A (3.8)	CDH15 (3.6)	ENSG00000236013 (3.1)	PLCD3 (3.0)	LMOD1 (3.0)	ZBTB20 (2.9)	DAG1 (2.8)
GO:0030261	chromosome condensation	0.5	>=0.20	C17orf105 (5.6)	ODF1 (5.6)	ENSG00000228075 (5.0)	PP2D1 (4.3)	ACTL7B (4.2)	ENSG00000226387 (3.8)	DIAPH3 (3.0)	TBC1D28 (2.9)	HEATR4 (2.6)	FAM186B (2.5)
GO:0016577	histone demethylation	0.5	>=0.20	CEP120 (3.1)	C3orf62 (3.0)	ENSG00000251455 (2.9)	MLLT10 (2.8)	LINC00304 (2.8)	DND1 (2.7)	FAM160B2 (2.6)	ATXN7L2 (2.5)	ATP11B (2.5)	C13orf16 (2.5)
ENSG00000154262	ABCA6 PPI subnetwork	0.5	>=0.20	APOB (6.2)	CPS1 (4.1)	LINC00304 (3.1)	C17orf105 (3.1)	SASH1 (2.8)	FCGRT (2.8)	CD14 (2.6)	TBC1D28 (2.5)	CRYBA1 (2.4)	SOX5 (2.4)
ENSG00000090054	SPTLC1 PPI subnetwork	0.5	>=0.20	SBNO1 (3.2)	HSD17B12 (3.0)	BBX (2.9)	NCK1 (2.8)	IMPDH2 (2.7)	CDC5L (2.7)	MOB4 (2.6)	TARS2 (2.6)	NUFIP2 (2.6)	HSPE1 (2.6)
ENSG00000112818	MEP1A PPI subnetwork	0.5	>=0.20	PYY (7.1)	TM6SF2 (4.4)	KCNC2 (4.3)	CPS1 (4.0)	MARVELD3 (3.7)	PPY (3.6)	KCNK16 (3.5)	NAGS (3.5)	NRSN1 (3.4)	APOB (3.4)
GO:0002080	acrosomal membrane	0.51	>=0.20	C17orf105 (5.8)	ENSG00000228075 (5.0)	ADAD1 (5.0)	BOLL (4.2)	ODF1 (3.8)	PP2D1 (3.6)	ACTL7B (3.5)	EFHB (2.8)	BMP8A (2.5)	ENSG00000248255 (2.4)
GO:0034654	nucleobase-containing compound biosynthetic process	0.51	>=0.20	ENSG00000181296 (2.7)	MRPS21 (2.5)	TRPC7 (2.4)	KCNG1 (2.4)	FHIT (2.2)	GABRG1 (2.1)	TMEM22 (2.1)	ENSG00000253753 (2.1)	ACTL7B (2.1)	MAML3 (2.0)
GO:0009165	nucleotide biosynthetic process	0.51	>=0.20	ENSG00000181296 (2.8)	ENSG00000253753 (2.5)	MAML3 (2.4)	TRPC7 (2.3)	MRPS21 (2.3)	FBXO41 (2.1)	ENSG00000254652 (2.1)	SCAMP5 (2.1)	FHIT (2.1)	GABRG1 (2.1)
REACTOME_HOST_INTERACTIONS_OF_HIV_FACTORS	REACTOME_HOST_INTERACTIONS_OF_HIV_FACTORS	0.51	>=0.20	PSMD2 (5.3)	PSMA5 (5.1)	NMT1 (4.6)	CCT7 (4.0)	AP1G1 (2.9)	EIF4G1 (2.7)	DRG1 (2.6)	SSSCA1 (2.6)	TRAPPC2L (2.6)	HARS (2.4)
GO:0001619	lysosphingolipid and lysophosphatidic acid receptor activity	0.51	>=0.20	ANO4 (4.1)	SLC44A2 (3.7)	CAMKV (3.4)	ENSG00000250668 (3.3)	ENSG00000251023 (3.0)	DAAM2 (2.6)	CYB561D1 (2.6)	GRM3 (2.5)	C3orf62 (2.4)	C1orf54 (2.3)
MP:0005201	abnormal retinal pigment epithelium morphology	0.51	>=0.20	GNAT1 (7.2)	BNC2 (3.5)	PCDH15 (3.5)	IPO9 (2.8)	JAKMIP2 (2.4)	SLC38A3 (2.4)	FAM84B (2.4)	IPMK (2.3)	NRG3 (2.0)	KLHDC8B (2.0)
MP:0005030	absent amnion	0.51	>=0.20	RAB11FIP5 (3.8)	DCBLD1 (2.9)	ABP1 (2.7)	PPAPDC1B (2.7)	KIAA0825 (2.7)	SP5 (2.6)	SLC4A9 (2.6)	SLC25A13 (2.5)	EIF4ENIF1 (2.5)	DND1 (2.4)
GO:0032535	regulation of cellular component size	0.51	>=0.20	ENSG00000228075 (2.9)	KLF7 (2.8)	C3orf62 (2.6)	PDE1C (2.6)	TNRC18 (2.5)	RHOA (2.5)	STUB1 (2.5)	ENSG00000222017 (2.5)	CFL1 (2.4)	XKR6 (2.3)
MP:0001208	blistering	0.51	>=0.20	DSC3 (9.6)	IL20RB (5.7)	ODZ2 (4.5)	ST6GALNAC2 (4.4)	PAPLN (4.3)	MST1R (3.4)	COL16A1 (3.1)	HR (2.9)	EFNB2 (2.7)	ROBO2 (2.7)
GO:0048265	response to pain	0.51	>=0.20	NEXN-AS1 (4.5)	MPP3 (3.6)	MAML3 (3.6)	SGIP1 (3.5)	CSMD1 (3.2)	ASTN2 (3.0)	GRID2 (3.0)	NRG3 (2.9)	DNAH5 (2.9)	PROX2 (2.7)
ENSG00000102871	TRADD PPI subnetwork	0.51	>=0.20	HSPD1 (5.0)	CCNG1 (3.7)	HSPE1 (3.5)	NCK1 (3.5)	DNAJB4 (3.4)	GSS (2.9)	PAFAH1B1 (2.8)	ZBTB46 (2.8)	CCT7 (2.7)	POLR3D (2.7)
ENSG00000065485	PDIA5 PPI subnetwork	0.51	>=0.20	MCCC1 (3.9)	FAM172A (3.3)	PCCB (3.2)	ENSG00000197727 (3.1)	EIF2B5 (2.8)	SLC25A20 (2.6)	KCNJ2 (2.5)	G6PC3 (2.4)	TMBIM6 (2.3)	UFL1 (2.3)
REACTOME_GLUTATHIONE_CONJUGATION	REACTOME_GLUTATHIONE_CONJUGATION	0.51	>=0.20	TSKU (5.0)	GIPC2 (3.9)	JAKMIP3 (3.7)	DNAJB4 (3.4)	TM6SF2 (3.2)	GSS (3.1)	ENSG00000213882 (2.8)	LINC00304 (2.6)	AMT (2.6)	ENSG00000258636 (2.3)
ENSG00000105976	MET PPI subnetwork	0.51	>=0.20	DNM2 (3.2)	ENSG00000239213 (2.9)	SEMA3F (2.9)	GP6 (2.6)	ENSG00000226387 (2.4)	CD300LG (2.4)	EIF4G1 (2.4)	FMNL3 (2.3)	SPATS2 (2.3)	RERG (2.1)
ENSG00000124299	PEPD PPI subnetwork	0.51	>=0.20	CDC5L (2.9)	MACF1 (2.9)	YLPM1 (2.7)	PIEZO1 (2.7)	QTRT1 (2.5)	TBC1D28 (2.4)	ANKHD1 (2.3)	NAV1 (2.3)	DRG1 (2.2)	BLID (2.2)
GO:0004725	protein tyrosine phosphatase activity	0.51	>=0.20	GPR27 (2.8)	EIF4E3 (2.5)	CNBD1 (2.5)	KLF6 (2.3)	PRKAR2A (2.3)	FYN (2.3)	ARC (2.3)	ZBTB46 (2.3)	SH2B3 (2.2)	EFNA5 (2.0)
ENSG00000132561	MATN2 PPI subnetwork	0.51	>=0.20	COL16A1 (5.0)	CRYBA1 (4.5)	LAMA2 (4.2)	COL11A1 (3.8)	EFEMP2 (3.4)	PAPLN (3.2)	LPHN3 (3.0)	RCN3 (2.8)	ASXL3 (2.7)	DAG1 (2.7)
ENSG00000149357	LAMTOR1 PPI subnetwork	0.51	>=0.20	MCCC1 (4.7)	PCCB (3.9)	EIF2B5 (3.7)	DCUN1D1 (3.3)	ENSG00000239213 (2.9)	ENSG00000197727 (2.8)	GALNS (2.8)	SLC25A20 (2.7)	RHOT2 (2.6)	FAM172A (2.5)
ENSG00000105048	TNNT1 PPI subnetwork	0.51	>=0.20	ABRA (6.2)	NEXN (5.0)	SYPL2 (4.9)	PPP2R3A (3.7)	RBFOX1 (3.6)	SCYL1 (2.8)	CDH15 (2.6)	CALN1 (2.4)	MYH7B (2.3)	PLCD3 (2.2)
ENSG00000135486	HNRNPA1 PPI subnetwork	0.51	>=0.20	SRSF6 (5.3)	TRA2A (5.0)	PTBP1 (4.9)	FUBP1 (4.6)	SF3B1 (4.4)	YLPM1 (4.2)	WDR6 (3.9)	IK (3.6)	ILF3 (3.5)	CCT7 (3.4)
ENSG00000003096	KLHL13 PPI subnetwork	0.51	>=0.20	SBNO1 (3.5)	CDC5L (3.3)	MKRN1 (3.3)	USP19 (3.1)	AP1G1 (3.1)	SF3B1 (2.8)	RAB5A (2.7)	PIK3C3 (2.7)	KIAA1429 (2.7)	RBM5 (2.7)
GO:0048368	lateral mesoderm development	0.51	>=0.20	SMAD5 (3.8)	RPS20P22 (3.8)	EVPLL (3.5)	ENSG00000251455 (3.2)	ENSG00000251023 (3.1)	UBOX5 (2.5)	FAM120AOS (2.5)	CADM1 (2.4)	C15orf17 (2.3)	VPS54 (2.3)
ENSG00000171401	KRT13 PPI subnetwork	0.51	>=0.20	APOB (8.1)	CPS1 (5.6)	DSC3 (5.4)	TAT (4.0)	IL20RB (3.5)	SLC38A3 (3.4)	PPY (2.6)	TM6SF2 (2.6)	MSLN (2.3)	NAGS (2.1)
ENSG00000108518	PFN1 PPI subnetwork	0.51	>=0.20	LMOD1 (3.1)	CFL1 (2.9)	FHL2 (2.5)	LSM12 (2.5)	NUMB (2.4)	NUFIP2 (2.3)	GAK (2.2)	NEXN (2.2)	KLF6 (1.9)	PACRG (1.9)
ENSG00000140009	ESR2 PPI subnetwork	0.51	>=0.20	ATXN2 (3.5)	PAFAH1B1 (3.3)	PHF2 (3.1)	SLC44A2 (2.9)	RPRD2 (2.9)	ZZZ3 (2.8)	CIZ1 (2.8)	NAV1 (2.6)	EIF4ENIF1 (2.5)	IPO9 (2.4)
ENSG00000104164	PLDN PPI subnetwork	0.51	>=0.20	MON1B (4.4)	HARS2 (3.2)	ZCCHC4 (2.9)	IPMK (2.9)	VPS33B (2.8)	C12orf65 (2.7)	SMAD5 (2.6)	C7orf50 (2.5)	NUDT18 (2.4)	FAM172A (2.4)
GO:0005657	replication fork	0.51	>=0.20	C17orf53 (3.7)	IPO9 (3.5)	C17orf65 (3.1)	NCAPG (3.0)	WDR90 (3.0)	PML (2.7)	PRC1 (2.6)	STAG1 (2.6)	ENSG00000249862 (2.3)	DEPDC5 (2.2)
GO:0005978	glycogen biosynthetic process	0.51	>=0.20	UGP2 (4.8)	SYPL2 (3.3)	LINC00310 (3.2)	SLC38A3 (3.0)	KCNK16 (3.0)	ENSG00000253753 (2.7)	ENSG00000229775 (2.6)	SH3GLB1 (2.5)	PTP4A3 (2.4)	PPP2R3A (2.4)
GO:0009250	glucan biosynthetic process	0.51	>=0.20	UGP2 (4.8)	SYPL2 (3.3)	LINC00310 (3.2)	SLC38A3 (3.0)	KCNK16 (3.0)	ENSG00000253753 (2.7)	ENSG00000229775 (2.6)	SH3GLB1 (2.5)	PTP4A3 (2.4)	PPP2R3A (2.4)
ENSG00000135390	ATP5G2 PPI subnetwork	0.51	>=0.20	COX5A (5.9)	ACSF3 (4.6)	PCCB (4.2)	DLST (3.7)	COL11A1 (3.0)	QARS (3.0)	TARS2 (2.8)	PET112 (2.8)	FAM195A (2.8)	HARS2 (2.7)
GO:0048635	negative regulation of muscle organ development	0.51	>=0.20	SP5 (4.3)	MYH7B (3.2)	ARMC2 (2.7)	ASB16 (2.6)	C21orf37 (2.6)	ATXN7L2 (2.5)	LINC00354 (2.5)	GAD1 (2.3)	DND1 (2.3)	GALNT13 (2.2)
MP:0000538	abnormal urinary bladder morphology	0.51	>=0.20	LMOD1 (4.3)	C10orf112 (3.6)	DPYD (3.6)	EFEMP2 (3.5)	TM6SF2 (3.4)	NAGS (3.2)	GIPC2 (2.9)	CPS1 (2.9)	KCND3 (2.8)	PYY (2.8)
GO:0000075	cell cycle checkpoint	0.51	>=0.20	IPO9 (3.4)	C17orf65 (3.2)	C17orf53 (3.1)	MPHOSPH9 (3.1)	DIAPH3 (3.1)	ANAPC4 (2.9)	KIAA1715 (2.8)	PPCDC (2.5)	RCCD1 (2.5)	CEP120 (2.4)
ENSG00000090776	EFNB1 PPI subnetwork	0.51	>=0.20	MST1R (3.3)	CADM1 (3.2)	EFNB2 (3.1)	SEMA3F (3.0)	PISD (2.9)	DSC3 (2.9)	PTK2 (2.8)	FAM84B (2.8)	ODZ2 (2.8)	SOX11 (2.7)
MP:0000473	abnormal stomach glandular epithelium morphology	0.51	>=0.20	GPER (3.9)	FOXA1 (3.6)	PRDM16 (2.9)	DNM2 (2.6)	ERBB3 (2.5)	TGM4 (2.5)	NR3C2 (2.4)	ENSG00000251455 (2.1)	FAM109A (2.1)	C1orf54 (2.0)
ENSG00000166226	CCT2 PPI subnetwork	0.51	>=0.20	PSMD2 (4.2)	HARS (4.1)	IK (4.0)	EIF2B5 (4.0)	CCT7 (3.9)	DRG1 (3.8)	QARS (3.5)	ANAPC4 (3.4)	HSPE1 (3.3)	IST1 (2.8)
ENSG00000198641	ENSG00000198641 PPI subnetwork	0.51	>=0.20	SCAMP2 (4.0)	TMBIM6 (3.6)	OSBPL2 (3.3)	TRPC4AP (3.0)	EDEM2 (2.8)	TMEM101 (2.8)	STOML1 (2.5)	ZNF524 (2.4)	DNAJC1 (2.4)	TMUB2 (2.3)
GO:0051320	S phase	0.51	>=0.20	IPO9 (3.3)	C17orf65 (3.2)	WDR90 (3.2)	PRADC1 (2.9)	TRAPPC2L (2.8)	DRG1 (2.8)	C17orf53 (2.6)	PSMA5 (2.6)	ANAPC4 (2.5)	ENSG00000249862 (2.5)
GO:0007033	vacuole organization	0.51	>=0.20	SLC38A7 (5.1)	TMUB2 (4.7)	GALNS (4.1)	ARSA (3.9)	IPMK (3.1)	TRAPPC2L (2.9)	TMEM175 (2.8)	MON1B (2.6)	NICN1 (2.5)	FCGRT (2.5)
ENSG00000169067	ACTBL2 PPI subnetwork	0.51	>=0.20	USP33 (3.2)	MPP2 (2.7)	HDAC5 (2.7)	RHOA (2.5)	SLC38A1 (2.4)	HR (2.3)	PLCD3 (2.2)	KLF7 (2.2)	MLLT10 (2.1)	HARS2 (2.1)
ENSG00000120253	NUP43 PPI subnetwork	0.51	>=0.20	NCAPG (7.3)	CDCA2 (7.3)	PRC1 (7.2)	DIAPH3 (5.8)	C17orf53 (5.2)	MPHOSPH9 (3.9)	WDR90 (2.8)	IPO9 (2.6)	KIAA1715 (2.5)	ENSG00000249862 (2.0)
GO:0019637	organophosphate metabolic process	0.51	>=0.20	TMEM101 (3.6)	C3orf39 (3.3)	ENSG00000250075 (3.2)	SCAMP2 (3.0)	ATP11B (3.0)	HSD17B12 (2.9)	TMEM175 (2.9)	GPR146 (2.8)	SLC38A7 (2.8)	ZDHHC3 (2.7)
ENSG00000105971	CAV2 PPI subnetwork	0.51	>=0.20	ST6GALNAC2 (3.2)	MST1R (3.1)	ENSG00000239213 (2.9)	ENSG00000227603 (2.7)	PPP2R3A (2.6)	MCTP1 (2.6)	SLC44A2 (2.5)	DAG1 (2.5)	ENSG00000224788 (2.4)	PAFAH1B1 (2.3)
ENSG00000132963	POMP PPI subnetwork	0.51	>=0.20	PSMA5 (6.8)	PSMD2 (4.1)	TRAPPC2L (3.4)	NDUFA2 (3.1)	SSSCA1 (3.1)	SRA1 (2.9)	HSPE1 (2.9)	EXOSC7 (2.8)	FIBP (2.7)	COX5A (2.6)
ENSG00000198523	PLN PPI subnetwork	0.51	>=0.20	LMOD1 (7.3)	NEXN (6.1)	ABRA (5.0)	RBFOX1 (2.9)	ST6GAL2 (2.5)	SYPL2 (2.5)	PPP2R3A (2.5)	C8orf84 (2.3)	NICN1 (2.2)	EIF4E3 (2.1)
REACTOME_METABOLISM_OF_RNA	REACTOME_METABOLISM_OF_RNA	0.51	>=0.20	RPS11 (5.6)	CCT7 (3.8)	EXOSC7 (3.8)	PSMA5 (3.3)	NMT1 (3.2)	ZMAT2 (3.2)	FCF1 (3.1)	PSMD2 (3.0)	HARS (2.9)	NPM1 (2.8)
ENSG00000175467	SART1 PPI subnetwork	0.51	>=0.20	RPRD2 (4.7)	PRPF3 (3.8)	MRPS21 (3.6)	QTRT1 (3.5)	ZC3H18 (3.2)	MAU2 (3.1)	DDX20 (3.1)	FIZ1 (3.0)	KIAA1429 (3.0)	TARS2 (2.8)
ENSG00000164134	NAA15 PPI subnetwork	0.51	>=0.20	PSMD2 (6.3)	NMT1 (4.3)	HARS (4.2)	EIF4G1 (3.7)	EXOSC7 (3.7)	CCT7 (3.6)	EIF2B5 (3.4)	PA2G4 (3.1)	SCYL1 (2.8)	KCNK16 (2.7)
ENSG00000143384	MCL1 PPI subnetwork	0.51	>=0.20	C1orf183 (3.7)	ENSG00000250427 (3.0)	CCDC85B (2.8)	PTP4A3 (2.5)	ATXN7L3 (2.4)	KLF6 (2.4)	CFL1 (2.3)	LSM1 (2.1)	ENSG00000212997 (2.1)	PLCD3 (2.1)
ENSG00000183386	FHL3 PPI subnetwork	0.51	>=0.20	MUS81 (3.3)	KLF7 (3.0)	LMOD1 (2.8)	ZNF524 (2.8)	CFL1 (2.7)	FIZ1 (2.7)	ARC (2.7)	MON1A (2.7)	FAM160A1 (2.7)	CCDC97 (2.6)
MP:0009750	impaired behavioral response to addictive substance	0.51	>=0.20	BAI1 (4.3)	DCC (3.8)	KNDC1 (3.7)	MPP2 (3.6)	FBXL16 (3.2)	MYH7B (3.1)	GP6 (2.9)	KCNH3 (2.7)	CAMKV (2.7)	ENSG00000231920 (2.5)
MP:0001005	abnormal retinal rod cell morphology	0.51	>=0.20	GNAT1 (6.2)	C8orf84 (3.2)	PRKAR2A (2.9)	C3orf71 (2.8)	P4HTM (2.7)	RPS6KL1 (2.7)	EBLN2 (2.6)	AMT (2.6)	PAPLN (2.6)	ADCY2 (2.5)
ENSG00000163586	FABP1 PPI subnetwork	0.51	>=0.20	APOB (5.0)	CPS1 (4.5)	FOXA1 (4.4)	TAT (3.7)	IST1 (3.4)	JRK (2.8)	AP1G1 (2.8)	DNAJB4 (2.3)	FIBP (2.2)	UGP2 (2.2)
ENSG00000198034	RPS4X PPI subnetwork	0.51	>=0.20	IMPDH2 (4.7)	NPM1 (4.4)	RPS11 (3.9)	CCT7 (3.9)	HSPE1 (3.4)	QARS (3.3)	QTRT1 (3.2)	HSPD1 (3.2)	WDR55 (3.2)	EIF2B5 (3.0)
ENSG00000137076	TLN1 PPI subnetwork	0.51	>=0.20	MACF1 (3.7)	CFL1 (3.6)	BNC2 (2.4)	GP6 (2.4)	ENSG00000231920 (2.3)	PTBP1 (2.2)	PLCB2 (2.2)	IPO9 (2.1)	KIF26B (2.1)	NEXN (2.1)
GO:0010718	positive regulation of epithelial to mesenchymal transition	0.51	>=0.20	ENSG00000250668 (3.7)	CAMK2D (3.0)	C1orf87 (2.9)	C21orf37 (2.6)	SLC44A2 (2.5)	ATXN1L (2.3)	PITPNM2 (2.2)	COL11A1 (2.2)	DAAM2 (2.1)	PIK3C3 (2.1)
ENSG00000058404	CAMK2B PPI subnetwork	0.51	>=0.20	RBFOX1 (5.2)	KCNH3 (4.8)	BSN (4.3)	PHYHIP (3.8)	GABRB2 (3.6)	CAMKV (3.5)	PTPRN2 (3.3)	LINC00310 (3.3)	RGS7BP (3.3)	CAMK2B (3.2)
ENSG00000135218	CD36 PPI subnetwork	0.51	>=0.20	GP6 (6.0)	RCN3 (4.7)	COL11A1 (4.6)	EFEMP2 (3.6)	COL16A1 (3.4)	FGFR1 (3.3)	KIAA0754 (3.2)	DAG1 (3.2)	MACF1 (2.5)	ECM1 (2.5)
GO:0051539	4 iron, 4 sulfur cluster binding	0.51	>=0.20	TARS2 (5.7)	PET112 (5.7)	ACSF3 (5.0)	FAM195A (4.9)	PCCB (4.5)	WDR24 (3.8)	ZCCHC4 (3.4)	MCCC1 (3.1)	COX5A (2.9)	ENSG00000197727 (2.9)
ENSG00000026025	VIM PPI subnetwork	0.51	>=0.20	RHOA (3.7)	CIZ1 (3.4)	TNRC18 (3.1)	CCT7 (2.9)	FHL2 (2.5)	PIEZO1 (2.4)	KLF6 (2.4)	ILF3 (2.3)	DSC3 (2.3)	CRYBA1 (2.3)
MP:0001491	unresponsive to tactile stimuli	0.51	>=0.20	CDH15 (7.2)	RBFOX1 (5.3)	JAKMIP2 (4.0)	CELF4 (3.8)	BSN (3.2)	CADM2 (3.1)	CAMK2B (3.0)	DBC1 (3.0)	PCDH9 (2.9)	DNM1 (2.9)
MP:0000048	abnormal stria vascularis morphology	0.51	>=0.20	PLCL1 (3.7)	ENSG00000254652 (3.5)	ZBTB20 (3.2)	ST6GALNAC2 (3.0)	SASH1 (2.8)	GABRG1 (2.7)	SLC4A9 (2.6)	SLC39A8 (2.6)	LAMA2 (2.4)	DAAM2 (2.3)
ENSG00000100842	EFS PPI subnetwork	0.51	>=0.20	ENSG00000239213 (4.3)	CCDC97 (3.0)	EXD3 (3.0)	SPATS2 (2.9)	FAM109A (2.9)	PAFAH1B1 (2.9)	DNM2 (2.8)	CTSW (2.6)	DPYSL4 (2.4)	GNAQ (2.4)
GO:0042800	histone methyltransferase activity (H3-K4 specific)	0.51	>=0.20	WHSC1L1 (5.8)	LSM1 (5.6)	RBM5 (4.4)	BAG4 (4.4)	SBNO1 (4.0)	PHF2 (4.0)	RPRD2 (3.7)	DDHD2 (3.6)	TNRC18 (3.2)	IP6K2 (3.1)
ENSG00000182578	CSF1R PPI subnetwork	0.51	>=0.20	DNM2 (4.0)	FAM172A (3.1)	ENSG00000255310 (3.0)	GP6 (2.9)	TRPC4AP (2.7)	PTP4A3 (2.6)	FMNL3 (2.4)	CD14 (2.4)	ENSG00000258779 (2.3)	HIF1A (2.3)
ENSG00000103423	DNAJA3 PPI subnetwork	0.51	>=0.20	MARS2 (3.1)	SBNO1 (2.9)	HSPD1 (2.9)	CCT7 (2.9)	MOB4 (2.9)	HSPE1 (2.7)	DND1 (2.5)	PAFAH1B1 (2.5)	CDC5L (2.4)	ENSG00000258944 (2.3)
GO:0008375	acetylglucosaminyltransferase activity	0.51	>=0.20	EDEM2 (4.3)	TMUB2 (3.3)	CYB561D1 (3.1)	CCDC85B (2.9)	C3orf39 (2.8)	HR (2.6)	DPYSL4 (2.6)	WDR24 (2.5)	VOPP1 (2.4)	TMEM101 (2.4)
GO:0000956	nuclear-transcribed mRNA catabolic process	0.51	>=0.20	ZMAT2 (4.0)	ENSG00000254556 (3.6)	DCAF16 (3.6)	BAG4 (3.6)	WHSC1L1 (3.2)	JRK (3.2)	PRR14L (3.2)	MSL2 (2.9)	IP6K2 (2.9)	FCF1 (2.8)
MP:0000243	myoclonus	0.51	>=0.20	PTPRN2 (4.3)	CPLX1 (4.1)	NRSN1 (4.0)	HAPLN4 (3.6)	CELF4 (3.5)	FBXL16 (3.2)	GPR123 (3.2)	RGS7BP (3.2)	PTPRT (3.1)	RHBDL1 (3.1)
ENSG00000185479	KRT6B PPI subnetwork	0.51	>=0.20	APOB (7.5)	DSC3 (4.8)	CPS1 (4.6)	TAT (4.1)	SLC38A3 (3.6)	IL20RB (3.0)	DPYD (2.6)	PPY (2.6)	HEATR4 (2.3)	TM6SF2 (2.2)
MP:0006325	impaired hearing	0.51	>=0.20	COL11A1 (4.5)	SLC38A3 (3.4)	AFF3 (3.3)	CRYBA1 (3.1)	RAB11FIP5 (2.9)	SLC4A9 (2.9)	CPLX1 (2.9)	PTPRT (2.7)	PRDM16 (2.7)	SORCS3 (2.7)
ENSG00000177283	FZD8 PPI subnetwork	0.51	>=0.20	SP5 (4.6)	FZD10 (4.0)	FGF18 (3.2)	COL16A1 (3.2)	PAPLN (2.7)	LTBP3 (2.7)	ASB16 (2.5)	ECM1 (2.5)	LAMA2 (2.5)	MSLN (2.4)
MP:0005637	abnormal iron homeostasis	0.51	>=0.20	SLC38A3 (3.5)	OLFM4 (3.5)	TAT (2.8)	TM6SF2 (2.7)	NAGS (2.6)	ASNS (2.3)	LINC00304 (2.0)	DPYD (2.0)	ENSG00000213882 (2.0)	CD14 (1.9)
REACTOME_ASSEMBLY_OF_THE_PRE:REPLICATIVE_COMPLEX	REACTOME_ASSEMBLY_OF_THE_PRE:REPLICATIVE_COMPLEX	0.51	>=0.20	PSMA5 (5.5)	PSMD2 (4.9)	NMT1 (4.4)	CCT7 (3.8)	DRG1 (2.8)	SRA1 (2.8)	EXOSC7 (2.7)	ANAPC4 (2.6)	EIF2B5 (2.5)	SSSCA1 (2.4)
GO:0008201	heparin binding	0.51	>=0.20	EFEMP2 (4.4)	OLFM4 (4.3)	LAMA2 (3.7)	RCN3 (3.6)	FGF18 (3.5)	COL16A1 (3.4)	FGFR1 (3.3)	COL11A1 (3.2)	SLC38A3 (2.9)	ECM1 (2.7)
ENSG00000067606	PRKCZ PPI subnetwork	0.51	>=0.20	OSBPL2 (3.9)	SMAD5 (3.1)	DNM2 (3.0)	CCDC85B (2.8)	RAB5A (2.8)	DLG1 (2.8)	FOXA1 (2.5)	LINC00310 (2.5)	ZDHHC3 (2.4)	FIBP (2.4)
MP:0001750	increased circulating follicle stimulating hormone level	0.51	>=0.20	LHCGR (9.2)	BNC2 (3.3)	ENSG00000249618 (3.0)	COL16A1 (2.4)	PPCDC (2.3)	ARMC2 (2.0)	C1orf87 (2.0)	KCND3 (2.0)	EFHB (1.9)	COQ10B (1.9)
ENSG00000122026	RPL21 PPI subnetwork	0.51	>=0.20	RPS11 (8.3)	QARS (5.4)	IMPDH2 (4.6)	NPM1 (4.1)	TRA2A (3.4)	SRSF6 (3.3)	CCNG1 (3.1)	CCT7 (2.8)	WDR6 (2.7)	YLPM1 (2.7)
ENSG00000168495	POLR3D PPI subnetwork	0.51	>=0.20	WDR24 (4.4)	LSM1 (4.1)	JRK (3.6)	BAG4 (3.3)	ENSG00000220110 (3.2)	TAF1B (3.1)	VPS33B (3.1)	SMYD5 (3.0)	RHOT2 (3.0)	DDX20 (2.9)
ENSG00000181061	HIGD1A PPI subnetwork	0.51	>=0.20	FAM195A (3.6)	TARS2 (3.3)	WDR24 (3.3)	MKRN1 (3.2)	UBOX5 (3.1)	FASTKD5 (3.0)	RHOT2 (3.0)	TRPC4AP (2.7)	PCCB (2.7)	USP19 (2.7)
ENSG00000156976	EIF4A2 PPI subnetwork	0.51	>=0.20	QARS (6.7)	RPS11 (5.4)	IMPDH2 (5.3)	NPM1 (4.0)	SRSF6 (3.2)	CCNG1 (3.0)	ENSG00000258779 (2.6)	CCT7 (2.5)	ZNF524 (2.4)	RPS20P22 (2.2)
ENSG00000143379	SETDB1 PPI subnetwork	0.51	>=0.20	NUFIP2 (2.5)	FIZ1 (2.4)	MPI (2.3)	DCAKD (2.2)	QRICH1 (2.2)	LCORL (2.2)	IP6K2 (2.1)	C1orf51 (2.0)	ILF3 (2.0)	COQ10B (2.0)
ENSG00000068654	POLR1A PPI subnetwork	0.51	>=0.20	SSSCA1 (3.6)	PA2G4 (3.4)	KIAA1429 (3.1)	RBM6 (3.0)	EIF2B5 (2.9)	PRPF3 (2.9)	ILF3 (2.9)	SUGP1 (2.7)	DRG1 (2.7)	FASTKD5 (2.7)
ENSG00000180573	HIST1H2AC PPI subnetwork	0.51	>=0.20	STAG1 (2.9)	SSSCA1 (2.7)	EXOSC7 (2.7)	ANKHD1 (2.7)	YLPM1 (2.6)	ZC3H18 (2.6)	FUBP1 (2.6)	CDC5L (2.5)	POLR3D (2.5)	TAF1B (2.4)
GO:0009247	glycolipid biosynthetic process	0.51	>=0.20	ANO4 (4.3)	SORCS3 (3.9)	ENSG00000234350 (3.6)	BMP8A (3.4)	DCC (3.3)	ENSG00000240405 (3.2)	B3GALT1 (3.1)	BOLL (2.9)	ZBTB26 (2.9)	ENSG00000250668 (2.8)
ENSG00000139239	ENSG00000139239 PPI subnetwork	0.51	>=0.20	RPS11 (7.9)	IMPDH2 (3.6)	QARS (3.6)	SRSF6 (3.3)	TRA2A (3.2)	CCT7 (3.1)	NPM1 (2.7)	HARS (2.5)	ILF3 (2.3)	ENSG00000220110 (2.3)
GO:0001934	positive regulation of protein phosphorylation	0.51	>=0.20	ENSG00000197727 (3.8)	BLID (2.9)	ENSG00000251603 (2.3)	FAM84B (2.3)	PAPPA2 (2.3)	LTBP3 (2.2)	NR3C2 (2.1)	CRIM1 (2.1)	DCUN1D1 (2.1)	MAML3 (2.0)
GO:0031594	neuromuscular junction	0.51	>=0.20	CDH15 (7.2)	RBFOX1 (4.0)	NEXN (3.7)	SYPL2 (3.7)	CAMK2B (3.6)	DAG1 (3.5)	FOXP2 (3.4)	MYH7B (2.6)	TMEM38B (2.6)	CSMD1 (2.5)
GO:0043596	nuclear replication fork	0.51	>=0.20	C17orf53 (3.5)	C17orf65 (3.3)	IPO9 (3.3)	PML (2.6)	WDR90 (2.6)	PRADC1 (2.6)	NR3C2 (2.4)	JRK (2.2)	NCKIPSD (2.2)	ENSG00000249862 (2.2)
GO:0000242	pericentriolar material	0.51	>=0.20	KIAA1109 (4.5)	DDHD2 (3.5)	ATP11B (3.1)	WHSC1L1 (3.0)	MPHOSPH9 (2.9)	GOPC (2.9)	CIZ1 (2.9)	LSM1 (2.9)	APC (2.7)	SFI1 (2.7)
ENSG00000182533	CAV3 PPI subnetwork	0.51	>=0.20	KCNG2 (3.1)	PPP2R3A (3.1)	SPHKAP (3.0)	ASB16 (2.9)	ENSG00000236013 (2.8)	PIEZO1 (2.8)	RBFOX1 (2.7)	ENSG00000228201 (2.3)	ABRA (2.3)	FHL2 (2.3)
GO:0016444	somatic cell DNA recombination	0.51	>=0.20	IL21 (4.1)	PROX2 (3.1)	SFI1 (3.1)	ENSG00000253792 (3.0)	IL2 (2.7)	PCDH9 (2.6)	STRBP (2.3)	FHIT (2.2)	ENSG00000253656 (2.2)	CEP120 (2.1)
GO:0002562	somatic diversification of immune receptors via germline recombination within a single locus	0.51	>=0.20	IL21 (4.1)	PROX2 (3.1)	SFI1 (3.1)	ENSG00000253792 (3.0)	IL2 (2.7)	PCDH9 (2.6)	STRBP (2.3)	FHIT (2.2)	ENSG00000253656 (2.2)	CEP120 (2.1)
ENSG00000204523	ENSG00000204523 PPI subnetwork	0.51	>=0.20	CCT7 (4.5)	HSPE1 (3.8)	HSD17B12 (3.7)	COX5A (3.5)	HARS (3.4)	PSMD2 (3.3)	EIF4G1 (3.3)	PSMA5 (3.2)	IMPDH2 (3.1)	RHOA (2.9)
ENSG00000133119	RFC3 PPI subnetwork	0.51	>=0.20	IPO9 (4.3)	C17orf53 (4.1)	MPHOSPH9 (3.7)	NCAPG (3.3)	PRC1 (3.2)	DEPDC5 (3.2)	DRG1 (3.0)	PIK3C3 (2.9)	WDR90 (2.7)	RCCD1 (2.7)
ENSG00000163468	CCT3 PPI subnetwork	0.52	>=0.20	ANAPC4 (4.2)	DRG1 (3.6)	IK (3.6)	HARS (3.4)	CDC5L (3.2)	PSMA5 (3.2)	SF3B1 (3.1)	TAF1B (3.0)	CCT7 (3.0)	QRICH1 (2.9)
ENSG00000198744	ENSG00000198744 PPI subnetwork	0.52	>=0.20	COX5A (7.7)	NDUFA2 (6.7)	MRPS21 (4.7)	PCCB (3.5)	PSMA5 (3.1)	HSPE1 (3.0)	FAM195A (2.9)	RHOT2 (2.8)	FIBP (2.7)	DLST (2.7)
GO:0001654	eye development	0.52	>=0.20	CRYBA1 (10.4)	GNAT1 (5.6)	KIAA0825 (4.3)	SP4 (3.3)	TRPC7 (3.2)	PLCD3 (3.0)	VOPP1 (2.9)	CADM2 (2.6)	SPON1 (2.5)	GALNT13 (2.4)
GO:0015295	solute:hydrogen symporter activity	0.52	>=0.20	IPMK (3.7)	SLC38A7 (3.7)	TGM4 (3.1)	SCAMP2 (2.9)	CDH6 (2.7)	RFTN2 (2.6)	TMEM175 (2.5)	DCBLD1 (2.4)	SLC39A8 (2.3)	EDEM2 (2.3)
ENSG00000158402	CDC25C PPI subnetwork	0.52	>=0.20	PRC1 (5.7)	NCAPG (5.4)	CDCA2 (5.3)	DIAPH3 (3.6)	C17orf53 (2.7)	CFL1 (2.6)	PAFAH1B1 (2.4)	SRSF6 (2.2)	PITPNM2 (2.1)	ENSG00000258944 (2.1)
GO:0005792	microsome	0.52	>=0.20	TMBIM6 (5.1)	TAT (4.5)	ENSG00000213882 (4.3)	HSD17B12 (4.2)	SLC38A3 (3.8)	TM6SF2 (3.8)	CPS1 (3.7)	EDEM2 (3.4)	TSKU (3.3)	DAG1 (2.4)
ENSG00000087303	NID2 PPI subnetwork	0.52	>=0.20	RCN3 (5.2)	LAMA2 (4.5)	ZBTB20 (3.4)	LTBP3 (3.4)	ROBO2 (3.3)	FGFR1 (3.3)	FGF18 (3.3)	COL16A1 (3.2)	ZNF423 (3.1)	MYH7B (3.1)
GO:0044247	cellular polysaccharide catabolic process	0.52	>=0.20	LINC00310 (3.4)	SYPL2 (3.3)	UGP2 (2.7)	ENSG00000240405 (2.7)	SORT1 (2.5)	HEATR4 (2.5)	OLFM4 (2.3)	TMEM22 (2.3)	FBXL4 (2.2)	ENSG00000220161 (2.2)
GO:0009251	glucan catabolic process	0.52	>=0.20	LINC00310 (3.4)	SYPL2 (3.3)	UGP2 (2.7)	ENSG00000240405 (2.7)	SORT1 (2.5)	HEATR4 (2.5)	OLFM4 (2.3)	TMEM22 (2.3)	FBXL4 (2.2)	ENSG00000220161 (2.2)
KEGG_FRUCTOSE_AND_MANNOSE_METABOLISM	KEGG_FRUCTOSE_AND_MANNOSE_METABOLISM	0.52	>=0.20	MPI (4.7)	NCKIPSD (4.3)	C1orf51 (4.3)	DPYSL4 (3.8)	NUDT18 (3.2)	ACSF3 (2.7)	HIF1A (2.4)	SRA1 (2.4)	LINC00310 (2.2)	RHOT2 (2.2)
ENSG00000128708	HAT1 PPI subnetwork	0.52	>=0.20	DRG1 (3.5)	PIEZO1 (3.2)	EXOSC7 (3.0)	CCT7 (2.8)	PSMA5 (2.7)	SF3B1 (2.5)	SLC25A13 (2.5)	KIAA1429 (2.3)	PISD (2.2)	NMT1 (2.2)
GO:0001704	formation of primary germ layer	0.52	>=0.20	SP5 (4.9)	ENSG00000254652 (3.6)	ENSG00000228201 (3.4)	LINC00354 (3.4)	RPS20P22 (2.8)	PP2D1 (2.7)	ARC (2.7)	UBOX5 (2.6)	TMEM101 (2.5)	ENSG00000250427 (2.4)
ENSG00000100784	RPS6KA5 PPI subnetwork	0.52	>=0.20	KLF7 (3.1)	SH2B3 (2.7)	DLG1 (2.6)	ARC (2.3)	ARSA (2.3)	BPTF (2.3)	LTBP3 (2.2)	CES5A (2.2)	SLC38A2 (2.2)	ZCCHC4 (2.2)
MP:0011104	partial embryonic lethality before implantation	0.52	>=0.20	CDCA2 (4.2)	NCAPG (4.2)	PRC1 (4.2)	C17orf53 (3.5)	USP19 (3.2)	CYP2W1 (3.0)	ENSG00000251603 (3.0)	DIAPH3 (2.9)	EBLN2 (2.8)	QARS (2.8)
ENSG00000020426	MNAT1 PPI subnetwork	0.52	>=0.20	DDX20 (3.4)	ZBTB6 (3.3)	KIAA1429 (3.0)	PIK3C3 (3.0)	CEP120 (2.9)	SUGP1 (2.8)	SSSCA1 (2.7)	FCF1 (2.7)	PRPF3 (2.7)	CIZ1 (2.6)
GO:0032956	regulation of actin cytoskeleton organization	0.52	>=0.20	ENSG00000240405 (2.9)	PRR14L (2.8)	RHOA (2.6)	FAM186B (2.3)	C1orf54 (2.3)	FHL2 (2.2)	C8orf48 (2.2)	KLF7 (2.2)	SASH1 (2.2)	XKR6 (2.2)
GO:0007276	gamete generation	0.52	>=0.20	ENSG00000228075 (7.5)	ODF1 (6.9)	C17orf105 (6.8)	ACTL7B (6.7)	BOLL (6.5)	ADAD1 (6.4)	PP2D1 (4.0)	FAM186B (3.5)	CCDC36 (3.2)	ENSG00000226387 (3.1)
ENSG00000213923	CSNK1E PPI subnetwork	0.52	>=0.20	SMYD5 (4.5)	QTRT1 (4.0)	IMPDH2 (3.5)	POLR3D (3.3)	DDX20 (3.1)	USP19 (2.9)	EIF2B5 (2.9)	ILF3 (2.9)	NPM1 (2.8)	SSSCA1 (2.6)
GO:0006006	glucose metabolic process	0.52	>=0.20	PP2D1 (4.3)	MPI (4.1)	UGP2 (3.8)	C17orf105 (3.5)	NCKIPSD (3.1)	C1orf51 (3.1)	LINC00310 (3.0)	SYPL2 (2.8)	IPMK (2.7)	ACSF3 (2.6)
ENSG00000136807	CDK9 PPI subnetwork	0.52	>=0.20	MOB4 (3.4)	CDC5L (3.1)	DDX20 (2.9)	TERF1 (2.9)	DNM2 (2.8)	HSPD1 (2.7)	LSM12 (2.6)	ANAPC4 (2.6)	CCDC97 (2.6)	YLPM1 (2.6)
ENSG00000118194	TNNT2 PPI subnetwork	0.52	>=0.20	ENSG00000236013 (4.0)	ABRA (3.8)	NEXN (3.8)	RBFOX1 (3.7)	CCDC85B (3.6)	KCNG2 (2.8)	SYPL2 (2.8)	CAMK2D (2.7)	FHL2 (2.6)	SPHKAP (2.4)
ENSG00000087245	MMP2 PPI subnetwork	0.52	>=0.20	COL16A1 (5.9)	ADAM12 (5.0)	EFEMP2 (4.7)	COL11A1 (4.7)	RCN3 (4.7)	ECM1 (3.7)	CD14 (3.4)	PRR16 (2.7)	CA10 (2.6)	FHL2 (2.6)
ENSG00000143851	PTPN7 PPI subnetwork	0.52	>=0.20	STUB1 (3.3)	ZBTB46 (3.1)	TRPC7 (3.0)	FAM131A (2.9)	PTPRN2 (2.8)	EIF4E3 (2.7)	KIAA1715 (2.6)	C15orf17 (2.5)	DLG1 (2.4)	FBXL16 (2.4)
MP:0008209	decreased pre-B cell number	0.52	>=0.20	BANK1 (5.5)	BCL11A (4.5)	STRBP (4.0)	TCF4 (3.3)	ENSG00000253792 (3.3)	C4orf32 (2.6)	C1orf54 (2.6)	SP4 (2.3)	PHF2 (2.2)	PML (2.1)
ENSG00000124641	MED20 PPI subnetwork	0.52	>=0.20	ZBTB26 (3.3)	CCDC97 (3.1)	NMT1 (3.0)	ZBTB6 (3.0)	NUFIP2 (2.9)	LSM1 (2.6)	TMUB2 (2.4)	MSI2 (2.3)	RC3H2 (2.3)	BPTF (2.3)
ENSG00000108590	MED31 PPI subnetwork	0.52	>=0.20	CCDC97 (4.7)	NMT1 (3.2)	MCRS1 (2.9)	LSM12 (2.9)	SLC35A4 (2.8)	IP6K2 (2.7)	TRPC4AP (2.6)	GAK (2.6)	KIAA0317 (2.5)	FCF1 (2.5)
ENSG00000103942	HOMER2 PPI subnetwork	0.52	>=0.20	CPS1 (4.9)	APOB (4.8)	TAT (3.6)	ENSG00000254652 (2.8)	FOXA1 (2.6)	LIN28B (2.5)	ACSF3 (2.5)	SSSCA1 (2.5)	ZNF524 (2.4)	MUS81 (2.3)
GO:0005547	phosphatidylinositol-3,4,5-trisphosphate binding	0.52	>=0.20	ENSG00000253792 (3.9)	PCDH9 (3.5)	NUMB (3.5)	C1orf183 (2.6)	ARSA (2.5)	CCNG1 (2.4)	KIAA0317 (2.4)	KLHDC8B (2.4)	C7orf50 (2.2)	SCYL1 (2.2)
GO:0019953	sexual reproduction	0.52	>=0.20	ENSG00000228075 (7.7)	ODF1 (7.3)	C17orf105 (7.2)	ACTL7B (6.6)	ADAD1 (6.1)	BOLL (6.1)	PP2D1 (4.7)	ENSG00000226387 (3.0)	FAM186B (3.0)	CNBD1 (2.7)
ENSG00000075618	FSCN1 PPI subnetwork	0.52	>=0.20	TCTA (4.2)	CDH15 (2.9)	RHOA (2.7)	CFL1 (2.5)	RAB5A (2.5)	QRICH1 (2.4)	DNAJB4 (2.3)	MKRN1 (2.3)	PRKAR2A (2.2)	COQ10B (2.2)
ENSG00000203813	HIST1H3H PPI subnetwork	0.52	>=0.20	STRBP (2.9)	SRSF6 (2.7)	WDR6 (2.7)	CDCA2 (2.5)	MSI2 (2.4)	IP6K2 (2.4)	TRA2A (2.4)	NUFIP2 (2.2)	DCAKD (2.2)	SF3B1 (2.1)
ENSG00000105993	DNAJB6 PPI subnetwork	0.52	>=0.20	TARS2 (4.2)	FAM195A (4.2)	WDR24 (4.1)	RHOT2 (3.7)	USP19 (3.2)	TRPC4AP (2.8)	NCKIPSD (2.6)	ENSG00000182109 (2.6)	HSD17B12 (2.5)	UBOX5 (2.4)
MP:0008808	decreased spleen iron level	0.52	>=0.20	OLFM4 (5.1)	TAT (4.1)	SLC38A3 (3.5)	DCUN1D1 (3.3)	ZFAT (3.3)	NAGS (2.7)	CD14 (2.4)	C8orf84 (2.4)	KIAA0825 (2.2)	SLC39A8 (2.1)
GO:0003407	neural retina development	0.52	>=0.20	GNAT1 (3.9)	TRPC7 (3.5)	GALNT13 (3.4)	ERBB4 (3.0)	SPHKAP (2.9)	ENSG00000254652 (2.8)	GRID2 (2.8)	CNBD1 (2.8)	SPON1 (2.8)	CYB561D1 (2.7)
REACTOME_S_PHASE	REACTOME_S_PHASE	0.52	>=0.20	PSMA5 (4.0)	PSMD2 (3.5)	C17orf53 (3.5)	IPO9 (3.3)	NCAPG (3.1)	CCT7 (3.1)	PRC1 (3.0)	NMT1 (2.9)	C17orf65 (2.9)	DRG1 (2.4)
ENSG00000151320	AKAP6 PPI subnetwork	0.52	>=0.20	ARIH2 (3.6)	PAFAH1B1 (3.2)	SMAD5 (3.1)	SPATS2 (3.0)	PHYHIP (2.9)	RPS6KL1 (2.8)	FAM120AOS (2.7)	GNAQ (2.6)	CD300LG (2.4)	ENSG00000236013 (2.4)
GO:0065005	protein-lipid complex assembly	0.52	>=0.20	APOB (4.0)	AMT (4.0)	CPS1 (3.7)	C10orf112 (3.5)	TM6SF2 (3.0)	DPYD (2.8)	ENSG00000226387 (2.7)	ERBB4 (2.5)	MON1A (2.5)	ENSG00000181296 (2.4)
GO:0034377	plasma lipoprotein particle assembly	0.52	>=0.20	APOB (4.0)	AMT (4.0)	CPS1 (3.7)	C10orf112 (3.5)	TM6SF2 (3.0)	DPYD (2.8)	ENSG00000226387 (2.7)	ERBB4 (2.5)	MON1A (2.5)	ENSG00000181296 (2.4)
ENSG00000173757	STAT5B PPI subnetwork	0.52	>=0.20	IKZF4 (5.7)	SP4 (4.5)	GNAQ (3.0)	FMNL3 (2.9)	LAMP3 (2.8)	MCF2L2 (2.8)	IL2 (2.7)	ENSG00000234902 (2.6)	MSL2 (2.6)	PHF2 (2.5)
GO:0008214	protein dealkylation	0.52	>=0.20	DND1 (2.8)	ATXN7L2 (2.8)	CEP120 (2.8)	LINC00304 (2.8)	MLLT10 (2.8)	C3orf62 (2.7)	ATP11B (2.6)	ENSG00000251455 (2.6)	SBNO1 (2.6)	OSBPL2 (2.3)
GO:0006482	protein demethylation	0.52	>=0.20	DND1 (2.8)	ATXN7L2 (2.8)	CEP120 (2.8)	LINC00304 (2.8)	MLLT10 (2.8)	C3orf62 (2.7)	ATP11B (2.6)	ENSG00000251455 (2.6)	SBNO1 (2.6)	OSBPL2 (2.3)
GO:0033500	carbohydrate homeostasis	0.52	>=0.20	KCNK16 (5.7)	PPY (4.5)	PYY (4.2)	MAML3 (3.2)	RPS6KL1 (2.9)	PAPPA2 (2.8)	FOXP2 (2.7)	TMEM22 (2.7)	ZNF524 (2.5)	ENSG00000258779 (2.5)
GO:0042593	glucose homeostasis	0.52	>=0.20	KCNK16 (5.7)	PPY (4.5)	PYY (4.2)	MAML3 (3.2)	RPS6KL1 (2.9)	PAPPA2 (2.8)	FOXP2 (2.7)	TMEM22 (2.7)	ZNF524 (2.5)	ENSG00000258779 (2.5)
ENSG00000138041	SMEK2 PPI subnetwork	0.52	>=0.20	ENSG00000250075 (2.8)	MSI2 (2.5)	CES5A (2.3)	ENSG00000258096 (2.2)	DNAJC1 (2.1)	ENSG00000253656 (2.1)	ENSG00000254269 (1.9)	STRBP (1.8)	EBLN2 (1.7)	ENSG00000227811 (1.7)
ENSG00000145736	GTF2H2 PPI subnetwork	0.52	>=0.20	DDX20 (3.5)	PRPF3 (3.4)	PIK3C3 (3.3)	TRAPPC2L (3.2)	FCF1 (3.2)	SUGP1 (3.1)	KIAA1429 (3.0)	SSSCA1 (3.0)	CDC5L (3.0)	VPS33B (2.7)
ENSG00000127564	PKMYT1 PPI subnetwork	0.52	>=0.20	PRC1 (3.7)	CDCA2 (3.5)	NCAPG (2.7)	MPHOSPH9 (2.5)	IL20RB (2.4)	EFNA5 (2.4)	PML (2.3)	PCDH15 (2.3)	FAM120A (2.2)	PRR14L (2.2)
GO:0005980	glycogen catabolic process	0.52	>=0.20	LINC00310 (3.5)	SYPL2 (3.3)	UGP2 (2.9)	ENSG00000240405 (2.7)	TMEM22 (2.6)	ENSG00000220161 (2.4)	SORT1 (2.4)	HEATR4 (2.4)	ENSG00000234902 (2.4)	FBXL4 (2.3)
MP:0004272	abnormal basement membrane morphology	0.52	>=0.20	DAG1 (4.2)	DCBLD1 (3.9)	UTRN (3.4)	C8orf84 (3.3)	LAMB2 (3.2)	RBMS1 (3.1)	LAMA2 (2.7)	MACF1 (2.7)	CADM1 (2.6)	EFNB2 (2.5)
ENSG00000109472	CPE PPI subnetwork	0.52	>=0.20	PYY (3.3)	EDEM2 (3.3)	FZD10 (3.0)	KCNC2 (3.0)	FOXP2 (2.9)	TMBIM6 (2.6)	PPY (2.5)	FAM19A1 (2.4)	GABRB2 (2.3)	NCAN (2.2)
GO:0006352	transcription initiation, DNA-dependent	0.52	>=0.20	LSM1 (4.2)	DCAF16 (2.9)	DIAPH3-AS1 (2.8)	BAG4 (2.8)	ENSG00000227603 (2.6)	ZZZ3 (2.6)	ZBTB6 (2.5)	FCF1 (2.4)	ATXN7L2 (2.4)	PIK3C3 (2.4)
GO:0000289	nuclear-transcribed mRNA poly(A) tail shortening	0.52	>=0.20	IP6K2 (3.3)	LETM2 (2.7)	SRSF6 (2.7)	ENSG00000254556 (2.6)	ENSG00000255310 (2.6)	ZMAT2 (2.5)	ZFAT (2.5)	VPS33B (2.4)	TMCO6 (2.4)	IST1 (2.3)
GO:0030057	desmosome	0.52	>=0.20	DSC3 (10.9)	HR (4.6)	IL20RB (4.3)	ST6GALNAC2 (3.0)	ODZ2 (3.0)	ERBB3 (2.7)	EFNB2 (2.5)	MSLN (2.4)	EPHA7 (2.3)	DCAKD (2.2)
REACTOME_TRANSCRIPTIONAL_REGULATION_OF_WHITE_ADIPOCYTE_DIFFERENTIATION	REACTOME_TRANSCRIPTIONAL_REGULATION_OF_WHITE_ADIPOCYTE_DIFFERENTIATION	0.52	>=0.20	CCDC97 (3.3)	PHF2 (3.2)	BPTF (3.0)	ZC3H18 (2.8)	PISD (2.7)	ANO4 (2.7)	EIF4ENIF1 (2.6)	SH2B3 (2.3)	TRPC4AP (2.3)	RPRD2 (2.2)
ENSG00000144891	AGTR1 PPI subnetwork	0.52	>=0.20	CCDC85B (3.5)	NCKIPSD (2.9)	C1orf54 (2.8)	SASH1 (2.8)	FCGRT (2.7)	GNAQ (2.6)	KLF7 (2.6)	MON1A (2.5)	C3orf39 (2.5)	ZDHHC3 (2.4)
ENSG00000171747	LGALS4 PPI subnetwork	0.52	>=0.20	FHL2 (3.9)	GIPC2 (3.4)	ABP1 (3.2)	MARVELD3 (3.0)	CFL1 (2.9)	PHLPP2 (2.8)	IST1 (2.7)	MSLN (2.6)	FAM109A (2.4)	C8orf84 (2.3)
ENSG00000038002	AGA PPI subnetwork	0.52	>=0.20	APOB (7.4)	CPS1 (4.7)	DSC3 (4.4)	TAT (4.1)	SLC38A3 (3.5)	IL20RB (3.1)	PPY (2.7)	TM6SF2 (2.4)	DPYD (2.3)	HEATR4 (2.1)
ENSG00000133794	ARNTL PPI subnetwork	0.52	>=0.20	C1orf51 (8.6)	COQ10B (6.6)	ARC (4.0)	KLHDC8B (2.8)	C4orf32 (2.6)	PLCD3 (2.6)	ZFYVE21 (2.5)	GALNT13 (2.4)	NR3C2 (2.4)	SLC38A2 (2.3)
GO:0031228	intrinsic to Golgi membrane	0.52	>=0.20	SLC39A8 (3.1)	B3GALT1 (2.7)	ANO4 (2.6)	DPYSL4 (2.5)	VOPP1 (2.5)	GPR146 (2.5)	GPER (2.4)	DCC (2.3)	JMJD8 (2.2)	CRTAC1 (2.1)
KEGG_LEISHMANIA_INFECTION	KEGG_LEISHMANIA_INFECTION	0.52	>=0.20	CD14 (6.0)	CSF3R (4.9)	PHACTR1 (3.3)	KLF6 (2.9)	CAMK1D (2.5)	SH2B3 (2.5)	HIVEP3 (2.5)	HIF1A (2.4)	BMP8A (2.2)	EIF4E3 (2.2)
ENSG00000006062	MAP3K14 PPI subnetwork	0.52	>=0.20	IMPDH2 (5.2)	RPS11 (4.6)	HSPD1 (4.4)	CCT7 (3.8)	QARS (3.8)	HSPE1 (3.4)	HARS (3.3)	NPM1 (3.2)	CIZ1 (2.9)	TRA2A (2.9)
ENSG00000132664	POLR3F PPI subnetwork	0.52	>=0.20	MCRS1 (3.3)	JRK (3.3)	WDR24 (3.2)	SSSCA1 (3.1)	MARS2 (3.0)	VPS33B (2.8)	SMYD5 (2.8)	LSM1 (2.8)	DRG1 (2.6)	MUS81 (2.5)
ENSG00000139514	SLC7A1 PPI subnetwork	0.52	>=0.20	LMOD1 (3.7)	NUMB (3.1)	MALAT1 (2.9)	USP4 (2.8)	DNM2 (2.7)	PRKAR2A (2.5)	MST1R (2.5)	ENSG00000254556 (2.4)	EDEM2 (2.4)	CRIM1 (2.4)
GO:0009314	response to radiation	0.52	>=0.20	GNAT1 (6.1)	PCDH15 (3.3)	CRYBA1 (3.2)	TRPC7 (2.8)	FIBP (2.5)	PRADC1 (2.3)	SGIP1 (2.3)	XKR6 (2.2)	CADM2 (2.1)	COQ10B (2.1)
ENSG00000165732	DDX21 PPI subnetwork	0.52	>=0.20	NPM1 (4.0)	YLPM1 (3.4)	IMPDH2 (3.4)	PTBP1 (3.3)	KLF6 (3.2)	TRA2A (3.0)	FUBP1 (2.7)	PA2G4 (2.4)	ILF3 (2.4)	HARS (2.4)
GO:0007274	neuromuscular synaptic transmission	0.52	>=0.20	ENSG00000254839 (4.0)	ENSG00000255310 (3.9)	CDH15 (3.9)	CALN1 (3.7)	MAML3 (3.4)	ENSG00000227811 (3.3)	KLHL29 (3.2)	CSMD1 (3.1)	NOX3 (3.0)	CYB561D1 (2.9)
GO:0043034	costamere	0.52	>=0.20	LMOD1 (6.0)	NEXN (5.2)	CACNB2 (4.4)	PPP2R3A (4.3)	AMT (3.1)	EPHA7 (3.0)	LAMB2 (2.9)	KIAA0754 (2.9)	FOXP2 (2.7)	SYPL2 (2.6)
GO:0044419	interspecies interaction between organisms	0.52	>=0.20	PML (4.1)	MUS81 (2.9)	MALAT1 (2.8)	QRICH1 (2.7)	USP4 (2.7)	JRK (2.5)	LAMP3 (2.5)	IP6K2 (2.5)	VPS54 (2.5)	BBX (2.4)
GO:0042176	regulation of protein catabolic process	0.52	>=0.20	ENSG00000212997 (3.7)	WDR24 (3.2)	STOML1 (2.8)	CES5A (2.7)	PIK3C3 (2.6)	ATXN7L3 (2.5)	SOX5 (2.5)	LINC00310 (2.5)	RHOT2 (2.4)	STUB1 (2.3)
MP:0001680	abnormal mesoderm development	0.52	>=0.20	SP5 (6.0)	DND1 (3.3)	ZNF423 (3.0)	RPS20P22 (2.8)	ENSG00000249862 (2.6)	EFNA5 (2.6)	NAV1 (2.4)	ACVR2A (2.3)	NUMB (2.3)	TERF1 (2.2)
ENSG00000147854	UHRF2 PPI subnetwork	0.52	>=0.20	TERF1 (3.4)	MLLT10 (3.3)	CEP120 (3.3)	FCF1 (2.9)	ENSG00000227603 (2.7)	ENSG00000220110 (2.7)	NUFIP2 (2.5)	DEPDC5 (2.4)	MSL2 (2.4)	CDKAL1 (2.3)
REACTOME_FANCONI_ANEMIA_PATHWAY	REACTOME_FANCONI_ANEMIA_PATHWAY	0.52	>=0.20	C17orf53 (4.7)	CDCA2 (3.7)	FAM120AOS (3.6)	DEPDC5 (3.5)	WDR90 (3.3)	NCAPG (3.2)	DIAPH3 (3.2)	RCCD1 (3.0)	IPO9 (3.0)	SFI1 (2.9)
ENSG00000161939	C17orf49 PPI subnetwork	0.52	>=0.20	LSM1 (4.1)	WHSC1L1 (3.9)	RABGAP1 (3.6)	MSL2 (3.3)	BAG4 (3.3)	PAFAH1B1 (3.1)	DDHD2 (3.0)	RPS20P22 (2.9)	POLR3D (2.8)	VPS33B (2.6)
GO:0016877	ligase activity, forming carbon-sulfur bonds	0.52	>=0.20	HSD17B12 (3.6)	HEATR4 (3.5)	MCCC1 (3.4)	FHIT (3.4)	ENSG00000254652 (3.4)	SUOX (3.2)	TSKU (2.9)	LHCGR (2.5)	PCCB (2.4)	ENSG00000213882 (2.4)
GO:0031670	cellular response to nutrient	0.52	>=0.20	ENSG00000253656 (3.7)	KIF26B (3.2)	FAM109A (3.0)	ENSG00000227016 (3.0)	TMEM101 (2.7)	ENSG00000212997 (2.5)	ZBTB26 (2.4)	PAPLN (2.4)	KIAA0825 (2.4)	MARVELD3 (2.4)
ENSG00000145675	PIK3R1 PPI subnetwork	0.52	>=0.20	GNAQ (4.2)	CTSW (4.1)	HIVEP3 (2.8)	FYN (2.8)	BANK1 (2.6)	HDAC5 (2.6)	DNM2 (2.5)	FAM120A (2.5)	CSF3R (2.4)	KLF7 (2.4)
ENSG00000197766	CFD PPI subnetwork	0.52	>=0.20	APOB (7.7)	CPS1 (4.7)	TAT (4.4)	DSC3 (4.4)	SLC38A3 (3.8)	IL20RB (3.0)	PPY (2.6)	DPYD (2.4)	NAGS (2.3)	TM6SF2 (2.3)
MP:0003194	abnormal frequency of paradoxical sleep	0.52	>=0.20	KLF6 (4.8)	ARC (4.4)	CD300LG (3.1)	ENSG00000222017 (2.9)	FAM131A (2.9)	BAI2 (2.9)	ENSG00000228201 (2.8)	ASB16 (2.8)	ENSG00000231920 (2.6)	SOX5 (2.5)
REACTOME_TRANSPORT_OF_THE_SLBP_INDEPENDENT_MATURE_MRNA	REACTOME_TRANSPORT_OF_THE_SLBP_INDEPENDENT_MATURE_MRNA	0.52	>=0.20	DDX20 (3.7)	PRPF3 (3.6)	EIF4ENIF1 (3.2)	AP1G1 (3.1)	IPO9 (3.1)	VPS33B (2.9)	KIAA1429 (2.6)	SF3B1 (2.6)	ANAPC4 (2.5)	ILF3 (2.4)
GO:0043492	ATPase activity, coupled to movement of substances	0.52	>=0.20	TMEM38B (3.2)	TMBIM6 (2.9)	SLC38A7 (2.8)	KIAA0317 (2.7)	SLC4A9 (2.6)	ATP11B (2.6)	TMEM175 (2.5)	DNAJC1 (2.5)	SORT1 (2.5)	GAK (2.4)
ENSG00000171094	ALK PPI subnetwork	0.52	>=0.20	ZZZ3 (3.2)	VPS54 (2.8)	ATXN7L3 (2.8)	TSHZ2 (2.6)	PHLPP2 (2.5)	ERBB3 (2.5)	COL16A1 (2.5)	AK5 (2.4)	RBMS1 (2.2)	UGP2 (2.2)
MP:0004946	abnormal regulatory T cell physiology	0.52	>=0.20	IL21 (6.5)	IKZF4 (5.6)	IL2 (5.1)	CTSW (2.6)	CSF3R (2.4)	HIVEP3 (2.3)	HIF1A (2.2)	KCNJ2 (2.1)	MSI2 (2.1)	SP4 (2.1)
GO:0016073	snRNA metabolic process	0.52	>=0.20	WDR24 (3.6)	KIAA1429 (3.3)	C4orf32 (3.3)	POLR3D (3.2)	EXD3 (3.2)	ENSG00000254936 (3.0)	CYP2W1 (2.9)	BAG4 (2.9)	ANAPC4 (2.8)	ZFAT (2.6)
GO:0006833	water transport	0.52	>=0.20	SLC4A9 (3.1)	GABRG1 (3.0)	ENSG00000228075 (2.9)	PACRG (2.9)	C17orf105 (2.7)	LINC00310 (2.5)	ENSG00000227811 (2.4)	ENSG00000253753 (2.3)	HEATR4 (2.2)	PLCB2 (2.2)
GO:0033059	cellular pigmentation	0.52	>=0.20	ENSG00000258708 (3.3)	C8orf48 (3.2)	VPS33B (3.1)	ENSG00000226387 (2.9)	FAM73A (2.8)	ENSG00000212997 (2.7)	ZCCHC4 (2.7)	C7orf50 (2.5)	CRYBA1 (2.4)	C15orf17 (2.3)
ENSG00000129625	REEP5 PPI subnetwork	0.52	>=0.20	HSD17B12 (5.5)	TMUB2 (3.3)	TMBIM6 (3.1)	G6PC3 (2.9)	ARSA (2.9)	SCAMP2 (2.6)	SLC35A4 (2.4)	CEP120 (2.4)	ENSG00000258096 (2.3)	P4HTM (2.3)
REACTOME_AUTODEGRADATION_OF_THE_E3_UBIQUITIN_LIGASE_COP1	REACTOME_AUTODEGRADATION_OF_THE_E3_UBIQUITIN_LIGASE_COP1	0.52	>=0.20	PSMA5 (6.4)	PSMD2 (5.5)	NMT1 (4.3)	CCT7 (4.0)	SRA1 (3.6)	SSSCA1 (3.3)	FIBP (3.1)	EIF2B5 (2.9)	HARS (2.8)	IK (2.5)
GO:0006688	glycosphingolipid biosynthetic process	0.52	>=0.20	ANO4 (4.1)	SORCS3 (3.9)	ENSG00000234350 (3.7)	B3GALT1 (3.6)	DCC (3.4)	BMP8A (3.3)	ZBTB26 (2.8)	PROX2 (2.8)	PRR14L (2.7)	C13orf16 (2.7)
GO:0016052	carbohydrate catabolic process	0.52	>=0.20	MPI (3.9)	C1orf51 (3.1)	LINC00310 (3.1)	NCKIPSD (2.9)	C17orf105 (2.9)	GALNS (2.8)	ENSG00000228075 (2.8)	OLFM4 (2.6)	ACTL7B (2.5)	UGP2 (2.4)
ENSG00000076604	TRAF4 PPI subnetwork	0.52	>=0.20	GP6 (3.2)	FHIT (3.0)	STAG1 (2.9)	STUB1 (2.8)	DUSP3 (2.7)	JMJD8 (2.6)	ZZZ3 (2.3)	RBMS1 (2.1)	C21orf37 (2.1)	ENSG00000229775 (2.1)
ENSG00000151422	FER PPI subnetwork	0.52	>=0.20	DLG1 (3.0)	SPATS2 (2.9)	QRICH1 (2.8)	RERG (2.8)	GP6 (2.7)	LRFN5 (2.4)	CD300LG (2.4)	FHL2 (2.4)	LTBP3 (2.3)	ENSG00000247809 (2.3)
ENSG00000163453	IGFBP7 PPI subnetwork	0.52	>=0.20	COL11A1 (5.3)	COL16A1 (5.0)	RCN3 (4.3)	LAMA2 (3.7)	EFEMP2 (3.4)	ADAM12 (3.3)	FZD10 (3.2)	FGF18 (3.0)	C1orf54 (2.9)	TSKU (2.8)
REACTOME_INTERACTIONS_OF_REV_WITH_HOST_CELLULAR_PROTEINS	REACTOME_INTERACTIONS_OF_REV_WITH_HOST_CELLULAR_PROTEINS	0.52	>=0.20	DDX20 (3.4)	IPO9 (3.1)	KIAA1429 (3.0)	WDR90 (2.9)	EIF4ENIF1 (2.7)	PA2G4 (2.7)	C17orf53 (2.6)	AP1G1 (2.6)	VPS33B (2.6)	NMT1 (2.5)
ENSG00000127022	CANX PPI subnetwork	0.52	>=0.20	TMBIM6 (4.1)	EDEM2 (3.2)	APOB (2.6)	HSD17B12 (2.6)	GALNS (2.5)	G6PC3 (2.4)	SLC38A3 (2.3)	C3orf39 (2.3)	BAI2 (2.3)	SORCS3 (2.2)
GO:0046470	phosphatidylcholine metabolic process	0.52	>=0.20	SLC38A7 (3.2)	LINC00304 (3.0)	CES5A (3.0)	EFHB (2.6)	AMT (2.6)	ENSG00000213882 (2.6)	FAM109A (2.4)	ENSG00000228075 (2.3)	SUOX (2.3)	NUDT12 (2.3)
GO:0003279	cardiac septum development	0.53	>=0.20	C10orf140 (3.1)	MYH7B (3.1)	KIF26B (3.0)	FAM84B (2.8)	KIF6 (2.8)	ZNF821 (2.7)	PURG (2.6)	ATXN7L2 (2.5)	ENSG00000249862 (2.5)	CADM1 (2.5)
GO:0043010	camera-type eye development	0.53	>=0.20	CRYBA1 (11.2)	GNAT1 (5.3)	KIAA0825 (3.5)	TRPC7 (3.2)	SP4 (3.0)	VOPP1 (2.7)	PLCD3 (2.6)	SPON1 (2.5)	ENSG00000247809 (2.4)	ROBO2 (2.2)
ENSG00000080986	NDC80 PPI subnetwork	0.53	>=0.20	NCAPG (7.6)	CDCA2 (7.5)	PRC1 (7.2)	DIAPH3 (5.7)	C17orf53 (4.6)	MPHOSPH9 (3.6)	KIAA1715 (2.5)	IPO9 (2.4)	RCCD1 (2.2)	WDR90 (2.1)
KEGG_HYPERTROPHIC_CARDIOMYOPATHY_HCM	KEGG_HYPERTROPHIC_CARDIOMYOPATHY_HCM	0.53	>=0.20	ABRA (7.7)	NEXN (6.1)	RBFOX1 (5.3)	MYH7B (4.6)	PPP2R3A (4.3)	FHL2 (4.2)	SYPL2 (3.7)	LMOD1 (3.2)	CACNB2 (3.1)	SPHKAP (2.9)
GO:0003401	axis elongation	0.53	>=0.20	FAM160A1 (3.5)	ENSG00000230962 (3.3)	ENSG00000258636 (3.3)	KIF6 (3.1)	PURG (3.0)	ASXL3 (2.8)	EFNA5 (2.8)	SMAD5 (2.8)	GALNT13 (2.7)	C8orf84 (2.7)
ENSG00000136270	TBRG4 PPI subnetwork	0.53	>=0.20	DSC3 (5.7)	ST6GALNAC2 (4.0)	MST1R (3.1)	EFNB2 (2.9)	SEMA3F (2.8)	CRIM1 (2.7)	ENSG00000250075 (2.7)	FAM84B (2.5)	ASNS (2.3)	TSKU (2.2)
ENSG00000204390	HSPA1L PPI subnetwork	0.53	>=0.20	DNAJB4 (4.1)	HSPD1 (3.8)	TRA2A (3.4)	HSPE1 (3.0)	ILF3 (2.4)	SF3B1 (2.4)	RAB5A (2.3)	CDC5L (2.3)	ZBTB46 (2.2)	ANKHD1 (2.2)
KEGG_PROTEIN_EXPORT	KEGG_PROTEIN_EXPORT	0.53	>=0.20	UFL1 (5.5)	PPAPDC1B (5.2)	EDEM2 (5.1)	DNAJC1 (4.1)	TMBIM6 (3.5)	ENSG00000254936 (2.9)	SCAMP2 (2.8)	TMEM101 (2.7)	ENSG00000254556 (2.7)	HSPE1 (2.1)
ENSG00000147416	ATP6V1B2 PPI subnetwork	0.53	>=0.20	ZMAT2 (4.9)	SLC38A7 (3.2)	LINC00304 (2.9)	TRAPPC2L (2.8)	NUFIP2 (2.7)	NMT1 (2.7)	GSS (2.7)	FCF1 (2.5)	MOB4 (2.5)	PAFAH1B1 (2.5)
MP:0002024	T cell derived lymphoma	0.53	>=0.20	WDR90 (3.2)	RCCD1 (3.0)	ARC (2.7)	C17orf53 (2.6)	DNAJB4 (2.3)	IPO9 (2.3)	MPHOSPH9 (2.2)	SPATS2 (2.2)	SP4 (2.2)	KIAA1429 (2.1)
ENSG00000160075	SSU72 PPI subnetwork	0.53	>=0.20	KIAA1429 (3.5)	MON1A (3.4)	SF3B1 (3.4)	JRK (3.4)	BPTF (3.3)	RBM6 (3.0)	QRICH1 (3.0)	C3orf62 (2.9)	AP1G1 (2.8)	RBM5 (2.7)
ENSG00000205572	SERF1B PPI subnetwork	0.53	>=0.20	RBM6 (4.5)	RBM5 (4.1)	SF3B1 (3.6)	ILF3 (3.5)	SRSF6 (3.4)	TRA2A (3.4)	PRPF3 (3.1)	FUBP1 (3.1)	USP19 (3.0)	RHOT2 (2.9)
ENSG00000172058	SERF1A PPI subnetwork	0.53	>=0.20	RBM6 (4.5)	RBM5 (4.1)	SF3B1 (3.6)	ILF3 (3.5)	SRSF6 (3.4)	TRA2A (3.4)	PRPF3 (3.1)	FUBP1 (3.1)	USP19 (3.0)	RHOT2 (2.9)
MP:0005439	decreased glycogen level	0.53	>=0.20	ABRA (4.4)	TMEM38B (3.3)	TAT (3.2)	SYPL2 (3.1)	MCCC1 (3.0)	PPP2R3A (2.9)	SLC25A20 (2.8)	PET112 (2.6)	BSN-AS2 (2.5)	FAM195A (2.5)
ENSG00000090339	ICAM1 PPI subnetwork	0.53	>=0.20	CD14 (3.5)	CSF3R (2.8)	CFL1 (2.3)	MSLN (2.1)	ENSG00000251603 (2.1)	ODZ2 (2.0)	C3orf71 (1.9)	APOB (1.9)	DSC3 (1.9)	SCAMP2 (1.9)
MP:0006395	abnormal epiphyseal plate morphology	0.53	>=0.20	SOX6 (4.1)	COL16A1 (4.0)	BNC2 (3.8)	KIF26B (3.6)	SOX5 (3.5)	COL11A1 (3.3)	FGFR1 (3.2)	C1orf54 (3.0)	RCN3 (2.9)	EFEMP2 (2.8)
ENSG00000155957	TMBIM4 PPI subnetwork	0.53	>=0.20	TMBIM6 (6.0)	TMEM101 (3.3)	COX5A (3.2)	GALNS (2.9)	EDEM2 (2.8)	QARS (2.8)	G6PC3 (2.7)	PRKAR2A (2.4)	HSD17B12 (2.4)	ARSA (2.3)
REACTOME_MRNA_3:END_PROCESSING	REACTOME_MRNA_3:END_PROCESSING	0.53	>=0.20	TRA2A (6.0)	FUBP1 (5.1)	SRSF6 (4.9)	SF3B1 (4.1)	IST1 (3.9)	PRPF3 (3.7)	RBM5 (3.7)	RBM6 (3.6)	WDR6 (3.1)	YLPM1 (3.1)
REACTOME_POST:ELONGATION_PROCESSING_OF_INTRON:CONTAINING_PRE:MRNA	REACTOME_POST:ELONGATION_PROCESSING_OF_INTRON:CONTAINING_PRE:MRNA	0.53	>=0.20	TRA2A (6.0)	FUBP1 (5.1)	SRSF6 (4.9)	SF3B1 (4.1)	IST1 (3.9)	PRPF3 (3.7)	RBM5 (3.7)	RBM6 (3.6)	WDR6 (3.1)	YLPM1 (3.1)
ENSG00000131459	GFPT2 PPI subnetwork	0.53	>=0.20	PSMD2 (4.3)	HARS (3.5)	ASNS (3.5)	NMT1 (3.4)	ANAPC4 (3.3)	CCT7 (3.3)	EIF4G1 (3.2)	EIF2B5 (3.0)	AP1G1 (2.8)	IMPDH2 (2.6)
ENSG00000205813	ENSG00000205813 PPI subnetwork	0.53	>=0.20	APOB (7.8)	DSC3 (6.3)	CPS1 (5.1)	IL20RB (4.1)	TAT (3.9)	SLC38A3 (3.2)	TM6SF2 (2.5)	DPYD (2.3)	ENSG00000224788 (2.3)	ST6GALNAC2 (2.2)
ENSG00000109272	PF4V1 PPI subnetwork	0.53	>=0.20	APOB (7.8)	DSC3 (6.3)	CPS1 (5.1)	IL20RB (4.1)	TAT (3.9)	SLC38A3 (3.2)	TM6SF2 (2.5)	DPYD (2.3)	ENSG00000224788 (2.3)	ST6GALNAC2 (2.2)
REACTOME_FGFR2C_LIGAND_BINDING_AND_ACTIVATION	REACTOME_FGFR2C_LIGAND_BINDING_AND_ACTIVATION	0.53	>=0.20	SP5 (5.7)	FZD10 (4.5)	MYH7B (4.3)	GAD1 (3.9)	PDE1C (3.5)	EPHA7 (3.4)	ENSG00000254839 (3.3)	C8orf84 (3.2)	FGF18 (3.0)	DND1 (2.8)
GO:0000083	regulation of transcription involved in G1/S phase of mitotic cell cycle	0.53	>=0.20	C17orf53 (3.8)	ENSG00000248846 (3.4)	RCCD1 (3.4)	PRADC1 (3.3)	DIAPH3 (3.1)	C17orf65 (2.9)	IPO9 (2.5)	WDR90 (2.4)	ARMC2 (2.3)	ENSG00000250427 (2.2)
GO:0044264	cellular polysaccharide metabolic process	0.53	>=0.20	UGP2 (4.0)	NUDT18 (3.0)	FBXL4 (2.7)	MKRN1 (2.7)	SORT1 (2.7)	LINC00310 (2.6)	EIF4E3 (2.5)	MALAT1 (2.5)	SYPL2 (2.4)	ADCY2 (2.4)
ENSG00000151693	ASAP2 PPI subnetwork	0.53	>=0.20	MAD1L1 (2.9)	BBX (2.9)	PAFAH1B1 (2.8)	SPATS2 (2.8)	CD300LG (2.7)	MCRS1 (2.6)	ROBO2 (2.6)	ZBTB20 (2.6)	SLC44A2 (2.5)	LPHN3 (2.4)
GO:0051052	regulation of DNA metabolic process	0.53	>=0.20	CEP120 (3.2)	TAF1B (3.0)	RCCD1 (2.9)	WDR90 (2.8)	C17orf65 (2.5)	IL21 (2.4)	STAG1 (2.4)	ENSG00000254936 (2.3)	ENSG00000253792 (2.3)	C17orf53 (2.3)
GO:0051437	positive regulation of ubiquitin-protein ligase activity involved in mitotic cell cycle	0.53	>=0.20	PSMA5 (4.0)	PSMD2 (3.3)	NMT1 (3.2)	COX19 (2.9)	FIBP (2.8)	MOB4 (2.7)	SRA1 (2.7)	ZCCHC4 (2.6)	ENSG00000249618 (2.5)	ANAPC4 (2.5)
GO:0060323	head morphogenesis	0.53	>=0.20	KIAA1715 (2.6)	SP5 (2.6)	ENSG00000258779 (2.5)	SMAD5-AS1 (2.4)	MIPOL1 (2.4)	BBX (2.3)	C21orf37 (2.3)	KIF6 (2.3)	ENSG00000227603 (2.2)	RCN3 (2.2)
ENSG00000172399	MYOZ2 PPI subnetwork	0.53	>=0.20	ABRA (7.9)	NEXN (5.6)	MYH7B (4.6)	RBFOX1 (4.6)	SYPL2 (4.1)	PPP2R3A (3.9)	ENSG00000236013 (3.5)	KCNG2 (3.0)	PTP4A3 (2.9)	FHL2 (2.8)
GO:0061387	regulation of extent of cell growth	0.53	>=0.20	LINC00354 (3.5)	TBC1D28 (2.7)	WDPCP (2.6)	SNX32 (2.6)	TNRC18 (2.5)	NICN1 (2.5)	C15orf17 (2.3)	DIAPH3-AS1 (2.3)	KNDC1 (2.2)	MAGI2 (2.2)
ENSG00000175536	LIPT2 PPI subnetwork	0.53	>=0.20	CDC5L (3.1)	PIEZO1 (3.1)	MACF1 (2.9)	NAV1 (2.8)	YLPM1 (2.7)	QTRT1 (2.4)	TBC1D28 (2.3)	ANKHD1 (2.2)	PRR14L (2.2)	KCND3 (2.2)
GO:0030670	phagocytic vesicle membrane	0.53	>=0.20	OLFM4 (5.4)	CSF3R (4.9)	CD14 (3.7)	C13orf16 (3.0)	BANK1 (3.0)	SLC39A8 (2.3)	ZBTB26 (2.0)	LAMP3 (2.0)	SCAMP2 (1.8)	KLF7 (1.8)
GO:0007029	endoplasmic reticulum organization	0.53	>=0.20	MALAT1 (4.0)	STOML1 (3.5)	FAM186B (3.4)	ZNF524 (3.3)	ENSG00000253753 (3.1)	ENSG00000234350 (2.8)	PRADC1 (2.8)	ATXN7L2 (2.7)	LETM2 (2.6)	KIAA1715 (2.5)
MP:0000820	abnormal choroid plexus morphology	0.53	>=0.20	ERBB4 (2.9)	ASTN2 (2.9)	SOX11 (2.8)	B3GALT1 (2.7)	TMBIM6 (2.7)	ZBTB46 (2.6)	C10orf140 (2.5)	ENSG00000220110 (2.4)	KIF6 (2.4)	SASH1 (2.3)
MP:0005405	axon degeneration	0.53	>=0.20	HAPLN4 (4.3)	CPLX1 (4.0)	JAKMIP3 (3.9)	LANCL1 (3.7)	C1orf51 (3.0)	PPCDC (2.9)	DDHD2 (2.9)	TGM4 (2.8)	PLCL1 (2.7)	DAAM2 (2.6)
GO:0016780	phosphotransferase activity, for other substituted phosphate groups	0.53	>=0.20	VPS54 (4.4)	TMEM101 (3.4)	G6PC3 (3.0)	SLC39A8 (2.8)	SCAMP2 (2.6)	HSD17B12 (2.6)	TMBIM6 (2.6)	ZDHHC3 (2.6)	PISD (2.5)	GAK (2.5)
ENSG00000198211	TUBB3 PPI subnetwork	0.53	>=0.20	MALAT1 (4.8)	TRA2A (4.7)	SF3B1 (4.4)	RHOA (3.7)	PTBP1 (3.4)	SRSF6 (3.4)	WDR6 (3.3)	RBM5 (3.2)	MACF1 (3.0)	LMOD1 (3.0)
GO:0009566	fertilization	0.53	>=0.20	ODF1 (7.6)	ENSG00000228075 (7.1)	C17orf105 (6.4)	ACTL7B (5.4)	PP2D1 (4.4)	ADAD1 (4.0)	CNBD1 (3.9)	BOLL (3.6)	LETM2 (2.9)	ENSG00000234902 (2.6)
REACTOME_DEADENYLATION:DEPENDENT_MRNA_DECAY	REACTOME_DEADENYLATION:DEPENDENT_MRNA_DECAY	0.53	>=0.20	WHSC1L1 (5.0)	BAG4 (4.3)	QRICH1 (3.7)	DDHD2 (3.6)	EXOSC7 (3.5)	IP6K2 (3.3)	SRSF6 (3.2)	JRK (3.1)	MCRS1 (3.0)	ZDHHC3 (3.0)
GO:0006096	glycolysis	0.53	>=0.20	C1orf51 (5.3)	C17orf105 (4.6)	MPI (4.6)	ENSG00000228075 (4.2)	ACTL7B (3.9)	NCKIPSD (3.6)	PP2D1 (3.5)	ODF1 (3.4)	FAM186B (3.1)	GPR146 (2.7)
GO:0016254	preassembly of GPI anchor in ER membrane	0.53	>=0.20	ENSG00000258779 (4.7)	TMEM175 (3.9)	TMUB2 (3.4)	TCTA (3.3)	CYB561D1 (2.9)	FBXL4 (2.9)	TMEM101 (2.8)	EDEM2 (2.6)	VPS33B (2.6)	PPCDC (2.6)
GO:0045445	myoblast differentiation	0.53	>=0.20	SOX6 (3.4)	CDH15 (3.0)	ZBTB20 (2.7)	DIAPH3-AS1 (2.6)	EVPLL (2.6)	GALNT13 (2.4)	LMOD1 (2.3)	PLCD3 (2.3)	ENSG00000258636 (2.2)	OXR1 (2.2)
REACTOME_SYNTHESIS_SECRETION_AND_INACTIVATION_OF_GLUCOSE:DEPENDENT_INSULINOTROPIC_POLYPEPTIDE_GIP	REACTOME_SYNTHESIS_SECRETION_AND_INACTIVATION_OF_GLUCOSE:DEPENDENT_INSULINOTROPIC_POLYPEPTIDE_GIP	0.53	>=0.20	KCNK16 (4.3)	TGM4 (3.7)	TMEM22 (3.3)	OLFM4 (3.2)	CPS1 (3.2)	PPY (2.9)	RPP25 (2.8)	PPAPDC1B (2.8)	CRYBA1 (2.5)	PRDM16 (2.5)
ENSG00000087088	BAX PPI subnetwork	0.53	>=0.20	C1orf183 (3.6)	MKRN1 (3.2)	DUSP3 (3.0)	PTP4A3 (2.9)	EIF4E3 (2.9)	IL2 (2.9)	KLF6 (2.8)	C12orf65 (2.8)	CCNG1 (2.3)	DLST (2.3)
MP:0001634	internal hemorrhage	0.53	>=0.20	GP6 (4.7)	SCYL1 (3.4)	LTBP3 (2.9)	SLC38A2 (2.8)	CSF3R (2.7)	COL16A1 (2.6)	FGFR1 (2.6)	KIAA1109 (2.5)	ECM1 (2.5)	LIN28B (2.4)
GO:0030983	mismatched DNA binding	0.53	>=0.20	RCCD1 (3.7)	NOX3 (3.2)	ENSG00000227811 (3.0)	ANAPC4 (2.9)	ADAD1 (2.9)	RBM6 (2.7)	CDC5L (2.6)	WDR6 (2.5)	ENSG00000182109 (2.3)	ENSG00000253753 (2.3)
ENSG00000206353	SKIV2L PPI subnetwork	0.53	>=0.20	SMYD5 (4.0)	SSSCA1 (4.0)	EXOSC7 (3.2)	NPM1 (3.2)	ZZZ3 (2.9)	QTRT1 (2.8)	PRR14L (2.7)	PA2G4 (2.5)	POLR3D (2.5)	MARS2 (2.4)
MP:0000611	jaundice	0.53	>=0.20	MKRN1 (4.3)	SOX6 (2.8)	EXD3 (2.5)	FHIT (2.4)	IKZF4 (2.3)	ENSG00000213882 (2.3)	KIF6 (2.1)	RPS6KL1 (2.0)	KCNG2 (2.0)	KIF26B (2.0)
GO:0005184	neuropeptide hormone activity	0.53	>=0.20	PPY (4.9)	KCNC2 (4.5)	NRSN1 (4.4)	FOXP2 (4.1)	GPR123 (3.7)	ARC (3.6)	FAM19A1 (3.5)	TMEM22 (3.5)	KCNK16 (2.9)	TSHZ2 (2.9)
GO:0060389	pathway-restricted SMAD protein phosphorylation	0.53	>=0.20	CRTAC1 (4.0)	ENSG00000250668 (3.9)	ENSG00000230962 (3.2)	ZBTB26 (2.9)	KIAA0825 (2.7)	CRIM1 (2.7)	ENSG00000197727 (2.6)	EXD3 (2.6)	RBMS1 (2.3)	ENSG00000226387 (2.2)
ENSG00000108797	CNTNAP1 PPI subnetwork	0.53	>=0.20	GRID2 (4.9)	GALNT13 (4.4)	DBC1 (3.6)	PAFAH1B1 (3.4)	KNDC1 (3.4)	ENSG00000239213 (3.3)	KLF7 (3.2)	CADM2 (3.2)	CSMD3 (3.2)	RGS7BP (3.1)
ENSG00000136250	AOAH PPI subnetwork	0.53	>=0.20	DSC3 (5.8)	APOB (5.1)	FOXA1 (4.1)	CPS1 (3.9)	MSLN (3.5)	SLC38A3 (3.2)	TAT (2.4)	CRYBA1 (2.4)	IL20RB (2.4)	HR (2.3)
ENSG00000113643	RARS PPI subnetwork	0.53	>=0.20	ASNS (5.8)	IMPDH2 (3.9)	ZBTB46 (3.0)	RCCD1 (2.9)	IPO9 (2.5)	QTRT1 (2.4)	CCT7 (2.4)	CNBD1 (2.3)	PIEZO1 (2.2)	EXOSC7 (2.2)
MP:0005339	increased susceptibility to atherosclerosis	0.53	>=0.20	APOB (7.7)	CPS1 (5.1)	TM6SF2 (4.8)	C10orf112 (4.4)	ENSG00000233569 (2.7)	TAT (2.6)	NAGS (2.6)	LHCGR (2.5)	ERBB4 (2.4)	CALN1 (2.2)
GO:0005604	basement membrane	0.53	>=0.20	COL16A1 (6.1)	LAMA2 (4.8)	LAMB2 (4.7)	PAPLN (4.3)	RCN3 (4.1)	EFEMP2 (3.9)	ADAM12 (3.7)	COL11A1 (3.6)	DAG1 (3.6)	CDH13 (3.1)
MP:0002972	abnormal cardiac muscle contractility	0.53	>=0.20	ABRA (7.2)	ENSG00000236013 (4.3)	KCNG2 (4.1)	RBFOX1 (4.1)	MYH7B (4.1)	NEXN (3.8)	PPP2R3A (3.7)	SPHKAP (3.6)	SYPL2 (3.0)	PTP4A3 (2.9)
ENSG00000198478	SH3BGRL2 PPI subnetwork	0.53	>=0.20	NR3C2 (3.9)	GIPC2 (3.4)	PYY (3.0)	MARVELD3 (2.9)	ABP1 (2.8)	DNM2 (2.7)	OLFM4 (2.4)	GAK (2.2)	ENSG00000181296 (2.2)	ZDHHC3 (2.2)
KEGG_ALZHEIMERS_DISEASE	KEGG_ALZHEIMERS_DISEASE	0.53	>=0.20	COX5A (7.3)	NDUFA2 (7.3)	MRPS21 (4.7)	TRAPPC2L (4.2)	FAM195A (3.4)	NDUFAF3 (3.0)	HSPE1 (3.0)	DLST (2.9)	PCCB (2.8)	FIBP (2.7)
GO:0043491	protein kinase B signaling cascade	0.53	>=0.20	ENSG00000233569 (3.7)	ENSG00000247809 (2.7)	PTK2 (2.6)	MCF2L2 (2.6)	DALRD3 (2.5)	FIGN (2.4)	KLF7 (2.2)	GPR146 (2.2)	SORT1 (2.1)	CD300LG (2.1)
GO:0032400	melanosome localization	0.53	>=0.20	C15orf17 (3.2)	C8orf48 (3.2)	ENSG00000240405 (3.1)	FAM73A (3.0)	STOML1 (2.9)	VPS33B (2.8)	ENSG00000258708 (2.7)	PP2D1 (2.6)	MPI (2.5)	CNBD1 (2.4)
ENSG00000152942	RAD17 PPI subnetwork	0.53	>=0.20	MPHOSPH9 (2.6)	UGP2 (2.6)	ATP11B (2.4)	ENSG00000258096 (2.3)	PML (2.3)	SFI1 (2.2)	ZZZ3 (2.2)	C17orf53 (2.1)	BANK1 (2.0)	ENSG00000253753 (2.0)
ENSG00000197697	HIST1H2BE PPI subnetwork	0.53	>=0.20	RHOA (2.7)	STAG1 (2.6)	SRSF6 (2.6)	TRA2A (2.5)	RBM6 (2.3)	QRICH1 (2.1)	WDR6 (2.1)	MSL2 (2.1)	HSPD1 (2.1)	PRPF3 (2.0)
ENSG00000169020	ATP5I PPI subnetwork	0.53	>=0.20	COX5A (7.6)	NDUFA2 (5.5)	PCCB (3.2)	MRPS21 (3.2)	PSMA5 (3.2)	FIBP (2.9)	HSPE1 (2.7)	DLST (2.7)	FAM160B2 (2.7)	FAM195A (2.7)
ENSG00000180817	PPA1 PPI subnetwork	0.53	>=0.20	HSPD1 (3.6)	DPYSL4 (3.1)	QARS (3.1)	FASTKD5 (2.9)	DCAKD (2.9)	PAFAH1B1 (2.8)	IST1 (2.7)	OSBPL2 (2.7)	SCAMP2 (2.4)	MCTP1 (2.4)
GO:0021846	cell proliferation in forebrain	0.53	>=0.20	SOX5 (4.8)	BAG4 (4.4)	LSM1 (3.9)	RPS20P22 (3.9)	LETM2 (3.8)	BAI1 (3.3)	WHSC1L1 (3.1)	DCC (3.0)	ENSG00000248255 (3.0)	C10orf140 (2.9)
GO:0042598	vesicular fraction	0.53	>=0.20	TMBIM6 (5.1)	TAT (4.5)	ENSG00000213882 (4.2)	HSD17B12 (4.1)	SLC38A3 (3.9)	CPS1 (3.8)	TM6SF2 (3.7)	EDEM2 (3.4)	TSKU (3.2)	DAG1 (2.4)
ENSG00000126067	PSMB2 PPI subnetwork	0.53	>=0.20	PSMA5 (4.7)	PSMD2 (4.6)	CCT7 (3.7)	SRA1 (3.5)	HARS (3.4)	ANAPC4 (3.3)	IK (3.3)	NMT1 (3.2)	HSPE1 (3.0)	SSSCA1 (2.8)
ENSG00000101182	PSMA7 PPI subnetwork	0.53	>=0.20	PSMA5 (5.2)	NMT1 (4.9)	PSMD2 (4.6)	CCT7 (3.7)	EIF2B5 (3.4)	HSPE1 (3.4)	MOB4 (3.3)	HARS (3.1)	SSSCA1 (3.1)	EIF4G1 (3.0)
GO:0016616	oxidoreductase activity, acting on the CH-OH group of donors, NAD or NADP as acceptor	0.53	>=0.20	PCCB (4.9)	ENSG00000213882 (4.7)	TSKU (4.4)	HSD17B12 (4.2)	MCCC1 (4.1)	GSS (4.0)	SUOX (3.1)	FAM195A (2.8)	SLC25A20 (2.6)	NUDT12 (2.4)
ENSG00000160447	PKN3 PPI subnetwork	0.53	>=0.20	USP33 (3.7)	ARIH2 (3.4)	GAK (3.3)	TMCO6 (3.3)	VPS54 (3.2)	PHF2 (3.2)	RHOT2 (3.2)	TMEM38B (2.8)	RC3H2 (2.8)	ATXN2 (2.7)
REACTOME_NF:KB_IS_ACTIVATED_AND_SIGNALS_SURVIVAL	REACTOME_NF:KB_IS_ACTIVATED_AND_SIGNALS_SURVIVAL	0.53	>=0.20	NUDT18 (2.5)	WHSC1L1 (2.5)	ARIH2 (2.4)	LAMA2 (2.3)	FIBP (2.3)	SH2B3 (2.2)	ZBTB46 (2.1)	FMNL3 (2.0)	KLF6 (2.0)	LTBP3 (2.0)
ENSG00000170522	ELOVL6 PPI subnetwork	0.53	>=0.20	HSD17B12 (5.5)	G6PC3 (4.5)	KIAA0317 (3.8)	TMBIM6 (3.3)	TMEM101 (3.0)	COQ10B (2.8)	SCAMP2 (2.8)	P4HTM (2.4)	TMUB2 (2.3)	ENSG00000254936 (2.3)
ENSG00000102683	SGCG PPI subnetwork	0.53	>=0.20	ABRA (4.3)	SYPL2 (3.4)	CDH15 (3.3)	RBFOX1 (3.3)	NEXN (3.2)	LAMA2 (3.2)	LMOD1 (3.2)	PPP2R3A (2.9)	ADCY2 (2.4)	DAG1 (2.3)
ENSG00000174444	RPL4 PPI subnetwork	0.53	>=0.20	RPS11 (5.4)	IMPDH2 (4.3)	NPM1 (3.9)	WDR55 (3.5)	SRSF6 (3.4)	HARS (3.3)	SMYD5 (3.3)	CCT7 (3.3)	YLPM1 (3.0)	HSPE1 (2.9)
KEGG_OLFACTORY_TRANSDUCTION	KEGG_OLFACTORY_TRANSDUCTION	0.53	>=0.20	ENSG00000181296 (6.1)	GNAT1 (4.8)	ENSG00000227016 (3.9)	ENSG00000249618 (3.2)	PYY (2.8)	ENSG00000253656 (2.7)	PCDH15 (2.6)	NOX3 (2.5)	ENSG00000240405 (2.2)	ENSG00000230962 (2.2)
MP:0003730	abnormal photoreceptor inner segment morphology	0.53	>=0.20	GNAT1 (9.5)	TRPC7 (3.4)	CRYBA1 (3.4)	PCDH15 (2.9)	RHOT2 (2.9)	NICN1 (2.7)	SGIP1 (2.5)	CACNB2 (2.4)	CAMKV (2.4)	ADCY2 (2.2)
MP:0006032	abnormal ureteric bud morphology	0.53	>=0.20	KIF26B (3.7)	CADM1 (3.7)	C8orf84 (3.5)	SMAD5-AS1 (3.0)	ENSG00000258636 (2.8)	FZD10 (2.8)	FGFR1 (2.8)	RERG (2.7)	LAMA2 (2.6)	ZFYVE21 (2.5)
GO:0031334	positive regulation of protein complex assembly	0.53	>=0.20	IL20RB (2.8)	FAM186B (2.7)	MARVELD3 (2.5)	TAF1B (2.3)	PROX2 (2.3)	CCDC85B (2.3)	SMAD5 (2.3)	CEP120 (2.2)	FOXA1 (2.2)	ENSG00000255310 (2.1)
ENSG00000070759	TESK2 PPI subnetwork	0.53	>=0.20	USP33 (3.0)	FAM131A (2.8)	FBXL4 (2.7)	DLG1 (2.6)	SPATS2 (2.6)	RABGAP1 (2.6)	PML (2.5)	KIAA0754 (2.4)	ADAM12 (2.3)	RC3H2 (2.3)
ENSG00000115415	STAT1 PPI subnetwork	0.53	>=0.20	PML (4.0)	LAMP3 (3.6)	FMNL3 (3.4)	IKZF4 (2.6)	BMP8A (2.5)	C1orf54 (2.4)	SH2B3 (2.4)	EBLN2 (2.4)	CTSW (2.2)	MAU2 (2.2)
REACTOME_CYCLIN_ACDK2:ASSOCIATED_EVENTS_AT_S_PHASE_ENTRY	REACTOME_CYCLIN_ACDK2:ASSOCIATED_EVENTS_AT_S_PHASE_ENTRY	0.53	>=0.20	PSMA5 (6.2)	PSMD2 (4.9)	NMT1 (4.1)	CCT7 (3.9)	MOB4 (3.1)	SRA1 (3.0)	HARS (3.0)	SSSCA1 (2.9)	IK (2.5)	EIF2B5 (2.4)
ENSG00000143702	CEP170 PPI subnetwork	0.53	>=0.20	NR3C2 (4.1)	GIPC2 (3.5)	ABP1 (3.1)	MARVELD3 (3.0)	DNM2 (2.5)	GAK (2.4)	PYY (2.4)	ENSG00000181296 (2.3)	FHL2 (2.2)	EXD3 (2.2)
ENSG00000100413	POLR3H PPI subnetwork	0.53	>=0.20	WDR24 (4.2)	LSM1 (3.9)	JRK (3.7)	BAG4 (3.5)	SMYD5 (3.3)	PA2G4 (2.9)	ENSG00000220110 (2.8)	EXOSC7 (2.8)	RHOT2 (2.7)	VPS33B (2.7)
REACTOME_NUCLEOTIDE:LIKE_PURINERGIC_RECEPTORS	REACTOME_NUCLEOTIDE:LIKE_PURINERGIC_RECEPTORS	0.54	>=0.20	ENSG00000229775 (3.1)	CD14 (2.9)	KCNJ2 (2.7)	SORCS3 (2.7)	NCAN (2.6)	FCGRT (2.5)	CSMD3 (2.5)	CA10 (2.5)	CSF3R (2.5)	PCDH15 (2.4)
GO:0005109	frizzled binding	0.54	>=0.20	SP5 (5.3)	COL16A1 (4.0)	RFTN2 (3.4)	KIF26B (3.4)	SOX5 (3.3)	EFEMP2 (3.3)	FZD10 (3.0)	RCN3 (2.9)	CRYBA1 (2.6)	PRR16 (2.6)
MP:0003058	increased insulin secretion	0.54	>=0.20	PLCL1 (3.5)	GPR146 (3.5)	KLHDC8B (3.4)	GPER (2.8)	FAM109A (2.6)	MIR3187 (2.5)	CD300LG (2.4)	KCNK16 (2.3)	PARK2 (2.3)	ENSG00000213882 (2.2)
ENSG00000055208	TAB2 PPI subnetwork	0.54	>=0.20	HSPD1 (6.2)	FAM73A (4.3)	DNAJB4 (4.2)	CCT7 (3.2)	HARS2 (2.7)	GOPC (2.7)	DALRD3 (2.7)	HSPE1 (2.5)	HARS (2.3)	PET112 (2.3)
ENSG00000169896	ITGAM PPI subnetwork	0.54	>=0.20	GP6 (4.3)	MIR3187 (3.4)	EFEMP2 (3.4)	LIN28B (2.9)	CSF3R (2.8)	OLFM4 (2.7)	ENSG00000251023 (2.6)	EDEM2 (2.5)	ECM1 (2.5)	C1orf54 (2.4)
ENSG00000104325	DECR1 PPI subnetwork	0.54	>=0.20	ABRA (6.6)	NEXN (5.0)	MYH7B (4.9)	COX5A (4.6)	PPP2R3A (4.2)	SYPL2 (4.1)	ENSG00000236013 (3.7)	PET112 (3.3)	RBFOX1 (3.2)	PCCB (3.1)
ENSG00000206234	ENSG00000206234 PPI subnetwork	0.54	>=0.20	PSMA5 (6.1)	PSMD2 (5.2)	NMT1 (4.3)	CCT7 (3.8)	SRA1 (3.8)	HARS (3.3)	MOB4 (3.2)	IK (2.9)	FIBP (2.8)	EXOSC7 (2.8)
ENSG00000204264	PSMB8 PPI subnetwork	0.54	>=0.20	PSMA5 (6.1)	PSMD2 (5.2)	NMT1 (4.3)	CCT7 (3.8)	SRA1 (3.8)	HARS (3.3)	MOB4 (3.2)	IK (2.9)	FIBP (2.8)	EXOSC7 (2.8)
ENSG00000206298	PSMB8 PPI subnetwork	0.54	>=0.20	PSMA5 (6.1)	PSMD2 (5.2)	NMT1 (4.3)	CCT7 (3.8)	SRA1 (3.8)	HARS (3.3)	MOB4 (3.2)	IK (2.9)	FIBP (2.8)	EXOSC7 (2.8)
REACTOME_CHYLOMICRON:MEDIATED_LIPID_TRANSPORT	REACTOME_CHYLOMICRON:MEDIATED_LIPID_TRANSPORT	0.54	>=0.20	APOB (10.9)	CPS1 (7.3)	TM6SF2 (6.0)	C10orf112 (5.2)	NAGS (3.7)	TAT (3.3)	FAM109A (3.0)	DPYD (3.0)	SLC38A3 (2.6)	LIN28B (2.4)
ENSG00000163875	MEAF6 PPI subnetwork	0.54	>=0.20	RPRD2 (2.4)	MPHOSPH9 (2.3)	ENSG00000254269 (2.2)	ENSG00000253656 (2.1)	FIZ1 (2.1)	NUFIP2 (2.0)	CIZ1 (2.0)	STAG1 (2.0)	GPER (2.0)	FBXL16 (1.9)
ENSG00000114784	EIF1B PPI subnetwork	0.54	>=0.20	CCT7 (4.3)	PSMA5 (3.7)	HSPE1 (3.4)	IMPDH2 (3.2)	FCF1 (3.1)	MOB4 (3.1)	COX5A (3.1)	PSMD2 (3.0)	RPS11 (2.9)	NPM1 (2.6)
GO:0032319	regulation of Rho GTPase activity	0.54	>=0.20	EVPLL (3.0)	DEPDC5 (2.9)	FIGN (2.3)	SASH1 (2.3)	ENSG00000258096 (2.3)	RGS7BP (2.2)	GPR123 (2.2)	JAKMIP2 (2.2)	ENSG00000248255 (2.1)	MARVELD3 (2.1)
GO:0035195	gene silencing by miRNA	0.54	>=0.20	ENSG00000182109 (3.7)	KIAA0754 (3.6)	JRK (3.5)	FIGN (3.3)	KIAA0825 (3.0)	VPS33B (2.9)	ENSG00000254556 (2.7)	FIZ1 (2.6)	ATXN1L (2.6)	ZZZ3 (2.4)
GO:0031400	negative regulation of protein modification process	0.54	>=0.20	FIBP (4.1)	ENSG00000249618 (3.6)	ZMAT2 (3.3)	ENSG00000251455 (3.1)	PSMA5 (2.9)	NMT1 (2.6)	KIAA0317 (2.5)	HARS (2.4)	PSMD2 (2.4)	SSSCA1 (2.3)
GO:0030259	lipid glycosylation	0.54	>=0.20	EFHB (3.6)	ENSG00000227811 (3.0)	MIPOL1 (2.7)	PDE1C (2.6)	PYY (2.4)	BOLL (2.4)	NR3C2 (2.3)	CSMD3 (2.3)	TSHZ2 (2.2)	NUDT12 (2.2)
ENSG00000071537	SEL1L PPI subnetwork	0.54	>=0.20	EDEM2 (4.7)	SCYL1 (4.2)	SCAMP2 (3.7)	UFL1 (3.6)	TMBIM6 (3.2)	PPAPDC1B (2.9)	DNM2 (2.6)	CYB561D1 (2.4)	TMEM101 (2.4)	HSD17B12 (2.4)
ENSG00000096968	JAK2 PPI subnetwork	0.54	>=0.20	ARRDC4 (3.4)	CD300LG (3.1)	IKZF4 (3.1)	CSF3R (2.9)	GNAQ (2.8)	DNM2 (2.7)	LAMP3 (2.6)	CD14 (2.6)	KIAA0317 (2.3)	C4orf32 (2.3)
ENSG00000160224	AIRE PPI subnetwork	0.54	>=0.20	DIAPH3-AS1 (3.1)	BPTF (3.0)	MSL2 (3.0)	RPS6KL1 (2.7)	PAFAH1B1 (2.5)	FAM120AOS (2.4)	ENSG00000250075 (2.4)	GNAQ (2.4)	ENSG00000249862 (2.3)	DCC (2.2)
MP:0001685	abnormal endoderm development	0.54	>=0.20	SP5 (3.4)	FOXA1 (3.2)	DSC3 (3.0)	GIPC2 (2.8)	ERBB4 (2.8)	EPHA7 (2.7)	GNAQ (2.7)	ENSG00000258944 (2.5)	KIAA0825 (2.4)	ASXL3 (2.3)
MP:0002843	decreased systemic arterial blood pressure	0.54	>=0.20	SLC4A9 (5.1)	CDH6 (3.5)	GP6 (3.4)	PLCL1 (3.0)	MAGI2 (3.0)	SMAD5-AS1 (2.6)	PAPPA2 (2.6)	FHL2 (2.6)	DAAM2 (2.6)	CACNB2 (2.5)
GO:0032452	histone demethylase activity	0.54	>=0.20	VPS54 (3.6)	CEP120 (3.4)	MSL2 (3.3)	BPTF (3.2)	DND1 (3.0)	MLLT10 (3.0)	ATP11B (2.8)	LINC00304 (2.5)	ZNF821 (2.4)	FAM160B2 (2.4)
GO:0009749	response to glucose stimulus	0.54	>=0.20	KCNK16 (7.0)	PYY (4.3)	PPY (4.1)	PAPPA2 (3.3)	NAGS (2.9)	TRPC7 (2.7)	FAM19A1 (2.6)	RPS6KL1 (2.4)	C1orf87 (2.4)	ENSG00000251023 (2.4)
GO:0015300	solute:solute antiporter activity	0.54	>=0.20	TMEM38B (3.0)	GIPC2 (2.9)	GPER (2.7)	ENSG00000250427 (2.7)	PARK2 (2.7)	C3orf71 (2.5)	AMT (2.5)	SLC4A9 (2.5)	ASNS (2.3)	ENSG00000234350 (2.3)
ENSG00000160789	LMNA PPI subnetwork	0.54	>=0.20	HSPD1 (4.4)	HSPE1 (3.5)	LMOD1 (3.5)	CCT7 (3.3)	DNAJB4 (2.9)	SRSF6 (2.9)	PSMD2 (2.8)	SF3B1 (2.7)	CDC5L (2.7)	PTBP1 (2.6)
GO:0044420	extracellular matrix part	0.54	>=0.20	COL16A1 (8.5)	COL11A1 (6.9)	RCN3 (6.7)	LAMA2 (6.4)	EFEMP2 (6.2)	ADAM12 (4.9)	PAPLN (4.9)	LTBP3 (3.6)	LAMB2 (3.6)	SPON1 (3.5)
MP:0002639	micrognathia	0.54	>=0.20	FGFR1 (3.6)	CDH15 (3.4)	FZD10 (2.9)	TMEM38B (2.9)	GPR27 (2.8)	KLHL29 (2.5)	TMEM132B (2.5)	FOXP2 (2.5)	C10orf140 (2.3)	PRKAR2A (2.2)
MP:0005598	decreased ventricle muscle contractility	0.54	>=0.20	ABRA (5.5)	NEXN (4.8)	ENSG00000236013 (4.1)	MYH7B (4.1)	KCNG2 (3.8)	SPHKAP (3.8)	FHL2 (3.7)	PPP2R3A (3.6)	CACNB2 (3.3)	FAM195A (3.3)
GO:0005496	steroid binding	0.54	>=0.20	APOB (6.0)	TM6SF2 (4.1)	CPS1 (3.5)	LHCGR (3.1)	ENSG00000213882 (3.1)	DPYD (2.8)	GIPC2 (2.7)	C10orf112 (2.7)	SLC25A20 (2.5)	RERG (2.1)
GO:0030551	cyclic nucleotide binding	0.54	>=0.20	GNAT1 (3.9)	PCDH15 (3.7)	CAMKV (3.6)	SGIP1 (3.4)	GP6 (2.9)	RPS6KL1 (2.9)	PYY (2.9)	SYT16 (2.9)	KCNH3 (2.8)	KCND3 (2.8)
ENSG00000130706	ADRM1 PPI subnetwork	0.54	>=0.20	PSMA5 (4.6)	PSMD2 (3.7)	LINC00304 (3.1)	FIBP (3.0)	MOB4 (3.0)	CCT7 (2.9)	HARS (2.7)	PAFAH1B1 (2.7)	EIF2B5 (2.6)	IP6K2 (2.4)
GO:0070588	calcium ion transmembrane transport	0.54	>=0.20	SGIP1 (3.9)	CSMD1 (3.8)	RGS7BP (3.1)	XKR6 (3.1)	KCND3 (3.1)	ENSG00000227016 (3.0)	GABRB2 (3.0)	KCNG1 (2.9)	CALN1 (2.8)	SORCS3 (2.8)
ENSG00000107371	EXOSC3 PPI subnetwork	0.54	>=0.20	TARS2 (3.9)	CDKAL1 (3.7)	HARS2 (3.7)	SUGP1 (3.6)	DRG1 (3.4)	EXOSC7 (3.4)	ANAPC4 (3.4)	EIF2B5 (3.4)	HARS (3.2)	WDR24 (3.2)
ENSG00000188612	SUMO2 PPI subnetwork	0.54	>=0.20	IPO9 (2.8)	MCRS1 (2.4)	RPRD2 (2.4)	C21orf37 (2.3)	C8orf84 (2.2)	WDR6 (2.2)	SOX5 (2.2)	SOX11 (2.2)	CADM1 (2.1)	RCN3 (2.1)
ENSG00000057663	ATG5 PPI subnetwork	0.54	>=0.20	MOB4 (3.0)	COX19 (3.0)	PSMA5 (2.5)	CCT7 (2.4)	LSM1 (2.4)	TMBIM6 (2.3)	HSD17B12 (2.3)	COQ10B (2.3)	NDUFA2 (2.2)	STUB1 (2.2)
ENSG00000203852	HIST2H3A PPI subnetwork	0.54	>=0.20	WDR6 (2.9)	STRBP (2.8)	SRSF6 (2.7)	IP6K2 (2.6)	MSI2 (2.6)	CDCA2 (2.5)	TRA2A (2.5)	NUFIP2 (2.2)	DCAKD (2.2)	SF3B1 (2.2)
GO:0015149	hexose transmembrane transporter activity	0.54	>=0.20	GP6 (3.1)	OLFM4 (3.0)	C10orf112 (2.6)	TM6SF2 (2.6)	APOB (2.6)	GPR146 (2.6)	GIPC2 (2.5)	SLC4A9 (2.3)	ENSG00000253753 (2.3)	TGM4 (2.1)
REACTOME_CLASS_I_MHC_MEDIATED_ANTIGEN_PROCESSING__PRESENTATION	REACTOME_CLASS_I_MHC_MEDIATED_ANTIGEN_PROCESSING__PRESENTATION	0.54	>=0.20	PSMA5 (3.9)	PSMD2 (3.7)	NMT1 (3.3)	TRPC4AP (3.2)	USP4 (3.1)	RAB5A (3.0)	HARS (2.9)	QRICH1 (2.9)	ANAPC4 (2.9)	AP1G1 (2.8)
ENSG00000104835	FBXO17 PPI subnetwork	0.54	>=0.20	PSMA5 (3.4)	NMT1 (3.2)	COX5A (3.1)	VPS33B (2.9)	USP33 (2.9)	MOB4 (2.7)	DDX20 (2.6)	UGP2 (2.5)	PSMD2 (2.5)	NUFIP2 (2.5)
ENSG00000120802	TMPO PPI subnetwork	0.54	>=0.20	EIF4G1 (4.1)	HSPD1 (3.4)	HSPE1 (3.3)	CDC5L (3.1)	CCT7 (2.9)	PSMD2 (2.9)	CEP120 (2.8)	FUBP1 (2.8)	MSL2 (2.7)	ILF3 (2.6)
REACTOME_APOPTOTIC_CLEAVAGE_OF_CELLULAR_PROTEINS	REACTOME_APOPTOTIC_CLEAVAGE_OF_CELLULAR_PROTEINS	0.54	>=0.20	DSC3 (5.6)	ERBB3 (3.1)	ENSG00000249862 (3.1)	EFNB2 (2.9)	TNRC18 (2.8)	MACF1 (2.6)	RBM5 (2.5)	KLF6 (2.4)	NUDT12 (2.3)	NUMB (2.3)
GO:0030835	negative regulation of actin filament depolymerization	0.54	>=0.20	CYP2W1 (4.7)	C13orf16 (3.8)	ENSG00000222017 (3.2)	ENSG00000228075 (3.2)	C17orf105 (3.1)	FAM186B (2.9)	LETM2 (2.5)	GIPC2 (2.5)	ZDHHC3 (2.5)	SOX6 (2.5)
GO:0006260	DNA replication	0.54	>=0.20	C17orf65 (4.3)	WDR90 (4.0)	C17orf53 (3.9)	PRADC1 (3.7)	RCCD1 (3.6)	IPO9 (3.3)	ENSG00000249862 (3.0)	DIAPH3 (2.7)	PPCDC (2.5)	SFI1 (2.2)
ENSG00000179409	GEMIN4 PPI subnetwork	0.54	>=0.20	IMPDH2 (3.7)	NPM1 (3.6)	QTRT1 (3.6)	STUB1 (3.6)	SSSCA1 (3.4)	SMYD5 (3.2)	BAG4 (3.0)	TMCO6 (3.0)	LSM1 (2.8)	MCRS1 (2.8)
GO:0007265	Ras protein signal transduction	0.54	>=0.20	FAM109A (3.9)	FMNL3 (3.8)	ENSG00000251023 (3.4)	SLC44A2 (2.9)	PITPNM2 (2.8)	C3orf62 (2.7)	MON1A (2.6)	NICN1 (2.5)	ENSG00000232874 (2.4)	DNM2 (2.4)
GO:0051270	regulation of cellular component movement	0.54	>=0.20	PCDH17 (3.3)	LAMB2 (2.8)	EFEMP2 (2.7)	EFNB2 (2.7)	CRIM1 (2.6)	ECM1 (2.4)	RBMS1 (2.3)	ADAM12 (2.2)	PRR16 (2.2)	ENSG00000224788 (2.2)
ENSG00000146007	ZMAT2 PPI subnetwork	0.54	>=0.20	SSSCA1 (4.2)	BAG4 (3.9)	SUGP1 (3.4)	WHSC1L1 (3.2)	UBOX5 (3.2)	USP19 (3.0)	SLC35A4 (3.0)	MRPS21 (2.9)	KIAA1429 (2.9)	SCYL1 (2.9)
ENSG00000113810	SMC4 PPI subnetwork	0.54	>=0.20	FASTKD5 (3.8)	IPO9 (3.6)	CDC5L (3.3)	PRC1 (3.1)	CDCA2 (3.1)	TARS2 (3.0)	NCAPG (2.9)	ANAPC4 (2.9)	EIF4G1 (2.8)	MCRS1 (2.7)
GO:0043567	regulation of insulin-like growth factor receptor signaling pathway	0.54	>=0.20	EBLN2 (4.1)	FAM84B (3.3)	ENSG00000226387 (3.2)	ZBTB20 (2.9)	BLID (2.7)	ENSG00000254839 (2.7)	PAPPA2 (2.6)	FGF18 (2.6)	BBX (2.5)	FOXA1 (2.5)
ENSG00000168242	HIST1H2BI PPI subnetwork	0.54	>=0.20	STAG1 (2.7)	RHOA (2.6)	TRA2A (2.5)	SRSF6 (2.4)	RBM6 (2.3)	QRICH1 (2.1)	MSL2 (2.1)	WDR6 (2.1)	PRPF3 (2.0)	HSPD1 (2.0)
ENSG00000187990	HIST1H2BG PPI subnetwork	0.54	>=0.20	STAG1 (2.7)	RHOA (2.6)	TRA2A (2.5)	SRSF6 (2.4)	RBM6 (2.3)	QRICH1 (2.1)	MSL2 (2.1)	WDR6 (2.1)	PRPF3 (2.0)	HSPD1 (2.0)
ENSG00000180596	HIST1H2BC PPI subnetwork	0.54	>=0.20	STAG1 (2.7)	RHOA (2.6)	TRA2A (2.5)	SRSF6 (2.4)	RBM6 (2.3)	QRICH1 (2.1)	MSL2 (2.1)	WDR6 (2.1)	PRPF3 (2.0)	HSPD1 (2.0)
ENSG00000197846	HIST1H2BF PPI subnetwork	0.54	>=0.20	STAG1 (2.7)	RHOA (2.6)	TRA2A (2.5)	SRSF6 (2.4)	RBM6 (2.3)	QRICH1 (2.1)	MSL2 (2.1)	WDR6 (2.1)	PRPF3 (2.0)	HSPD1 (2.0)
GO:0051784	negative regulation of nuclear division	0.54	>=0.20	ENSG00000251023 (3.9)	QARS (3.0)	DCAF16 (2.9)	TMEM175 (2.9)	TAF1B (2.9)	RCCD1 (2.8)	VPS33B (2.8)	C13orf16 (2.8)	PP2D1 (2.6)	ENSG00000227603 (2.5)
GO:0045839	negative regulation of mitosis	0.54	>=0.20	ENSG00000251023 (3.9)	QARS (3.0)	DCAF16 (2.9)	TMEM175 (2.9)	TAF1B (2.9)	RCCD1 (2.8)	VPS33B (2.8)	C13orf16 (2.8)	PP2D1 (2.6)	ENSG00000227603 (2.5)
GO:0005911	cell-cell junction	0.54	>=0.20	DSC3 (4.5)	MARVELD3 (4.0)	ERBB3 (3.8)	EFNB2 (3.7)	ODZ2 (3.4)	DAG1 (3.4)	LAMB2 (3.3)	MSLN (3.1)	FAM84B (3.0)	UTRN (2.8)
ENSG00000139637	C12orf10 PPI subnetwork	0.54	>=0.20	ASNS (4.3)	FIBP (3.9)	CCT7 (3.6)	PSMD2 (3.6)	NCKIPSD (3.0)	UGP2 (2.9)	MPI (2.8)	IMPDH2 (2.8)	SLC38A2 (2.7)	HARS (2.7)
ENSG00000064995	TAF11 PPI subnetwork	0.54	>=0.20	LSM1 (3.8)	FCF1 (3.7)	TERF1 (3.5)	DDX20 (3.2)	PSMA5 (2.9)	PIK3C3 (2.9)	SSSCA1 (2.8)	CDC5L (2.7)	IK (2.5)	CEP120 (2.4)
MP:0000286	abnormal mitral valve morphology	0.54	>=0.20	ADAM12 (3.4)	COL11A1 (3.3)	LTBP3 (3.1)	GALNS (3.1)	ST6GAL2 (3.0)	ZCCHC4 (2.7)	ARSA (2.6)	CRIM1 (2.5)	LPHN3 (2.5)	RCN3 (2.4)
ENSG00000159377	PSMB4 PPI subnetwork	0.54	>=0.20	PSMA5 (5.9)	PSMD2 (5.2)	NMT1 (4.7)	CCT7 (3.8)	HSPE1 (3.1)	EIF2B5 (3.1)	HARS (3.0)	SRA1 (2.9)	MOB4 (2.8)	SSSCA1 (2.7)
ENSG00000145191	EIF2B5 PPI subnetwork	0.54	>=0.20	DRG1 (4.0)	QARS (3.8)	PA2G4 (3.6)	CCDC97 (3.6)	HARS2 (3.5)	USP4 (3.5)	TAF1B (3.4)	SRA1 (3.4)	CCT7 (3.3)	HARS (3.0)
ENSG00000136573	BLK PPI subnetwork	0.54	>=0.20	BANK1 (3.3)	TCF4 (3.2)	NEXN-AS1 (2.9)	PCDH9 (2.8)	EFNA5 (2.8)	BCL11A (2.6)	SPATS2 (2.6)	CD300LG (2.5)	CCDC85B (2.3)	LRFN5 (2.3)
GO:0034332	adherens junction organization	0.54	>=0.20	CSMD1 (4.2)	ASXL3 (3.4)	ENSG00000245070 (3.3)	ENSG00000249862 (3.1)	PTPRD (3.0)	ENSG00000251455 (2.9)	LRFN5 (2.8)	FAM84B (2.7)	JAKMIP2 (2.6)	ENSG00000250668 (2.6)
ENSG00000132507	EIF5A PPI subnetwork	0.54	>=0.20	ASNS (3.8)	ENSG00000250075 (3.5)	RPS11 (3.1)	GALNS (2.6)	CCT7 (2.3)	POLR3D (2.3)	GSS (2.2)	PIEZO1 (2.2)	STRBP (2.1)	C3orf62 (2.1)
MP:0002413	abnormal megakaryocyte progenitor cell morphology	0.54	>=0.20	PLCB2 (4.5)	TMEM22 (3.3)	SH2B3 (3.2)	KIF26B (2.8)	ENSG00000197727 (2.8)	GP6 (2.6)	ECM1 (2.6)	PIEZO1 (2.4)	PPP1R13B (2.3)	PTP4A3 (2.1)
ENSG00000105438	KDELR1 PPI subnetwork	0.54	>=0.20	PPAPDC1B (4.8)	LSM1 (4.2)	FAM73A (4.0)	HSD17B12 (3.8)	TRPC4AP (3.6)	WHSC1L1 (3.5)	DDHD2 (3.5)	BAG4 (3.3)	TMBIM6 (3.1)	IST1 (3.0)
GO:0030018	Z disc	0.54	>=0.20	ABRA (8.5)	NEXN (7.1)	SYPL2 (6.1)	RBFOX1 (5.5)	PPP2R3A (5.4)	MYH7B (5.3)	LMOD1 (4.5)	CACNB2 (3.4)	FHL2 (3.3)	ENSG00000236013 (2.6)
ENSG00000197265	GTF2E2 PPI subnetwork	0.54	>=0.20	LSM1 (4.0)	FCF1 (3.8)	ZZZ3 (3.0)	NDUFAF3 (2.9)	BAG4 (2.9)	COQ10B (2.8)	DDX20 (2.6)	PIK3C3 (2.6)	PSMA5 (2.5)	SBNO1 (2.4)
ENSG00000127511	SIN3B PPI subnetwork	0.54	>=0.20	WDR6 (4.2)	TNRC18 (3.6)	WHSC1L1 (3.4)	RPRD2 (3.3)	PML (3.1)	BAG4 (3.1)	BBX (3.0)	DDHD2 (2.8)	KIAA0317 (2.8)	SBNO1 (2.7)
ENSG00000114127	XRN1 PPI subnetwork	0.54	>=0.20	CDC5L (3.7)	IMPDH2 (3.6)	PTBP1 (3.4)	SRSF6 (3.1)	PA2G4 (3.0)	SUGP1 (2.9)	ILF3 (2.8)	CCT7 (2.8)	HARS (2.7)	STAG1 (2.7)
GO:0051966	regulation of synaptic transmission, glutamatergic	0.54	>=0.20	CSMD1 (4.5)	ST6GAL2 (4.4)	CA10 (4.2)	TRPC7 (4.1)	DBC1 (3.8)	KCNC2 (3.6)	GABRG1 (3.5)	CADM2 (3.5)	ERBB4 (3.5)	GABRB2 (3.4)
ENSG00000106615	RHEB PPI subnetwork	0.54	>=0.20	WDR24 (5.1)	JMJD8 (3.6)	MAD1L1 (3.2)	ARIH2 (3.1)	RHOT2 (2.9)	DEPDC5 (2.9)	KIAA1109 (2.9)	USP4 (2.8)	SCYL1 (2.7)	C4orf32 (2.7)
ENSG00000146143	ENSG00000146143 PPI subnetwork	0.54	>=0.20	C17orf53 (4.5)	IPO9 (4.3)	WDR90 (3.9)	PRADC1 (3.5)	NCAPG (2.9)	MPHOSPH9 (2.7)	C17orf65 (2.7)	SFI1 (2.6)	C7orf50 (2.6)	PRC1 (2.6)
GO:0048008	platelet-derived growth factor receptor signaling pathway	0.54	>=0.20	CD300LG (4.0)	ARRDC4 (3.1)	ENSG00000227603 (2.7)	NAV1 (2.7)	ENSG00000228075 (2.5)	PP2D1 (2.4)	ATXN1L (2.4)	C7orf50 (2.3)	ENSG00000254269 (2.3)	ACVR2A (2.2)
GO:0043623	cellular protein complex assembly	0.54	>=0.20	EFHB (3.5)	ENSG00000254269 (3.0)	PAFAH1B1 (2.9)	ENSG00000225399 (2.7)	CFL1 (2.6)	DND1 (2.5)	C8orf48 (2.5)	C1orf87 (2.4)	KIAA1715 (2.3)	STRBP (2.3)
ENSG00000142534	RPS11 PPI subnetwork	0.54	>=0.20	IMPDH2 (5.8)	RPS11 (5.6)	QARS (5.4)	NPM1 (4.5)	CCT7 (3.9)	HARS (3.7)	EIF2B5 (3.7)	WDR55 (3.2)	POLR3D (3.2)	SSSCA1 (2.7)
GO:0034101	erythrocyte homeostasis	0.54	>=0.20	MKRN1 (4.2)	SLC25A21 (4.2)	MLLT10 (3.0)	MON1B (2.6)	ASNS (2.5)	SOX6 (2.3)	C8orf48 (2.2)	ENSG00000212997 (2.1)	C12orf65 (2.1)	MSI2 (2.1)
REACTOME_M_PHASE	REACTOME_M_PHASE	0.54	>=0.20	NCAPG (8.1)	CDCA2 (7.9)	PRC1 (7.7)	DIAPH3 (6.4)	C17orf53 (4.7)	MPHOSPH9 (3.8)	KIAA1715 (2.5)	WDR90 (2.4)	TERF1 (2.2)	IPO9 (2.1)
ENSG00000133805	AMPD3 PPI subnetwork	0.54	>=0.20	APOB (7.8)	DSC3 (6.4)	CPS1 (5.3)	IL20RB (4.0)	TAT (4.0)	SLC38A3 (3.0)	TM6SF2 (2.5)	DPYD (2.5)	ST6GALNAC2 (2.3)	ENSG00000224788 (2.2)
GO:0090207	regulation of triglyceride metabolic process	0.54	>=0.20	ENSG00000226387 (3.7)	ZNF524 (3.5)	TM6SF2 (3.3)	MON1A (3.0)	CPS1 (2.9)	ENSG00000213882 (2.8)	FHIT (2.6)	C10orf112 (2.6)	ST6GAL2 (2.4)	NUDT18 (2.3)
GO:0051051	negative regulation of transport	0.54	>=0.20	LINC00310 (4.3)	CD300LG (2.8)	ENSG00000254839 (2.8)	ENSG00000197727 (2.8)	ENSG00000254269 (2.8)	HEATR4 (2.7)	ENSG00000250668 (2.5)	ENSG00000258708 (2.4)	ENSG00000182109 (2.3)	CDH13 (2.3)
GO:0090101	negative regulation of transmembrane receptor protein serine/threonine kinase signaling pathway	0.54	>=0.20	C3orf71 (3.2)	LTBP3 (3.2)	PRR16 (2.4)	FGF18 (2.3)	EFNA5 (2.3)	ZNF423 (2.2)	PLCL1 (2.2)	ENSG00000234350 (2.1)	ENSG00000254269 (2.1)	EXD3 (2.0)
GO:0046504	glycerol ether biosynthetic process	0.54	>=0.20	HSD17B12 (5.5)	ENSG00000213882 (3.2)	C8orf48 (2.6)	DDHD2 (2.5)	ENSG00000212997 (2.4)	HEATR4 (2.3)	TM6SF2 (2.1)	CNBD1 (2.0)	NUDT18 (2.0)	SORT1 (2.0)
MP:0000018	small ears	0.54	>=0.20	FZD10 (4.6)	FGF18 (4.0)	RPS20P22 (3.6)	EPHA7 (3.6)	SP5 (3.2)	BNC2 (3.2)	ROBO2 (3.1)	IKZF4 (3.1)	SPON1 (3.0)	CDH6 (2.8)
ENSG00000168412	MTNR1A PPI subnetwork	0.55	>=0.20	TMBIM6 (3.3)	RHOA (2.8)	CFL1 (2.8)	C21orf37 (2.5)	ENSG00000254269 (2.4)	LSM12 (2.4)	EIF4E3 (2.3)	LINC00354 (2.2)	PTBP1 (2.2)	ENSG00000227016 (2.1)
GO:0006650	glycerophospholipid metabolic process	0.55	>=0.20	ENSG00000250075 (3.7)	C3orf39 (3.5)	TMEM175 (3.5)	NICN1 (3.3)	G6PC3 (3.1)	TMEM101 (3.1)	SLC38A7 (3.0)	TCTA (3.0)	TMUB2 (2.9)	FBXL4 (2.7)
ENSG00000164105	SAP30 PPI subnetwork	0.55	>=0.20	BBX (3.8)	WHSC1L1 (3.1)	GAK (2.9)	BPTF (2.9)	BAG4 (2.8)	LSM1 (2.6)	MAU2 (2.4)	SUGP1 (2.3)	EIF4G1 (2.2)	DNM2 (2.2)
REACTOME_VPR:MEDIATED_NUCLEAR_IMPORT_OF_PICS	REACTOME_VPR:MEDIATED_NUCLEAR_IMPORT_OF_PICS	0.55	>=0.20	DDX20 (3.6)	IPO9 (3.1)	AP1G1 (2.9)	EIF4ENIF1 (2.9)	PIK3C3 (2.8)	VPS33B (2.6)	KIAA1429 (2.6)	PRPF3 (2.6)	PA2G4 (2.6)	STAG1 (2.4)
ENSG00000142657	PGD PPI subnetwork	0.55	>=0.20	HSPE1 (3.6)	ASNS (3.6)	PA2G4 (3.3)	CCT7 (3.2)	FASTKD5 (3.0)	SMYD5 (2.9)	NPM1 (2.9)	DRG1 (2.9)	POLR3D (2.7)	IMPDH2 (2.7)
GO:0006501	C-terminal protein lipidation	0.55	>=0.20	TMEM175 (5.0)	TMEM101 (4.3)	G6PC3 (4.3)	TMUB2 (3.8)	EDEM2 (3.8)	C3orf39 (3.7)	JMJD8 (3.5)	CYB561D1 (3.3)	ENSG00000258779 (3.3)	DIAPH3-AS1 (3.2)
ENSG00000111262	KCNA1 PPI subnetwork	0.55	>=0.20	RGS7BP (4.6)	PITPNM2 (3.9)	BSN (3.7)	CAMKV (3.7)	CACNB2 (3.1)	MPP2 (3.0)	PHYHIP (2.9)	GABRB2 (2.7)	BAI2 (2.7)	KCNC2 (2.7)
MP:0002176	increased brain weight	0.55	>=0.20	ENSG00000197727 (3.5)	ZBTB20 (2.8)	CCNG1 (2.8)	KLHL29 (2.5)	IKZF4 (2.5)	GRID2 (2.4)	CDH13 (2.4)	MAGI2 (2.3)	KIF6 (2.1)	PPCDC (2.0)
GO:0043542	endothelial cell migration	0.55	>=0.20	PCDH17 (3.9)	CDH13 (3.2)	ADAM12 (3.0)	CSMD1 (2.8)	EFNB2 (2.8)	LINC00354 (2.6)	CCDC85B (2.6)	ENSG00000253792 (2.5)	PRR16 (2.5)	LAMB2 (2.5)
ENSG00000168907	PLA2G4F PPI subnetwork	0.55	>=0.20	APOB (7.8)	DSC3 (6.4)	CPS1 (5.2)	TAT (3.9)	IL20RB (3.8)	SLC38A3 (3.1)	TM6SF2 (2.4)	DPYD (2.4)	ENSG00000224788 (2.3)	ST6GALNAC2 (2.3)
GO:0051225	spindle assembly	0.55	>=0.20	DCAF16 (3.5)	DIAPH3 (3.4)	RBM6 (3.4)	ENSG00000254269 (3.1)	MPHOSPH9 (2.8)	ENSG00000254936 (2.6)	KIAA0825 (2.5)	QRICH1 (2.5)	ENSG00000254556 (2.5)	ENSG00000212997 (2.5)
ENSG00000125450	NUP85 PPI subnetwork	0.55	>=0.20	NCAPG (7.1)	CDCA2 (7.0)	PRC1 (7.0)	DIAPH3 (5.7)	C17orf53 (5.2)	MPHOSPH9 (4.0)	IPO9 (2.8)	WDR90 (2.7)	KIAA1715 (2.5)	RCCD1 (2.1)
GO:0006402	mRNA catabolic process	0.55	>=0.20	ENSG00000254556 (4.6)	BAG4 (3.7)	ZMAT2 (3.6)	WHSC1L1 (3.5)	JRK (3.3)	DCAF16 (3.1)	PRR14L (2.9)	MSL2 (2.8)	POU5F2 (2.8)	FCF1 (2.8)
REACTOME_PERK_REGULATED_GENE_EXPRESSION	REACTOME_PERK_REGULATED_GENE_EXPRESSION	0.55	>=0.20	ASNS (3.8)	C3orf71 (3.6)	SLC38A2 (3.4)	COQ10B (3.1)	KLF6 (3.1)	FAM84B (2.7)	ARC (2.7)	PPAPDC1B (2.3)	PPCDC (2.3)	FCF1 (2.2)
ENSG00000105376	ICAM5 PPI subnetwork	0.55	>=0.20	NUMB (3.8)	LMOD1 (3.5)	USP4 (3.5)	PRKAR2A (3.3)	DNM2 (3.3)	SLC38A1 (2.6)	DIAPH3-AS1 (2.6)	ENSG00000236013 (2.5)	FAM120A (2.4)	ZDHHC3 (2.3)
ENSG00000145041	VPRBP PPI subnetwork	0.55	>=0.20	CDC5L (3.2)	SBNO1 (3.1)	MKRN1 (3.0)	SF3B1 (2.8)	AP1G1 (2.8)	ENSG00000251023 (2.6)	KIAA1429 (2.6)	PIK3C3 (2.5)	RAB5A (2.4)	KIAA1109 (2.4)
ENSG00000121741	ZMYM2 PPI subnetwork	0.55	>=0.20	MSL2 (3.7)	PHF2 (3.4)	TRA2A (3.0)	TNRC18 (2.9)	FAM160B2 (2.9)	BPTF (2.7)	IST1 (2.6)	MIR3187 (2.6)	WDR6 (2.5)	ILF3 (2.5)
MP:0002016	ovary cysts	0.55	>=0.20	SYT16 (4.4)	CNBD1 (3.5)	ENSG00000249618 (3.1)	FAM160A1 (2.7)	LHCGR (2.6)	ADAD1 (2.3)	C7orf50 (2.2)	FOXP2 (2.2)	ENSG00000220161 (2.2)	ENSG00000228201 (2.2)
ENSG00000172216	CEBPB PPI subnetwork	0.55	>=0.20	ATXN2 (3.2)	ZNF524 (3.1)	PML (2.9)	ZC3H18 (2.8)	ARC (2.8)	C1orf51 (2.7)	AFF3 (2.7)	CCDC97 (2.6)	FMNL3 (2.5)	CAMK1D (2.5)
ENSG00000126945	HNRNPH2 PPI subnetwork	0.55	>=0.20	TRA2A (4.8)	FUBP1 (4.8)	SRSF6 (4.7)	PTBP1 (4.4)	YLPM1 (4.3)	SF3B1 (4.2)	WDR6 (4.0)	ILF3 (3.9)	PRPF3 (3.4)	IK (3.4)
ENSG00000103742	IGDCC4 PPI subnetwork	0.55	>=0.20	APOB (7.8)	DSC3 (6.3)	CPS1 (5.2)	TAT (3.9)	IL20RB (3.9)	SLC38A3 (3.1)	TM6SF2 (2.6)	ST6GALNAC2 (2.4)	ENSG00000224788 (2.4)	DPYD (2.3)
MP:0009936	abnormal dendritic spine morphology	0.55	>=0.20	KIF26B (3.5)	PCDH17 (3.0)	MIR3187 (3.0)	TCF4 (3.0)	NR3C2 (2.9)	BCL11A (2.7)	ACVR2A (2.7)	ADAM12 (2.7)	DAAM2 (2.6)	AK5 (2.6)
GO:0020027	hemoglobin metabolic process	0.55	>=0.20	MKRN1 (6.2)	HEATR4 (3.5)	LHCGR (3.5)	C8orf48 (3.0)	ENSG00000240405 (2.7)	ENSG00000233569 (2.6)	COX19 (2.5)	PROX2 (2.4)	ENSG00000258708 (2.3)	TBC1D28 (2.3)
KEGG_TYPE_I_DIABETES_MELLITUS	KEGG_TYPE_I_DIABETES_MELLITUS	0.55	>=0.20	CTSW (3.4)	IL21 (3.2)	IL2 (3.0)	PHACTR1 (3.0)	PPY (2.8)	FYN (2.5)	HIVEP3 (2.4)	P4HTM (2.4)	BMP8A (2.2)	CD14 (2.0)
REACTOME_P75NTR_SIGNALS_VIA_NF:KB	REACTOME_P75NTR_SIGNALS_VIA_NF:KB	0.55	>=0.20	ARIH2 (2.8)	WHSC1L1 (2.3)	NUDT18 (2.3)	NAALADL2 (2.1)	ENSG00000229891 (2.1)	KLF6 (2.0)	ARC (2.0)	SH2B3 (2.0)	RBMS1 (1.9)	FIBP (1.9)
MP:0000462	abnormal digestive system morphology	0.55	>=0.20	FOXP2 (4.8)	PTPRD (3.9)	LMOD1 (3.1)	DAAM2 (3.1)	ENSG00000253792 (2.9)	C8orf84 (2.9)	PCDH17 (2.6)	EFEMP2 (2.5)	CUX2 (2.5)	FAM19A1 (2.4)
ENSG00000127314	RAP1B PPI subnetwork	0.55	>=0.20	MPP3 (3.2)	ZBTB46 (3.0)	MSL2 (2.8)	ZBTB20 (2.4)	PRKAR2A (2.4)	MLLT10 (2.4)	GNAQ (2.3)	NAALADL2 (2.3)	SGIP1 (2.2)	SPATS2 (2.2)
GO:0022411	cellular component disassembly	0.55	>=0.20	RPS11 (6.2)	C13orf16 (3.1)	ENSG00000220110 (3.0)	TNRC18 (2.8)	C17orf105 (2.7)	GIPC2 (2.4)	DDHD2 (2.3)	ENSG00000253656 (2.2)	LETM2 (2.1)	TBC1D28 (2.1)
GO:0003684	damaged DNA binding	0.55	>=0.20	DALRD3 (3.4)	IMPDH2 (3.3)	TMCO6 (3.2)	MUS81 (3.2)	SUGP1 (2.6)	CCNG1 (2.6)	CDCA2 (2.6)	CEP120 (2.6)	QARS (2.5)	ZBTB26 (2.5)
KEGG_GLYCOSYLPHOSPHATIDYLINOSITOL_GPI_ANCHOR_BIOSYNTHESIS	KEGG_GLYCOSYLPHOSPHATIDYLINOSITOL_GPI_ANCHOR_BIOSYNTHESIS	0.55	>=0.20	G6PC3 (5.3)	TMEM175 (4.7)	EDEM2 (4.6)	C3orf39 (3.9)	TMUB2 (3.6)	TMEM101 (3.5)	TCTA (3.3)	SCAMP2 (3.2)	JMJD8 (3.0)	ARSA (2.8)
REACTOME_TRANSPORT_OF_RIBONUCLEOPROTEINS_INTO_THE_HOST_NUCLEUS	REACTOME_TRANSPORT_OF_RIBONUCLEOPROTEINS_INTO_THE_HOST_NUCLEUS	0.55	>=0.20	DDX20 (3.8)	IPO9 (3.3)	AP1G1 (3.2)	PIK3C3 (2.8)	KIAA1429 (2.8)	VPS33B (2.8)	EIF4ENIF1 (2.8)	PRPF3 (2.6)	PA2G4 (2.6)	STAG1 (2.4)
MP:0008208	decreased pro-B cell number	0.55	>=0.20	BCL11A (4.4)	TCF4 (3.1)	AFF3 (2.7)	STRBP (2.7)	ENSG00000232874 (2.5)	PRR14L (2.4)	BANK1 (2.4)	PHF2 (2.3)	MUS81 (2.2)	ADAM12 (2.2)
GO:0003678	DNA helicase activity	0.55	>=0.20	PIK3C3 (3.7)	VPS33B (3.7)	ANAPC4 (3.5)	HARS (3.5)	IK (3.2)	TARS2 (3.2)	SUGP1 (3.1)	EIF2B5 (3.1)	PSMD2 (3.1)	HARS2 (2.9)
GO:0004033	aldo-keto reductase (NADP) activity	0.55	>=0.20	ENSG00000213882 (5.1)	TSKU (4.6)	JAKMIP3 (4.3)	HSD17B12 (2.6)	GSS (2.5)	VOPP1 (2.4)	SUOX (2.3)	GNAT1 (2.3)	FCGRT (2.0)	GALNT13 (2.0)
ENSG00000077454	LRCH4 PPI subnetwork	0.55	>=0.20	PML (3.2)	LAMP3 (3.2)	FUBP1 (2.9)	NPM1 (2.7)	WDR6 (2.6)	SRSF6 (2.6)	ANAPC4 (2.5)	PHLPP2 (2.5)	SF3B1 (2.4)	PTBP1 (2.3)
ENSG00000205307	SAP25 PPI subnetwork	0.55	>=0.20	PML (3.2)	LAMP3 (3.2)	FUBP1 (2.9)	NPM1 (2.7)	WDR6 (2.6)	SRSF6 (2.6)	ANAPC4 (2.5)	PHLPP2 (2.5)	SF3B1 (2.4)	PTBP1 (2.3)
ENSG00000055957	ITIH1 PPI subnetwork	0.55	>=0.20	APOB (7.7)	DSC3 (6.4)	CPS1 (4.9)	IL20RB (4.2)	TAT (3.6)	SLC38A3 (3.0)	TM6SF2 (2.4)	ST6GALNAC2 (2.3)	ENSG00000224788 (2.3)	DPYD (2.2)
REACTOME_ACTIVATION_OF_BH3:ONLY_PROTEINS	REACTOME_ACTIVATION_OF_BH3:ONLY_PROTEINS	0.55	>=0.20	CAMK1D (2.8)	C1orf183 (2.6)	VOPP1 (2.5)	ENSG00000227811 (2.5)	DCAKD (2.5)	NRG3 (2.4)	CFL1 (2.3)	SPATS2 (2.3)	MALAT1 (2.1)	NUDT18 (2.0)
GO:0005819	spindle	0.55	>=0.20	CDCA2 (7.7)	NCAPG (7.6)	PRC1 (7.5)	DIAPH3 (6.3)	C17orf53 (4.2)	MPHOSPH9 (3.6)	WDR90 (2.3)	KIAA1715 (2.2)	LANCL1 (2.2)	PAFAH1B1 (2.1)
GO:0016229	steroid dehydrogenase activity	0.55	>=0.20	ENSG00000213882 (5.2)	TSKU (3.5)	PCCB (2.9)	HSD17B12 (2.6)	HARS2 (2.6)	CUX2 (2.4)	LHCGR (2.4)	TSHZ2 (2.3)	TMBIM6 (2.2)	SLC38A3 (2.2)
GO:0032432	actin filament bundle	0.55	>=0.20	LMOD1 (8.1)	FHL2 (6.3)	NEXN (6.2)	ABRA (3.3)	MACF1 (3.2)	KIAA0754 (3.0)	KLHL29 (2.7)	MUS81 (2.7)	PIEZO1 (2.6)	PPP2R3A (2.6)
MP:0006029	abnormal sclerotome morphology	0.55	>=0.20	MST1R (3.3)	TMEM175 (3.1)	SOX11 (2.9)	BAI1 (2.9)	FAM109A (2.8)	TMEM101 (2.7)	DLST (2.7)	C1orf183 (2.6)	EVPLL (2.6)	CSMD3 (2.6)
ENSG00000140990	NDUFB10 PPI subnetwork	0.55	>=0.20	NDUFA2 (8.3)	COX5A (6.7)	MRPS21 (5.1)	TRAPPC2L (4.1)	HSPE1 (3.4)	NDUFAF3 (3.2)	PCCB (3.2)	FAM195A (2.8)	FIBP (2.5)	ZMAT2 (2.3)
ENSG00000170515	PA2G4 PPI subnetwork	0.55	>=0.20	RPS11 (4.7)	TGM4 (3.1)	IMPDH2 (2.8)	SMAD5-AS1 (2.8)	HIF1A (2.6)	NPM1 (2.6)	ZFYVE21 (2.5)	SRSF6 (2.5)	QARS (2.3)	GOPC (2.2)
ENSG00000140350	ANP32A PPI subnetwork	0.55	>=0.20	UBOX5 (3.6)	TNRC18 (3.3)	IL2 (3.3)	GOPC (3.3)	VOPP1 (3.2)	CAMK2D (3.1)	SP4 (3.1)	ZNF821 (3.0)	LSM12 (2.8)	SOX11 (2.8)
ENSG00000092470	WDR76 PPI subnetwork	0.55	>=0.20	ANAPC4 (3.9)	IPO9 (3.4)	DRG1 (3.3)	QARS (2.9)	PA2G4 (2.9)	STAG1 (2.8)	USP4 (2.7)	DALRD3 (2.6)	DEPDC5 (2.5)	KIAA1429 (2.5)
MP:0003111	abnormal cell nucleus morphology	0.55	>=0.20	NCAPG (5.3)	PRC1 (5.2)	CDCA2 (4.5)	C17orf53 (4.5)	DIAPH3 (3.8)	MPHOSPH9 (3.0)	WDR90 (3.0)	IPO9 (2.1)	TMBIM6 (2.1)	ENSG00000182109 (2.1)
MP:0009356	decreased liver triglyceride level	0.55	>=0.20	SORT1 (3.5)	SLC25A20 (2.6)	ST6GAL2 (2.6)	C4orf32 (2.5)	ZDHHC3 (2.3)	NR3C2 (2.3)	ENSG00000197727 (2.2)	FAM195A (2.2)	TMBIM6 (2.2)	ACSF3 (2.1)
ENSG00000113140	SPARC PPI subnetwork	0.55	>=0.20	RCN3 (6.9)	COL11A1 (6.5)	EFEMP2 (5.4)	COL16A1 (4.5)	C1orf54 (3.4)	LAMA2 (3.0)	ADAM12 (3.0)	ECM1 (3.0)	LTBP3 (2.5)	DCBLD1 (2.4)
GO:0016408	C-acyltransferase activity	0.55	>=0.20	SLC25A20 (4.4)	PCCB (3.8)	HSD17B12 (3.6)	QARS (3.0)	MCCC1 (2.9)	ZDHHC3 (2.9)	SUOX (2.7)	PET112 (2.7)	ZFYVE21 (2.6)	OSBPL2 (2.5)
REACTOME_MITOTIC_PROMETAPHASE	REACTOME_MITOTIC_PROMETAPHASE	0.55	>=0.20	NCAPG (7.9)	CDCA2 (7.7)	PRC1 (7.5)	DIAPH3 (6.1)	C17orf53 (4.7)	MPHOSPH9 (3.8)	KIAA1715 (2.7)	WDR90 (2.4)	IPO9 (2.3)	TERF1 (2.3)
GO:0060041	retina development in camera-type eye	0.55	>=0.20	GNAT1 (6.6)	PCDH15 (4.5)	TRPC7 (4.4)	GALNT13 (3.2)	SPON1 (3.1)	SP4 (3.0)	CADM2 (2.9)	CRYBA1 (2.4)	KIAA0825 (2.3)	SGIP1 (2.3)
ENSG00000077514	POLD3 PPI subnetwork	0.55	>=0.20	IPO9 (4.0)	PRADC1 (3.4)	WDR90 (3.2)	C17orf53 (3.1)	IMPDH2 (2.7)	ENSG00000249862 (2.5)	RCCD1 (2.4)	C7orf50 (2.3)	MPI (2.1)	NCKIPSD (2.1)
GO:0002200	somatic diversification of immune receptors	0.55	>=0.20	ENSG00000253792 (4.1)	IL21 (4.0)	SFI1 (3.0)	PROX2 (3.0)	PCDH9 (2.8)	IL2 (2.6)	STRBP (2.1)	KIAA0825 (2.1)	CAMK2D (2.0)	ENSG00000253656 (2.0)
ENSG00000152700	SAR1B PPI subnetwork	0.55	>=0.20	PPAPDC1B (5.4)	EDEM2 (4.8)	UFL1 (4.6)	TRPC4AP (3.7)	SRA1 (3.1)	AP1G1 (3.1)	SCYL1 (3.1)	RAB5A (3.1)	POLR3D (3.0)	RCN3 (3.0)
MP:0000298	absent atrioventricular cushions	0.55	>=0.20	SPHKAP (6.0)	KIF26B (4.3)	KCNG2 (3.9)	ENSG00000236013 (3.9)	CACNB2 (3.6)	NEXN (3.3)	PARK2 (3.0)	MPP3 (3.0)	SORT1 (2.9)	MPI (2.7)
ENSG00000143466	IKBKE PPI subnetwork	0.55	>=0.20	CCT7 (4.8)	HSPE1 (4.6)	HARS (3.7)	PSMA5 (3.3)	PSMD2 (3.2)	HSPD1 (3.2)	RHOA (3.2)	IMPDH2 (3.2)	NPM1 (3.1)	EIF4G1 (3.1)
ENSG00000172602	RND1 PPI subnetwork	0.55	>=0.20	ZFYVE21 (3.6)	PRPF40B (3.3)	PP2D1 (2.9)	GABRG1 (2.6)	TMEM101 (2.5)	ASTN2 (2.3)	EVPLL (2.3)	CRIM1 (2.3)	DAG1 (2.3)	SASH1 (2.3)
GO:0005741	mitochondrial outer membrane	0.55	>=0.20	FAM195A (3.8)	DLST (3.0)	DDHD2 (2.9)	MCCC1 (2.8)	COX5A (2.8)	SLC25A20 (2.7)	DEPDC5 (2.7)	GPR146 (2.5)	NUDT18 (2.5)	STOML1 (2.4)
ENSG00000077348	EXOSC5 PPI subnetwork	0.55	>=0.20	EXOSC7 (3.7)	SMYD5 (3.6)	TARS2 (3.4)	EIF2B5 (3.3)	ANAPC4 (3.1)	USP19 (3.1)	SSSCA1 (3.0)	WDR55 (3.0)	SUGP1 (3.0)	HARS2 (2.8)
GO:0008654	phospholipid biosynthetic process	0.55	>=0.20	TMEM101 (4.1)	G6PC3 (3.8)	TMUB2 (3.5)	HSD17B12 (3.3)	SCAMP2 (3.2)	SLC38A7 (3.2)	JMJD8 (3.1)	C3orf39 (3.0)	TMEM175 (2.9)	EDEM2 (2.7)
ENSG00000175054	ATR PPI subnetwork	0.55	>=0.20	DEPDC5 (3.4)	C17orf53 (3.3)	NCAPG (3.2)	IPO9 (3.2)	CDCA2 (2.9)	KIAA1429 (2.9)	CEP120 (2.6)	PRC1 (2.6)	WDR90 (2.4)	C17orf65 (2.4)
ENSG00000149273	RPS3 PPI subnetwork	0.55	>=0.20	IMPDH2 (5.2)	RPS11 (4.6)	QARS (4.6)	CCT7 (3.9)	QTRT1 (3.6)	NPM1 (3.6)	EIF2B5 (3.5)	SRSF6 (3.2)	HARS (3.0)	ILF3 (3.0)
REACTOME_INCRETIN_SYNTHESIS_SECRETION_AND_INACTIVATION	REACTOME_INCRETIN_SYNTHESIS_SECRETION_AND_INACTIVATION	0.55	>=0.20	PYY (7.6)	PPY (6.9)	KCNK16 (6.2)	OLFM4 (3.8)	PAPPA2 (3.2)	TGM4 (2.8)	TRPC7 (2.7)	TMEM22 (2.7)	CRYBA1 (2.7)	FAM109A (2.6)
GO:0008656	cysteine-type endopeptidase activator activity involved in apoptotic process	0.55	>=0.20	ZFYVE21 (2.9)	PAPLN (2.9)	C1orf183 (2.9)	C7orf50 (2.7)	DND1 (2.5)	CCNG1 (2.5)	CAMK1D (2.2)	ZNF524 (2.2)	DBC1 (2.1)	PML (2.1)
KEGG_RETINOL_METABOLISM	KEGG_RETINOL_METABOLISM	0.55	>=0.20	TM6SF2 (5.8)	CPS1 (4.3)	TSKU (4.3)	TAT (4.0)	SLC38A3 (3.6)	ENSG00000213882 (3.0)	NAGS (2.7)	NR3C2 (2.7)	APOB (2.6)	CES5A (2.5)
MP:0003990	decreased neurotransmitter release	0.55	>=0.20	CPLX1 (4.8)	KCNC2 (4.2)	SNX32 (3.4)	NRSN1 (3.3)	CAMK2B (3.3)	MPP2 (3.2)	BAI1 (3.1)	MPP3 (3.0)	PTPRN2 (2.9)	KNDC1 (2.9)
ENSG00000141446	ESCO1 PPI subnetwork	0.55	>=0.20	NCAPG (4.3)	C17orf53 (4.0)	PRC1 (3.9)	MPHOSPH9 (3.8)	WDR90 (3.4)	C8orf84 (2.5)	DIAPH3 (2.4)	PPCDC (2.4)	TERF1 (2.4)	IPO9 (2.3)
KEGG_PYRUVATE_METABOLISM	KEGG_PYRUVATE_METABOLISM	0.55	>=0.20	PCCB (5.5)	MCCC1 (5.1)	GSS (4.1)	HSD17B12 (4.0)	COX5A (3.6)	FAM195A (3.5)	ACSF3 (3.2)	UGP2 (3.0)	ENSG00000228075 (2.9)	PET112 (2.7)
ENSG00000165731	RET PPI subnetwork	0.55	>=0.20	ERBB3 (3.3)	FAM109A (2.9)	GNAQ (2.8)	STK32C (2.6)	PITPNM2 (2.5)	SOX11 (2.4)	PAFAH1B1 (2.3)	GALNT13 (2.3)	KIF26B (2.2)	SPATS2 (2.2)
GO:0001525	angiogenesis	0.55	>=0.20	PCDH17 (3.7)	ADAM12 (3.7)	CD300LG (3.5)	SEMA3F (3.5)	CDH13 (3.5)	RAB11FIP5 (2.9)	LAMB2 (2.7)	FMNL3 (2.6)	ENSG00000253753 (2.5)	ENSG00000228201 (2.5)
GO:0031032	actomyosin structure organization	0.55	>=0.20	NEXN (5.5)	KCNG2 (4.6)	ABRA (4.6)	ENSG00000236013 (4.5)	MYH7B (4.4)	LMOD1 (4.2)	FHL2 (3.9)	PPP2R3A (3.4)	ENSG00000227603 (3.3)	SYPL2 (3.2)
ENSG00000117399	CDC20 PPI subnetwork	0.55	>=0.20	PRC1 (7.9)	NCAPG (7.7)	CDCA2 (7.5)	DIAPH3 (5.9)	C17orf53 (4.2)	MPHOSPH9 (4.1)	ENSG00000249862 (2.1)	KIAA1715 (2.0)	PRADC1 (1.9)	TERF1 (1.9)
ENSG00000169710	FASN PPI subnetwork	0.55	>=0.20	HSPD1 (3.8)	MALAT1 (2.9)	DNAJB4 (2.8)	PIEZO1 (2.7)	C8orf48 (2.6)	BOLL (2.3)	KLF6 (2.3)	CIZ1 (2.2)	ZBTB6 (2.2)	GIPC2 (2.2)
GO:0001078	RNA polymerase II core promoter proximal region sequence-specific DNA binding transcription factor activity involved in negative regulation of transcription	0.55	>=0.20	SEMA3F (2.9)	ROBO2 (2.8)	NUMB (2.7)	ENSG00000247809 (2.7)	KIF26B (2.6)	ST6GALNAC2 (2.6)	IGF2BP3 (2.5)	TRPC7 (2.4)	SH2B3 (2.3)	FHL2 (2.3)
ENSG00000087191	PSMC5 PPI subnetwork	0.55	>=0.20	PSMA5 (6.0)	PSMD2 (4.9)	NMT1 (4.6)	CCT7 (4.1)	HSPE1 (3.7)	MOB4 (3.6)	HARS (3.1)	IK (3.1)	AP1G1 (2.9)	EXOSC7 (2.9)
MP:0000279	ventricular hypoplasia	0.55	>=0.20	SOX6 (3.3)	KLHDC8B (3.0)	BCL11A (2.9)	NEXN (2.9)	HDAC5 (2.8)	ABRA (2.4)	FAM160A1 (2.3)	MLLT10 (2.3)	ENSG00000251603 (2.1)	KIF26B (2.1)
ENSG00000153113	CAST PPI subnetwork	0.55	>=0.20	DPYSL4 (2.9)	CAMK2D (2.6)	ENSG00000239213 (2.6)	ENSG00000234902 (2.5)	SASH1 (2.5)	SPATS2 (2.4)	CFL1 (2.4)	DNM2 (2.3)	ENSG00000220161 (2.3)	GP6 (2.3)
ENSG00000164053	ATRIP PPI subnetwork	0.55	>=0.20	C17orf65 (3.0)	STAG1 (3.0)	WDR90 (2.8)	C17orf53 (2.7)	FMNL3 (2.7)	PRADC1 (2.7)	MCCC1 (2.7)	SMAD5-AS1 (2.5)	PPCDC (2.5)	RCCD1 (2.4)
GO:0000777	condensed chromosome kinetochore	0.56	>=0.20	NCAPG (8.0)	CDCA2 (8.0)	PRC1 (7.6)	DIAPH3 (6.4)	C17orf53 (5.0)	MPHOSPH9 (3.6)	WDR90 (2.4)	KIAA1715 (2.4)	IPO9 (2.3)	TERF1 (2.3)
ENSG00000145241	CENPC1 PPI subnetwork	0.56	>=0.20	NCAPG (7.2)	CDCA2 (7.2)	PRC1 (7.1)	DIAPH3 (5.6)	C17orf53 (5.2)	MPHOSPH9 (4.2)	IPO9 (2.1)	WDR90 (2.0)	KIAA1715 (1.8)	MAD1L1 (1.8)
ENSG00000115641	FHL2 PPI subnetwork	0.56	>=0.20	ABRA (5.0)	PPP2R3A (3.6)	SYPL2 (3.4)	NEXN (3.3)	KLF7 (2.8)	PLCL1 (2.7)	RBM5 (2.7)	PP2D1 (2.6)	DCAKD (2.6)	BPTF (2.5)
ENSG00000185634	SHC4 PPI subnetwork	0.56	>=0.20	ENSG00000251603 (4.0)	ERBB3 (3.8)	EFNB2 (3.6)	SLC44A2 (3.4)	ATP11B (3.0)	CTSW (2.9)	KCNJ2 (2.9)	PCDH17 (2.8)	MST1R (2.8)	MARVELD3 (2.7)
REACTOME_CDT1_ASSOCIATION_WITH_THE_CDC6ORCORIGIN_COMPLEX	REACTOME_CDT1_ASSOCIATION_WITH_THE_CDC6ORCORIGIN_COMPLEX	0.56	>=0.20	PSMA5 (6.2)	PSMD2 (5.1)	NMT1 (4.6)	CCT7 (3.9)	SRA1 (3.3)	SSSCA1 (3.0)	ZCCHC4 (3.0)	MOB4 (2.9)	EXOSC7 (2.8)	EIF2B5 (2.7)
ENSG00000065613	SLK PPI subnetwork	0.56	>=0.20	PHYHIP (3.2)	USP33 (3.0)	MST1R (2.6)	HIF1A (2.5)	MUS81 (2.4)	TMCO6 (2.3)	CADPS2 (2.3)	PML (2.2)	UGP2 (2.2)	VOPP1 (2.1)
ENSG00000076555	ACACB PPI subnetwork	0.56	>=0.20	EIF4G1 (4.6)	CCT7 (4.2)	HSPE1 (4.1)	EIF2B5 (4.0)	HSPD1 (3.8)	ASNS (3.7)	SF3B1 (3.3)	PSMD2 (3.1)	PCCB (2.9)	SCYL1 (2.6)
ENSG00000072864	NDE1 PPI subnetwork	0.56	>=0.20	NCAPG (8.0)	PRC1 (7.9)	CDCA2 (7.6)	DIAPH3 (6.2)	C17orf53 (5.2)	MPHOSPH9 (3.9)	KIAA1715 (2.6)	WDR90 (2.2)	IPO9 (2.1)	LANCL1 (2.1)
GO:0017015	regulation of transforming growth factor beta receptor signaling pathway	0.56	>=0.20	KLHDC8B (3.1)	JMJD8 (2.8)	LTBP3 (2.8)	ENSG00000229775 (2.7)	ENSG00000258944 (2.7)	RABGAP1 (2.6)	FMNL3 (2.5)	DCBLD1 (2.5)	PIK3C3 (2.4)	ENSG00000197727 (2.4)
GO:0007259	JAK-STAT cascade	0.56	>=0.20	IKZF4 (3.5)	ENSG00000253656 (3.1)	ENSG00000249618 (3.0)	IL21 (3.0)	C12orf65 (3.0)	EIF4E3 (2.9)	ENSG00000258944 (2.7)	PCDH15 (2.7)	ENSG00000258096 (2.5)	ARRDC4 (2.5)
REACTOME_UNFOLDED_PROTEIN_RESPONSE	REACTOME_UNFOLDED_PROTEIN_RESPONSE	0.56	>=0.20	PPAPDC1B (5.9)	EDEM2 (5.6)	UFL1 (4.3)	SCYL1 (3.3)	SMYD5 (3.3)	POLR3D (3.1)	SLC38A2 (2.9)	COQ10B (2.6)	DNAJC1 (2.5)	ASNS (2.3)
ENSG00000164776	PHKG1 PPI subnetwork	0.56	>=0.20	ABRA (4.3)	LINC00310 (3.3)	RBFOX1 (3.2)	SYPL2 (2.8)	GABRG1 (2.7)	NEXN (2.7)	ENSG00000225399 (2.6)	BOLL (2.6)	LMOD1 (2.6)	ZFYVE21 (2.5)
GO:0015872	dopamine transport	0.56	>=0.20	CES5A (3.3)	C12orf65 (3.3)	ENSG00000250075 (3.3)	ENSG00000212997 (3.1)	EVPLL (3.0)	FOXP2 (3.0)	CCDC36 (3.0)	C13orf16 (2.9)	ENSG00000245070 (2.9)	RGS7BP (2.6)
ENSG00000196154	S100A4 PPI subnetwork	0.56	>=0.20	ABRA (5.4)	SYPL2 (4.5)	NEXN (3.4)	PLCD3 (2.9)	ECM1 (2.7)	LINC00310 (2.7)	RBFOX1 (2.4)	ST6GAL2 (2.3)	LMOD1 (2.2)	TCTA (2.1)
MP:0001289	persistence of hyaloid vascular system	0.56	>=0.20	EFNB2 (4.1)	PRDM16 (3.8)	SEMA3F (3.6)	LAMB2 (3.4)	PTP4A3 (3.4)	EPHA7 (3.2)	SP5 (3.2)	FAM84B (2.9)	DCBLD1 (2.8)	PCDH17 (2.8)
ENSG00000185745	IFIT1 PPI subnetwork	0.56	>=0.20	NPM1 (3.7)	SRSF6 (3.1)	FUBP1 (3.1)	WDR6 (2.9)	PTBP1 (2.9)	SF3B1 (2.7)	ANAPC4 (2.7)	PHLPP2 (2.7)	TRA2A (2.6)	DDX20 (2.5)
GO:0051693	actin filament capping	0.56	>=0.20	CYP2W1 (4.5)	ENSG00000228075 (3.4)	C13orf16 (3.4)	ENSG00000222017 (3.0)	FAM186B (2.9)	C17orf105 (2.9)	ACTL7B (2.3)	TBC1D28 (2.3)	LETM2 (2.3)	SLC25A21 (2.3)
GO:0009062	fatty acid catabolic process	0.56	>=0.20	SLC25A20 (6.3)	ACSF3 (4.5)	NUDT12 (4.1)	SUOX (3.8)	PET112 (3.5)	MCCC1 (3.4)	PCCB (3.0)	ENSG00000213882 (2.9)	ENSG00000245070 (2.7)	GSS (2.6)
ENSG00000100796	SMEK1 PPI subnetwork	0.56	>=0.20	MSI2 (2.6)	ENSG00000250075 (2.6)	CES5A (2.3)	ENSG00000253656 (2.2)	ENSG00000258096 (2.0)	STRBP (2.0)	DNAJC1 (1.9)	ENSG00000254269 (1.9)	ENSG00000227811 (1.8)	EBLN2 (1.7)
GO:0033619	membrane protein proteolysis	0.56	>=0.20	ENSG00000233569 (4.1)	C10orf114 (3.3)	POU5F2 (3.3)	ERBB3 (2.7)	ENSG00000258636 (2.7)	PRKAR2A (2.6)	KIAA0754 (2.6)	EBLN2 (2.5)	CDH13 (2.4)	ENSG00000258944 (2.4)
GO:0031011	Ino80 complex	0.56	>=0.20	FIZ1 (4.1)	SUGP1 (4.1)	SSSCA1 (3.1)	EXOSC7 (2.9)	DALRD3 (2.8)	MON1A (2.7)	ZFAT (2.6)	PIK3C3 (2.6)	ZCCHC4 (2.5)	ZNF524 (2.5)
GO:0033202	DNA helicase complex	0.56	>=0.20	FIZ1 (4.1)	SUGP1 (4.1)	SSSCA1 (3.1)	EXOSC7 (2.9)	DALRD3 (2.8)	MON1A (2.7)	ZFAT (2.6)	PIK3C3 (2.6)	ZCCHC4 (2.5)	ZNF524 (2.5)
ENSG00000119917	IFIT3 PPI subnetwork	0.56	>=0.20	PML (3.6)	LAMP3 (3.0)	FUBP1 (3.0)	NPM1 (2.8)	PHLPP2 (2.8)	QRICH1 (2.6)	AP1G1 (2.4)	IST1 (2.4)	MSL2 (2.2)	SRSF6 (2.2)
ENSG00000099194	SCD PPI subnetwork	0.56	>=0.20	ENSG00000213882 (6.2)	HSD17B12 (5.1)	TM6SF2 (3.3)	NAV1 (2.6)	TMBIM6 (2.4)	TAT (2.3)	NUDT12 (2.2)	TSKU (2.1)	MST1R (2.1)	ENSG00000254936 (2.1)
ENSG00000101361	NOP56 PPI subnetwork	0.56	>=0.20	QTRT1 (4.0)	IMPDH2 (3.7)	NPM1 (3.7)	POLR3D (3.5)	PA2G4 (3.3)	DRG1 (3.3)	SMYD5 (3.2)	EXOSC7 (3.2)	SSSCA1 (3.2)	DDX20 (3.1)
GO:0034361	very-low-density lipoprotein particle	0.56	>=0.20	APOB (8.7)	CPS1 (6.2)	SLC38A3 (3.8)	TAT (3.5)	ST6GALNAC2 (2.7)	ENSG00000220161 (2.6)	NAGS (2.6)	TM6SF2 (2.4)	LIN28B (2.4)	RPP25 (2.3)
GO:0034385	triglyceride-rich lipoprotein particle	0.56	>=0.20	APOB (8.7)	CPS1 (6.2)	SLC38A3 (3.8)	TAT (3.5)	ST6GALNAC2 (2.7)	ENSG00000220161 (2.6)	NAGS (2.6)	TM6SF2 (2.4)	LIN28B (2.4)	RPP25 (2.3)
GO:0048286	lung alveolus development	0.56	>=0.20	DCBLD1 (3.7)	BNC2 (3.5)	ENSG00000250075 (3.2)	LAMP3 (3.1)	ROBO2 (3.0)	KIAA0825 (2.7)	CDHR3 (2.7)	PRDM16 (2.6)	EVPLL (2.6)	KIF26B (2.5)
ENSG00000106100	NOD1 PPI subnetwork	0.56	>=0.20	HSPD1 (7.8)	DNAJB4 (5.8)	HSPE1 (4.3)	NCK1 (2.9)	IST1 (2.8)	TRA2A (2.6)	COQ10B (2.5)	AP1G1 (2.3)	PP2D1 (2.3)	FAM84B (2.3)
ENSG00000112357	PEX7 PPI subnetwork	0.56	>=0.20	ANAPC4 (3.9)	USP19 (3.6)	IP6K2 (3.5)	QARS (3.2)	HSPE1 (3.1)	SLC25A20 (3.0)	HARS2 (3.0)	UFL1 (2.9)	DALRD3 (2.9)	CCT7 (2.6)
ENSG00000039123	SKIV2L2 PPI subnetwork	0.56	>=0.20	QRICH1 (3.5)	SBNO1 (3.0)	SUGP1 (3.0)	IK (2.9)	YLPM1 (2.8)	JRK (2.8)	FUBP1 (2.7)	TERF1 (2.7)	TAF1B (2.6)	PA2G4 (2.6)
GO:0060590	ATPase regulator activity	0.56	>=0.20	HSPD1 (3.9)	KCNG2 (3.5)	MARS2 (3.2)	FHL2 (3.0)	ZFYVE21 (2.6)	ENSG00000258636 (2.6)	CACNB2 (2.6)	NEXN (2.5)	STUB1 (2.5)	RPP25 (2.5)
ENSG00000180138	CSNK1A1L PPI subnetwork	0.56	>=0.20	SP5 (4.1)	BNC2 (3.5)	DALRD3 (3.0)	KCNG1 (2.9)	ENSG00000229891 (2.6)	DCAKD (2.4)	ROBO2 (2.3)	EIF4ENIF1 (2.3)	C10orf114 (2.2)	FIZ1 (2.2)
REACTOME_VPU_MEDIATED_DEGRADATION_OF_CD4	REACTOME_VPU_MEDIATED_DEGRADATION_OF_CD4	0.56	>=0.20	PSMA5 (6.4)	PSMD2 (5.7)	NMT1 (4.4)	CCT7 (3.9)	SRA1 (3.7)	SSSCA1 (3.2)	EIF2B5 (2.9)	FIBP (2.9)	IK (2.9)	HARS (2.8)
ENSG00000099381	SETD1A PPI subnetwork	0.56	>=0.20	LSM1 (5.2)	BAG4 (5.0)	DDHD2 (4.5)	SBNO1 (4.4)	WHSC1L1 (4.4)	MSL2 (3.9)	ARIH2 (3.3)	FASTKD5 (3.3)	CDKAL1 (2.7)	DDX20 (2.6)
GO:0032039	integrator complex	0.56	>=0.20	KIAA1429 (4.7)	ANAPC4 (3.5)	EXD3 (3.1)	WDR24 (3.1)	ENSG00000220110 (2.8)	LSM1 (2.8)	ZFAT (2.7)	WHSC1L1 (2.6)	USP33 (2.6)	TMEM175 (2.5)
REACTOME_CELL_CYCLE_MITOTIC	REACTOME_CELL_CYCLE_MITOTIC	0.56	>=0.20	NCAPG (6.9)	PRC1 (6.4)	CDCA2 (6.2)	DIAPH3 (5.1)	C17orf53 (4.6)	MPHOSPH9 (3.9)	IPO9 (3.2)	WDR90 (2.9)	KIAA1715 (2.8)	PRADC1 (2.3)
GO:0043022	ribosome binding	0.56	>=0.20	ARIH2 (3.7)	QARS (3.5)	UFL1 (3.2)	KIAA0317 (2.8)	PSMD2 (2.8)	WDR24 (2.7)	POLR3D (2.7)	IK (2.7)	HARS (2.6)	WDR55 (2.6)
REACTOME_ACTIVATION_OF_CHAPERONES_BY_IRE1ALPHA	REACTOME_ACTIVATION_OF_CHAPERONES_BY_IRE1ALPHA	0.56	>=0.20	PPAPDC1B (6.0)	EDEM2 (5.9)	UFL1 (4.9)	SCYL1 (3.9)	POLR3D (3.1)	SCAMP2 (2.8)	SMYD5 (2.8)	EIF4G1 (2.6)	TRPC4AP (2.6)	RCN3 (2.5)
KEGG_B_CELL_RECEPTOR_SIGNALING_PATHWAY	KEGG_B_CELL_RECEPTOR_SIGNALING_PATHWAY	0.56	>=0.20	BANK1 (8.3)	BCL11A (4.7)	TCF4 (3.8)	STRBP (3.5)	PHACTR1 (3.5)	FMNL3 (3.2)	SH2B3 (3.1)	ENSG00000232874 (2.6)	SH3GLB1 (2.3)	CAMK2D (2.3)
GO:0030433	ER-associated protein catabolic process	0.56	>=0.20	PPAPDC1B (5.1)	EDEM2 (4.7)	UFL1 (4.5)	JMJD8 (3.3)	TCTA (2.9)	ENSG00000254556 (2.7)	STOML1 (2.7)	TMUB2 (2.6)	C3orf39 (2.5)	SCYL1 (2.4)
GO:0019395	fatty acid oxidation	0.56	>=0.20	SLC25A20 (6.3)	SUOX (4.1)	NUDT12 (4.0)	PET112 (3.9)	ACSF3 (3.6)	MCCC1 (3.3)	PCCB (3.1)	ENSG00000213882 (2.9)	DLST (2.7)	ENSG00000233569 (2.6)
GO:0010638	positive regulation of organelle organization	0.56	>=0.20	ENSG00000248255 (3.4)	MARVELD3 (3.1)	ENSG00000251455 (2.7)	LINC00304 (2.5)	PIEZO1 (2.3)	IGF2BP3 (2.3)	PHACTR1 (2.3)	MPHOSPH9 (2.3)	ENSG00000253792 (2.2)	ZBTB46 (2.1)
ENSG00000102572	STK24 PPI subnetwork	0.56	>=0.20	HSPE1 (4.9)	HSPD1 (4.5)	SF3B1 (4.2)	RBM5 (4.0)	MOB4 (3.8)	CCT7 (3.7)	GOPC (3.4)	LANCL1 (3.2)	RHOA (3.2)	IP6K2 (3.1)
MP:0000024	lowered ear position	0.56	>=0.20	RPS20P22 (5.0)	C10orf140 (3.9)	RFTN2 (2.8)	FGFR1 (2.7)	SCYL1 (2.6)	FZD10 (2.5)	GRM3 (2.4)	LSM1 (2.4)	WHSC1L1 (2.3)	SP5 (2.3)
MP:0000876	Purkinje cell degeneration	0.56	>=0.20	GALNS (3.8)	EDEM2 (3.3)	ARSA (2.9)	SLC38A7 (2.7)	TMEM38B (2.6)	PCCB (2.6)	ASTN2 (2.5)	TMBIM6 (2.5)	SORT1 (2.5)	G6PC3 (2.4)
ENSG00000166930	MS4A5 PPI subnetwork	0.56	>=0.20	NR3C2 (3.9)	GIPC2 (3.2)	MARVELD3 (2.8)	PYY (2.7)	ABP1 (2.7)	GAK (2.7)	SCAMP2 (2.4)	DNM2 (2.4)	FYN (2.3)	OLFM4 (2.2)
GO:0006182	cGMP biosynthetic process	0.56	>=0.20	SPON1 (3.3)	ENSG00000248255 (3.1)	PARK2 (2.7)	CALN1 (2.6)	ENSG00000248846 (2.4)	KCNG2 (2.3)	EVPLL (2.3)	AMT (2.3)	TBC1D28 (2.3)	C8orf48 (2.2)
GO:0030514	negative regulation of BMP signaling pathway	0.56	>=0.20	LTBP3 (2.8)	PRR16 (2.7)	EXD3 (2.6)	NEXN-AS1 (2.6)	FGF18 (2.4)	PLCL1 (2.4)	PP2D1 (2.4)	HR (2.4)	CRIM1 (2.3)	ENSG00000258779 (2.1)
ENSG00000080603	SRCAP PPI subnetwork	0.56	>=0.20	STAG1 (3.6)	IP6K2 (2.9)	PHF2 (2.8)	MSL2 (2.6)	BPTF (2.5)	MLLT10 (2.4)	TERF1 (2.2)	RBM6 (2.2)	LSM1 (2.2)	STRBP (2.1)
MP:0001726	abnormal allantois morphology	0.56	>=0.20	SP5 (5.3)	KIAA0825 (3.5)	SEMA3F (3.3)	PCDH17 (3.0)	ZBTB46 (2.9)	SASH1 (2.8)	EFNB2 (2.8)	ABP1 (2.5)	ATXN2 (2.4)	ENSG00000250427 (2.3)
ENSG00000117480	FAAH PPI subnetwork	0.56	>=0.20	HSPD1 (3.7)	FAM172A (3.6)	MCCC1 (3.3)	PCCB (2.9)	SUOX (2.8)	EIF2B5 (2.6)	NUFIP2 (2.6)	SLC25A20 (2.5)	UFL1 (2.4)	DNAJC1 (2.4)
GO:0008483	transaminase activity	0.56	>=0.20	ASNS (5.3)	TAT (4.8)	SLC38A3 (4.6)	MCCC1 (3.7)	SUOX (3.2)	PCCB (3.1)	NAGS (2.8)	DPYSL4 (2.8)	ENSG00000228201 (2.7)	TM6SF2 (2.5)
ENSG00000163251	FZD5 PPI subnetwork	0.56	>=0.20	SP5 (4.6)	FZD10 (3.9)	COL16A1 (3.4)	FGF18 (3.0)	PAPLN (2.9)	ECM1 (2.9)	MSLN (2.8)	SPON1 (2.7)	TSKU (2.6)	LTBP3 (2.5)
ENSG00000101336	HCK PPI subnetwork	0.56	>=0.20	SH2B3 (3.5)	FMNL3 (3.4)	PTP4A3 (2.9)	NAV1 (2.9)	SPATS2 (2.9)	TCF4 (2.5)	SLC44A2 (2.3)	FAM120A (2.3)	NUMB (2.2)	PHACTR1 (2.2)
MP:0011109	partial lethality throughout fetal growth and development	0.56	>=0.20	PIEZO1 (3.7)	SEMA3F (3.6)	ATXN2 (3.4)	NUMB (3.2)	DAG1 (3.2)	FZD10 (2.7)	GP6 (2.6)	RPRD2 (2.6)	ZNF423 (2.6)	BPTF (2.6)
ENSG00000175592	FOSL1 PPI subnetwork	0.56	>=0.20	KLF6 (8.6)	ARC (5.8)	COQ10B (4.8)	SLC38A2 (3.5)	TMUB2 (3.4)	FBXL4 (3.1)	FAM120AOS (3.1)	DNAJB4 (2.6)	SETBP1 (2.5)	CIZ1 (2.4)
ENSG00000120705	ETF1 PPI subnetwork	0.56	>=0.20	RPS11 (8.3)	ENSG00000220110 (3.8)	CCNG1 (3.2)	IMPDH2 (3.2)	NPM1 (3.1)	QARS (2.9)	RABGAP1 (2.4)	ASNS (2.3)	NCK1 (2.3)	PIEZO1 (2.2)
ENSG00000083896	YTHDC1 PPI subnetwork	0.56	>=0.20	LMOD1 (4.5)	MSL2 (3.1)	SRSF6 (3.0)	FAM109A (2.7)	PTBP1 (2.6)	TRA2A (2.6)	C8orf84 (2.6)	SOX11 (2.5)	ASTN2 (2.3)	DCC (2.3)
ENSG00000188763	FZD9 PPI subnetwork	0.56	>=0.20	SP5 (4.6)	FZD10 (3.7)	FGF18 (3.4)	COL16A1 (3.4)	MSLN (2.9)	ECM1 (2.9)	MAML3 (2.9)	LTBP3 (2.6)	PAPLN (2.6)	PURG (2.5)
ENSG00000171403	KRT9 PPI subnetwork	0.56	>=0.20	CCNG1 (3.3)	C8orf48 (3.2)	DSC3 (3.0)	DNAJB4 (3.0)	HSPD1 (2.7)	ARC (2.6)	EFHB (2.4)	FGFR1 (2.3)	DALRD3 (2.2)	AMT (2.1)
KEGG_RENIN_ANGIOTENSIN_SYSTEM	KEGG_RENIN_ANGIOTENSIN_SYSTEM	0.56	>=0.20	C10orf112 (4.8)	OLFM4 (4.5)	TM6SF2 (4.0)	RERG (3.4)	GIPC2 (3.0)	PAPPA2 (3.0)	ENSG00000213882 (2.5)	LAMA2 (2.3)	FCGRT (2.2)	ENSG00000250427 (2.1)
GO:0010594	regulation of endothelial cell migration	0.56	>=0.20	CDH13 (4.1)	PCDH17 (3.9)	CNBD1 (3.3)	GP6 (3.0)	EFNB2 (2.9)	LINC00354 (2.8)	PRR16 (2.8)	PCDH9 (2.5)	PLCL1 (2.5)	CRIM1 (2.4)
ENSG00000173366	ENSG00000173366 PPI subnetwork	0.56	>=0.20	CFL1 (3.2)	ENSG00000239213 (2.7)	ACTL7B (2.7)	RHOT2 (2.5)	GAK (2.4)	TAF1B (2.2)	MUS81 (2.2)	KLF7 (2.2)	TMCO6 (2.2)	RHOA (2.2)
GO:0045639	positive regulation of myeloid cell differentiation	0.56	>=0.20	MAML3 (2.5)	IL2 (2.5)	ABP1 (2.4)	EFHB (2.2)	LINC00310 (2.2)	ENSG00000258779 (2.2)	FAM160B2 (2.2)	ARRDC4 (2.1)	GOPC (2.1)	GP6 (2.1)
MP:0000183	decreased circulating LDL cholesterol level	0.56	>=0.20	APOB (7.1)	TM6SF2 (6.4)	CPS1 (6.1)	C10orf112 (4.7)	NAGS (4.7)	SLC38A3 (3.4)	DPYD (2.8)	TAT (2.6)	ACVR2A (2.3)	ERBB4 (2.2)
MP:0002591	decreased mean corpuscular volume	0.56	>=0.20	MKRN1 (6.4)	GPR146 (3.7)	SOX6 (2.9)	SLC25A21 (2.7)	ASNS (2.2)	VOPP1 (2.1)	SLC39A8 (2.1)	KLF6 (1.9)	ZFAT (1.8)	FHL2 (1.8)
GO:0042056	chemoattractant activity	0.56	>=0.20	C17orf58 (3.0)	EFEMP2 (2.9)	TSHZ2 (2.8)	PTPRN2 (2.4)	C10orf112 (2.3)	FCF1 (2.3)	DBC1 (2.3)	BNC2 (2.3)	SEMA3F (2.2)	CRTAC1 (2.2)
ENSG00000161638	ITGA5 PPI subnetwork	0.56	>=0.20	EFEMP2 (4.3)	ECM1 (3.6)	COL11A1 (3.6)	PLCL1 (3.0)	DAG1 (2.9)	PIEZO1 (2.9)	LTBP3 (2.9)	ADAM12 (2.9)	RCN3 (2.9)	FGFR1 (2.8)
MP:0001606	impaired hematopoiesis	0.56	>=0.20	PHF2 (2.9)	PRDM16 (2.8)	SH2B3 (2.8)	MSL2 (2.6)	PIEZO1 (2.6)	DCUN1D1 (2.5)	C17orf58 (2.2)	LINC00354 (2.2)	SEMA3F (2.2)	GP6 (2.1)
GO:0007031	peroxisome organization	0.56	>=0.20	NUDT12 (4.1)	TCTA (3.6)	UFL1 (3.3)	FBXL4 (3.3)	DDHD2 (3.0)	FAM73A (2.7)	C17orf58 (2.7)	SLC25A20 (2.5)	MARS2 (2.5)	WDR24 (2.5)
GO:0044447	axoneme part	0.56	>=0.20	CDHR3 (6.5)	PACRG (5.9)	C1orf87 (5.7)	EFHB (5.7)	KIF6 (4.3)	DNAH5 (3.9)	WDPCP (3.6)	ACTL7B (3.1)	DALRD3 (3.0)	C8orf48 (2.2)
ENSG00000124795	DEK PPI subnetwork	0.56	>=0.20	ENSG00000253792 (2.6)	DIAPH3-AS1 (2.5)	WDR90 (2.5)	BBX (2.5)	RHOT2 (2.3)	ENSG00000250075 (2.2)	ENSG00000254269 (2.0)	CRTAC1 (1.9)	PRPF3 (1.9)	ZNF423 (1.8)
GO:0003203	endocardial cushion morphogenesis	0.56	>=0.20	ENSG00000250427 (3.6)	ENSG00000231920 (3.3)	DCBLD1 (3.3)	FAM186B (3.2)	PP2D1 (3.2)	C21orf37 (2.9)	XKR6 (2.9)	ENSG00000248846 (2.6)	LINC00354 (2.6)	GPER (2.5)
REACTOME_REGULATION_OF_GENE_EXPRESSION_IN_BETA_CELLS	REACTOME_REGULATION_OF_GENE_EXPRESSION_IN_BETA_CELLS	0.56	>=0.20	PPY (11.9)	KCNK16 (10.3)	PYY (6.3)	SPHKAP (2.5)	OLFM4 (2.4)	DCC (2.4)	TMEM22 (2.4)	JAKMIP2 (2.3)	ROBO2 (2.3)	SLC38A3 (2.3)
ENSG00000164597	COG5 PPI subnetwork	0.56	>=0.20	IST1 (3.9)	AP1G1 (3.8)	TARS2 (3.7)	SUGP1 (3.6)	ANAPC4 (3.4)	USP4 (3.2)	MAU2 (3.1)	C13orf16 (3.0)	MON1B (3.0)	WDR24 (2.9)
GO:0090103	cochlea morphogenesis	0.56	>=0.20	RFTN2 (3.6)	LINC00354 (3.0)	CYP2W1 (3.0)	PRPF40B (2.8)	PURG (2.6)	BAI2 (2.5)	ENSG00000230962 (2.5)	LINC00310 (2.4)	ATXN7L2 (2.3)	ENSG00000212997 (2.2)
ENSG00000158796	DEDD PPI subnetwork	0.56	>=0.20	FAM84B (3.5)	MOB4 (2.7)	COQ10B (2.7)	HSPD1 (2.6)	BBX (2.5)	DCUN1D1 (2.3)	EPHA7 (2.2)	ENSG00000225399 (2.2)	ENSG00000245070 (2.1)	IP6K2 (2.1)
ENSG00000205609	EIF3CL PPI subnetwork	0.56	>=0.20	NPM1 (4.8)	IMPDH2 (4.3)	QTRT1 (3.8)	EXOSC7 (3.3)	IK (3.3)	PA2G4 (3.2)	QARS (3.1)	ZZZ3 (3.0)	SMYD5 (3.0)	POLR3D (2.8)
GO:0031123	RNA 3'-end processing	0.56	>=0.20	SRSF6 (4.0)	FUBP1 (4.0)	TRA2A (3.9)	ENSG00000182109 (3.9)	IST1 (3.3)	ZC3H18 (3.1)	MSL2 (3.0)	USP33 (2.8)	DDX20 (2.8)	FASTKD5 (2.7)
REACTOME_G2M_CHECKPOINTS	REACTOME_G2M_CHECKPOINTS	0.56	>=0.20	NCAPG (5.3)	PRC1 (4.7)	C17orf53 (4.6)	CDCA2 (4.4)	DIAPH3 (4.0)	IPO9 (3.1)	MPHOSPH9 (2.9)	WDR90 (2.6)	ENSG00000249862 (2.6)	PRADC1 (2.4)
GO:0033273	response to vitamin	0.56	>=0.20	ENSG00000234350 (3.9)	TSKU (3.1)	FAM84B (3.0)	MAML3 (2.8)	FOXA1 (2.7)	C1orf51 (2.4)	ENSG00000258944 (2.3)	LAMP3 (2.2)	CADM1 (2.2)	ATXN7L2 (2.2)
ENSG00000197969	VPS13A PPI subnetwork	0.56	>=0.20	WDR90 (4.2)	FAM120AOS (3.2)	C17orf53 (3.1)	EIF4G1 (2.9)	PRC1 (2.9)	MPHOSPH9 (2.8)	NCAPG (2.8)	PCCB (2.6)	DIAPH3 (2.5)	ENSG00000239213 (2.5)
ENSG00000120156	TEK PPI subnetwork	0.56	>=0.20	PLCL1 (3.5)	ENSG00000245070 (2.8)	GNAQ (2.8)	NUFIP2 (2.7)	ZBTB20 (2.7)	IKZF4 (2.6)	ABP1 (2.6)	GIPC2 (2.5)	C4orf32 (2.5)	VPS54 (2.4)
MP:0004485	increased response of heart to induced stress	0.56	>=0.20	ABRA (5.7)	ENSG00000236013 (4.4)	MYH7B (4.1)	PPP2R3A (4.0)	SYPL2 (3.9)	RBFOX1 (3.8)	SPHKAP (3.6)	NEXN (3.4)	SGIP1 (3.2)	FHL2 (3.1)
GO:0042770	signal transduction in response to DNA damage	0.56	>=0.20	C17orf65 (4.0)	IP6K2 (3.4)	SRA1 (3.1)	SMAD5-AS1 (3.0)	ENSG00000232874 (2.8)	ENSG00000233569 (2.7)	NMT1 (2.6)	PSMA5 (2.5)	PSMD2 (2.4)	CCNG1 (2.2)
ENSG00000105404	RABAC1 PPI subnetwork	0.56	>=0.20	PAFAH1B1 (3.6)	TMUB2 (3.2)	TCTA (3.0)	SH3GLB1 (2.9)	FIBP (2.8)	CFL1 (2.8)	CYB561D1 (2.7)	STUB1 (2.7)	ATXN7L3 (2.7)	POLR3D (2.6)
GO:0072511	divalent inorganic cation transport	0.57	>=0.20	CCDC85B (3.2)	GABRG1 (3.2)	SGIP1 (3.1)	MCTP1 (2.9)	GABRB2 (2.8)	SNX32 (2.8)	SYT16 (2.8)	KCNH3 (2.7)	LMOD1 (2.5)	ADCY2 (2.4)
GO:0005923	tight junction	0.57	>=0.20	MARVELD3 (7.4)	ERBB3 (4.0)	PCDH17 (3.3)	DLG1 (3.3)	FAM84B (2.8)	MSLN (2.7)	CDH6 (2.6)	DAG1 (2.5)	EFNB2 (2.4)	LAMP3 (2.4)
GO:0070160	occluding junction	0.57	>=0.20	MARVELD3 (7.4)	ERBB3 (4.0)	PCDH17 (3.3)	DLG1 (3.3)	FAM84B (2.8)	MSLN (2.7)	CDH6 (2.6)	DAG1 (2.5)	EFNB2 (2.4)	LAMP3 (2.4)
MP:0000559	abnormal femur morphology	0.57	>=0.20	COL11A1 (7.3)	RCN3 (5.1)	COL16A1 (4.9)	EFEMP2 (4.4)	RERG (3.2)	FGFR1 (3.1)	DAAM2 (3.1)	PTPRD (3.0)	SETBP1 (3.0)	ADAM12 (3.0)
GO:0010243	response to organic nitrogen	0.57	>=0.20	PHACTR1 (3.0)	COQ10B (2.6)	CDH13 (2.5)	CTNNA2 (2.4)	TBC1D28 (2.2)	CES5A (2.1)	RCN3 (2.1)	LAMA2 (2.0)	SGIP1 (2.0)	ENSG00000254556 (2.0)
MP:0004765	decreased brainstem auditory evoked potential	0.57	>=0.20	ZBTB20 (3.6)	ENSG00000251603 (2.8)	ERBB4 (2.8)	ANO4 (2.7)	SORCS3 (2.6)	ENSG00000222017 (2.5)	SLC38A3 (2.5)	CADM1 (2.4)	ZNF423 (2.4)	C10orf114 (2.3)
MP:0005140	decreased cardiac muscle contractility	0.57	>=0.20	ENSG00000236013 (5.5)	ABRA (5.4)	MYH7B (4.6)	NEXN (4.4)	RBFOX1 (4.2)	SPHKAP (3.9)	FHL2 (3.8)	KCNG2 (3.8)	PPP2R3A (3.6)	PPP1R13B (3.1)
GO:0070411	I-SMAD binding	0.57	>=0.20	PIK3C3 (3.6)	SP5 (3.6)	FMNL3 (3.0)	MST1R (2.9)	GPER (2.7)	ATXN1L (2.6)	ENSG00000213882 (2.5)	HR (2.1)	KIF26B (2.1)	SETBP1 (2.1)
ENSG00000134602	ENSG00000134602 PPI subnetwork	0.57	>=0.20	RAB5A (4.2)	C3orf62 (3.4)	OSBPL2 (3.3)	MOB4 (2.9)	SMAD5 (2.7)	SEMA3F (2.7)	FHL2 (2.7)	ERBB4 (2.6)	DCUN1D1 (2.6)	SF3B1 (2.5)
REACTOME_LIPOPROTEIN_METABOLISM	REACTOME_LIPOPROTEIN_METABOLISM	0.57	>=0.20	APOB (9.0)	CPS1 (6.2)	TM6SF2 (5.4)	C10orf112 (3.4)	SLC38A3 (3.3)	NAGS (3.2)	FAM109A (3.0)	TAT (2.6)	FCGRT (2.6)	AMT (2.6)
MP:0005293	impaired glucose tolerance	0.57	>=0.20	PPY (7.5)	KCNK16 (6.2)	PTPRN2 (3.8)	KCNC2 (3.6)	CACNB2 (3.3)	CAMK2B (3.0)	PAPPA2 (2.9)	C4orf32 (2.8)	FBXL4 (2.6)	KCND3 (2.6)
GO:0061025	membrane fusion	0.57	>=0.20	ENSG00000253792 (3.0)	NUDT18 (2.9)	DUSP3 (2.7)	OSBPL2 (2.6)	C17orf105 (2.5)	RAB5A (2.5)	C4orf32 (2.3)	SH3GLB1 (2.3)	CYB561D1 (2.3)	TMUB2 (2.2)
MP:0008540	abnormal cerebrum morphology	0.57	>=0.20	GRM3 (4.2)	NCAN (4.0)	EFNB2 (3.7)	CTNNA2 (3.3)	KCNH3 (2.8)	MPP2 (2.5)	SLC38A3 (2.5)	ODZ2 (2.5)	SOX5 (2.5)	RHBDL1 (2.4)
ENSG00000179632	MAF1 PPI subnetwork	0.57	>=0.20	VPS33B (3.3)	EXOSC7 (3.3)	ENSG00000220110 (3.0)	MARS2 (3.0)	PRR14L (2.9)	WDR24 (2.9)	MRPS21 (2.9)	LSM1 (2.7)	SSSCA1 (2.7)	DRG1 (2.7)
ENSG00000160094	ZNF362 PPI subnetwork	0.57	>=0.20	ZBTB26 (4.0)	RPRD2 (3.8)	MSL2 (3.6)	USP19 (3.1)	BBX (2.9)	RPP25 (2.8)	WDR6 (2.7)	FIZ1 (2.7)	PRR14L (2.6)	SMAD5 (2.5)
ENSG00000112727	ENSG00000112727 PPI subnetwork	0.57	>=0.20	WDR6 (3.0)	MSI2 (2.7)	CDCA2 (2.7)	STRBP (2.7)	SRSF6 (2.6)	DCAKD (2.3)	QRICH1 (2.3)	IP6K2 (2.3)	PRC1 (2.2)	DCC (2.1)
ENSG00000196532	HIST1H3C PPI subnetwork	0.57	>=0.20	WDR6 (3.0)	MSI2 (2.7)	CDCA2 (2.7)	STRBP (2.7)	SRSF6 (2.6)	DCAKD (2.3)	QRICH1 (2.3)	IP6K2 (2.3)	PRC1 (2.2)	DCC (2.1)
ENSG00000182572	HIST1H3I PPI subnetwork	0.57	>=0.20	WDR6 (3.0)	MSI2 (2.7)	CDCA2 (2.7)	STRBP (2.7)	SRSF6 (2.6)	DCAKD (2.3)	QRICH1 (2.3)	IP6K2 (2.3)	PRC1 (2.2)	DCC (2.1)
ENSG00000196966	HIST1H3E PPI subnetwork	0.57	>=0.20	WDR6 (3.0)	MSI2 (2.7)	CDCA2 (2.7)	STRBP (2.7)	SRSF6 (2.6)	DCAKD (2.3)	QRICH1 (2.3)	IP6K2 (2.3)	PRC1 (2.2)	DCC (2.1)
ENSG00000197153	HIST1H3J PPI subnetwork	0.57	>=0.20	WDR6 (3.0)	MSI2 (2.7)	CDCA2 (2.7)	STRBP (2.7)	SRSF6 (2.6)	DCAKD (2.3)	QRICH1 (2.3)	IP6K2 (2.3)	PRC1 (2.2)	DCC (2.1)
ENSG00000124693	HIST1H3B PPI subnetwork	0.57	>=0.20	WDR6 (3.0)	MSI2 (2.7)	CDCA2 (2.7)	STRBP (2.7)	SRSF6 (2.6)	DCAKD (2.3)	QRICH1 (2.3)	IP6K2 (2.3)	PRC1 (2.2)	DCC (2.1)
ENSG00000197409	HIST1H3D PPI subnetwork	0.57	>=0.20	WDR6 (3.0)	MSI2 (2.7)	CDCA2 (2.7)	STRBP (2.7)	SRSF6 (2.6)	DCAKD (2.3)	QRICH1 (2.3)	IP6K2 (2.3)	PRC1 (2.2)	DCC (2.1)
ENSG00000198366	HIST1H3A PPI subnetwork	0.57	>=0.20	WDR6 (3.0)	MSI2 (2.7)	CDCA2 (2.7)	STRBP (2.7)	SRSF6 (2.6)	DCAKD (2.3)	QRICH1 (2.3)	IP6K2 (2.3)	PRC1 (2.2)	DCC (2.1)
ENSG00000178458	ENSG00000178458 PPI subnetwork	0.57	>=0.20	WDR6 (3.0)	MSI2 (2.7)	CDCA2 (2.7)	STRBP (2.7)	SRSF6 (2.6)	DCAKD (2.3)	QRICH1 (2.3)	IP6K2 (2.3)	PRC1 (2.2)	DCC (2.1)
MP:0008519	thin retinal outer plexiform layer	0.57	>=0.20	GNAT1 (6.6)	TRPC7 (3.9)	FAM160A1 (3.0)	RPS6KL1 (2.4)	ZFAT (2.4)	CACNB2 (2.3)	CAMKV (2.2)	IPMK (2.1)	RHOT2 (2.1)	POU5F2 (2.0)
ENSG00000197548	ATG7 PPI subnetwork	0.57	>=0.20	RAB5A (4.1)	ZMAT2 (3.3)	IPMK (3.3)	IST1 (3.2)	SLC38A7 (3.0)	TRAPPC2L (2.9)	FAM172A (2.8)	HARS2 (2.6)	NICN1 (2.6)	GALNS (2.6)
GO:0006944	cellular membrane fusion	0.57	>=0.20	ENSG00000253792 (3.3)	NUDT18 (2.9)	CYB561D1 (2.7)	C4orf32 (2.6)	DUSP3 (2.6)	C17orf105 (2.4)	SH3GLB1 (2.4)	OSBPL2 (2.3)	RAB5A (2.3)	TMUB2 (2.3)
ENSG00000160917	CPSF4 PPI subnetwork	0.57	>=0.20	RBM6 (4.4)	BPTF (3.4)	SF3B1 (3.3)	KIAA0317 (3.3)	RBM5 (3.0)	PPP1R13B (3.0)	STAG1 (3.0)	AP1G1 (3.0)	RAB5A (2.9)	USP4 (2.8)
ENSG00000126226	PCID2 PPI subnetwork	0.57	>=0.20	BAG4 (4.0)	WHSC1L1 (3.7)	PRPF3 (3.5)	KIAA1429 (3.4)	SUGP1 (3.2)	MRPS21 (3.2)	RPS20P22 (3.1)	CDC5L (3.1)	IK (3.0)	SSSCA1 (3.0)
ENSG00000124782	RREB1 PPI subnetwork	0.57	>=0.20	ZBTB26 (4.4)	RPRD2 (3.3)	FIZ1 (3.2)	MSL2 (2.8)	JMJD8 (2.8)	SMAD5 (2.8)	RC3H2 (2.6)	ENSG00000228201 (2.4)	ZBTB6 (2.4)	PHF2 (2.4)
ENSG00000130340	SNX9 PPI subnetwork	0.57	>=0.20	PHLPP2 (3.9)	ABP1 (3.8)	MST1R (3.8)	RAB11FIP5 (2.8)	MARVELD3 (2.8)	ATXN7L3 (2.5)	ENSG00000226387 (2.5)	KIAA1109 (2.4)	DLG1 (2.3)	PYY (2.3)
GO:0006839	mitochondrial transport	0.57	>=0.20	MRPS21 (3.6)	SLC35A4 (3.5)	COX19 (3.5)	PET112 (3.4)	FAM195A (3.4)	DLST (3.2)	COX5A (3.1)	ACSF3 (3.0)	NDUFA2 (3.0)	FASTKD5 (2.9)
ENSG00000070159	PTPN3 PPI subnetwork	0.57	>=0.20	MST1R (4.2)	MARVELD3 (3.9)	OSBPL2 (2.7)	IPMK (2.5)	ATXN1L (2.3)	UTRN (2.2)	CAMK2D (2.2)	RAB11FIP5 (2.1)	SH3GLB1 (2.1)	PPP1R13B (2.0)
GO:0000779	condensed chromosome, centromeric region	0.57	>=0.20	NCAPG (8.1)	CDCA2 (8.1)	PRC1 (7.8)	DIAPH3 (6.5)	C17orf53 (4.9)	MPHOSPH9 (3.4)	WDR90 (2.4)	IPO9 (2.3)	KIAA1715 (2.2)	TERF1 (2.2)
GO:0048010	vascular endothelial growth factor receptor signaling pathway	0.57	>=0.20	ENSG00000248255 (3.0)	NAV1 (3.0)	NR3C2 (2.9)	CD300LG (2.9)	ENSG00000229775 (2.8)	PRDM16 (2.8)	PCDH17 (2.5)	CDH13 (2.5)	CDHR3 (2.4)	FMNL3 (2.3)
GO:0016763	transferase activity, transferring pentosyl groups	0.57	>=0.20	PML (5.3)	LAMP3 (3.6)	MPI (3.2)	RPP25 (3.0)	BBX (2.2)	MST1R (2.1)	KCNG2 (2.0)	STOML1 (2.0)	ZBTB20 (2.0)	FAM84B (2.0)
ENSG00000100316	RPL3 PPI subnetwork	0.57	>=0.20	RPS11 (6.0)	IMPDH2 (3.8)	SRSF6 (3.7)	NPM1 (3.5)	EIF2B5 (3.2)	HARS (3.0)	QARS (3.0)	IK (2.8)	DRG1 (2.6)	FCF1 (2.6)
GO:0071496	cellular response to external stimulus	0.57	>=0.20	PAPLN (4.0)	NAGS (3.4)	TMUB2 (3.1)	ENSG00000253656 (3.0)	LINC00304 (2.9)	ENSG00000258944 (2.9)	ENSG00000251023 (2.5)	ASB16 (2.5)	KIF26B (2.5)	ZCCHC4 (2.5)
ENSG00000168556	ING2 PPI subnetwork	0.57	>=0.20	BPTF (4.0)	CEP120 (3.8)	MLLT10 (3.3)	ENSG00000251023 (3.1)	TERF1 (2.9)	DEPDC5 (2.8)	CSMD3 (2.7)	C17orf58 (2.6)	SMAD5 (2.5)	DND1 (2.4)
ENSG00000196776	CD47 PPI subnetwork	0.57	>=0.20	MKRN1 (4.0)	GP6 (4.0)	FHL2 (2.7)	PML (2.6)	ENSG00000226387 (2.4)	ZFAT (2.4)	DNAJB4 (2.3)	EVPLL (2.1)	FAM84B (2.1)	BANK1 (2.1)
ENSG00000135341	MAP3K7 PPI subnetwork	0.57	>=0.20	DNAJB4 (4.1)	HSPD1 (4.0)	KLF6 (3.7)	FAM160A1 (3.4)	MSL2 (2.6)	GOPC (2.4)	C12orf65 (2.3)	PML (2.3)	NUFIP2 (2.3)	HSPE1 (2.1)
ENSG00000182901	RGS7 PPI subnetwork	0.57	>=0.20	GP6 (3.7)	NAV1 (3.4)	KLF7 (3.4)	C4orf32 (2.4)	ZZZ3 (2.3)	JAKMIP2 (2.3)	PAFAH1B1 (2.3)	USP33 (2.2)	KCNG1 (2.2)	TRPC7 (2.2)
ENSG00000127184	COX7C PPI subnetwork	0.57	>=0.20	NDUFA2 (6.1)	COX5A (5.3)	TRAPPC2L (5.2)	MRPS21 (4.2)	PRADC1 (3.3)	OSBPL2 (2.7)	GALNS (2.6)	DLST (2.6)	IST1 (2.6)	ENSG00000234350 (2.3)
GO:0046888	negative regulation of hormone secretion	0.57	>=0.20	ENSG00000255310 (3.2)	CD300LG (3.2)	ENSG00000254839 (3.2)	ENSG00000258096 (2.9)	ENSG00000197727 (2.9)	LINC00310 (2.8)	PISD (2.8)	NR3C2 (2.6)	HR (2.6)	ENSG00000254936 (2.5)
MP:0008392	decreased primordial germ cell number	0.57	>=0.20	SP5 (4.6)	TCF4 (4.0)	BMP8A (3.5)	DND1 (3.0)	C13orf16 (2.9)	P4HTM (2.5)	GIPC2 (2.5)	GOPC (2.3)	FAM186B (2.3)	ENSG00000239213 (2.2)
MP:0004024	aneuploidy	0.57	>=0.20	CDCA2 (5.4)	PRC1 (4.6)	DIAPH3 (4.4)	NCAPG (4.2)	C17orf53 (4.0)	CCDC36 (2.8)	MAD1L1 (2.7)	ENSG00000250427 (2.4)	SLC38A2 (2.3)	TARS2 (2.3)
ENSG00000079841	RIMS1 PPI subnetwork	0.57	>=0.20	BSN (3.9)	FBXO41 (3.8)	ENSG00000233569 (3.8)	CAMKV (3.8)	PTPRN2 (3.7)	FBXL16 (3.5)	DNM1 (3.4)	AK5 (3.3)	CELF4 (3.1)	RPS6KL1 (2.9)
MP:0000233	abnormal blood flow velocity	0.57	>=0.20	C1orf54 (3.5)	PISD (2.7)	PTPRT (2.7)	FHL2 (2.6)	ENSG00000212997 (2.6)	LMOD1 (2.4)	ECM1 (2.3)	FAM160A1 (2.2)	ENSG00000254936 (2.2)	PCDH17 (2.1)
ENSG00000119630	PGF PPI subnetwork	0.57	>=0.20	EFNB2 (4.0)	ENSG00000251603 (3.4)	CTSW (2.9)	PCDH17 (2.8)	BLID (2.7)	KCNJ2 (2.7)	MST1R (2.6)	GPER (2.6)	PPP1R13B (2.6)	SF3B1 (2.5)
GO:0006739	NADP metabolic process	0.57	>=0.20	JAKMIP3 (4.0)	LINC00304 (3.0)	GSS (3.0)	ENSG00000212997 (2.8)	ACSF3 (2.8)	TSHZ2 (2.7)	ENSG00000224788 (2.6)	TSKU (2.6)	NUDT18 (2.6)	ENSG00000227603 (2.4)
ENSG00000123685	BATF3 PPI subnetwork	0.57	>=0.20	KLF6 (6.7)	COQ10B (6.0)	C1orf51 (5.4)	ARC (4.6)	SLC38A2 (4.1)	ASNS (3.8)	DNAJB4 (3.0)	NUDT18 (3.0)	LETM2 (2.4)	FBXL4 (2.3)
ENSG00000113555	PCDH12 PPI subnetwork	0.57	>=0.20	ABRA (6.6)	NEXN (5.0)	MYH7B (4.8)	COX5A (4.6)	PPP2R3A (4.3)	SYPL2 (3.9)	ENSG00000236013 (3.7)	SLC25A20 (3.5)	PCCB (3.3)	PET112 (3.3)
ENSG00000188994	ZNF292 PPI subnetwork	0.57	>=0.20	APOB (7.7)	DSC3 (6.3)	CPS1 (5.2)	IL20RB (4.1)	TAT (3.9)	SLC38A3 (3.2)	TM6SF2 (2.4)	DPYD (2.4)	ST6GALNAC2 (2.3)	ENSG00000224788 (2.1)
ENSG00000141543	EIF4A3 PPI subnetwork	0.57	>=0.20	SRSF6 (4.7)	TRA2A (4.2)	HARS (3.4)	IMPDH2 (3.3)	ILF3 (3.3)	RBM5 (3.2)	NPM1 (3.1)	PTBP1 (2.9)	ENSG00000258708 (2.7)	CCT7 (2.6)
GO:0034367	macromolecular complex remodeling	0.57	>=0.20	APOB (3.4)	CPS1 (3.3)	C10orf112 (2.7)	SLC38A3 (2.5)	ENSG00000226387 (2.5)	C1orf87 (2.4)	ENSG00000220161 (2.4)	AMT (2.4)	NAGS (2.4)	ENSG00000239213 (2.3)
GO:0034368	protein-lipid complex remodeling	0.57	>=0.20	APOB (3.4)	CPS1 (3.3)	C10orf112 (2.7)	SLC38A3 (2.5)	ENSG00000226387 (2.5)	C1orf87 (2.4)	ENSG00000220161 (2.4)	AMT (2.4)	NAGS (2.4)	ENSG00000239213 (2.3)
GO:0034369	plasma lipoprotein particle remodeling	0.57	>=0.20	APOB (3.4)	CPS1 (3.3)	C10orf112 (2.7)	SLC38A3 (2.5)	ENSG00000226387 (2.5)	C1orf87 (2.4)	ENSG00000220161 (2.4)	AMT (2.4)	NAGS (2.4)	ENSG00000239213 (2.3)
ENSG00000161980	POLR3K PPI subnetwork	0.57	>=0.20	JRK (3.8)	EXOSC7 (3.5)	PA2G4 (3.4)	SSSCA1 (3.0)	MRPS21 (3.0)	QTRT1 (2.9)	DRG1 (2.8)	TMCO6 (2.8)	ENSG00000220110 (2.8)	LSM1 (2.8)
REACTOME_MITOCHONDRIAL_TRNA_AMINOACYLATION	REACTOME_MITOCHONDRIAL_TRNA_AMINOACYLATION	0.57	>=0.20	PET112 (6.9)	TARS2 (5.3)	ACSF3 (5.2)	DALRD3 (5.0)	RCCD1 (3.3)	PCCB (3.3)	WDR24 (3.2)	HARS2 (3.2)	MCCC1 (3.1)	ZCCHC4 (3.0)
ENSG00000104879	CKM PPI subnetwork	0.57	>=0.20	ABRA (6.6)	ENSG00000236013 (4.5)	MYH7B (4.3)	PPP2R3A (3.9)	NEXN (3.8)	RBFOX1 (3.8)	SYPL2 (3.4)	KCNG2 (3.2)	PET112 (3.0)	PTP4A3 (2.9)
ENSG00000156802	ATAD2 PPI subnetwork	0.57	>=0.20	ILF3 (3.3)	PRC1 (3.3)	WDR6 (2.8)	PRPF3 (2.7)	NCAPG (2.7)	CDCA2 (2.5)	ZC3H18 (2.4)	ANKHD1 (2.2)	RABGAP1 (2.2)	MAD1L1 (2.2)
MP:0005311	abnormal circulating amino acid level	0.57	>=0.20	TAT (4.7)	MCCC1 (4.2)	TM6SF2 (4.2)	SLC25A13 (3.9)	NAGS (3.9)	SLC38A3 (3.7)	CPS1 (3.7)	ENSG00000213882 (3.3)	PCCB (3.2)	DPYD (3.1)
ENSG00000168061	SAC3D1 PPI subnetwork	0.57	>=0.20	IST1 (4.7)	AP1G1 (3.8)	PRPF3 (3.8)	CDC5L (3.6)	ZNF821 (2.9)	ILF3 (2.6)	FAM172A (2.6)	VPS33B (2.6)	MPHOSPH9 (2.6)	ATXN1L (2.6)
GO:0019439	aromatic compound catabolic process	0.57	>=0.20	TAT (4.8)	ENSG00000213882 (3.9)	SUOX (3.4)	SLC4A9 (3.4)	NAGS (2.9)	SLC38A3 (2.9)	ENSG00000231920 (2.9)	DPYD (2.8)	FHIT (2.7)	TSKU (2.7)
ENSG00000164305	CASP3 PPI subnetwork	0.57	>=0.20	DCAKD (3.0)	SBNO1 (3.0)	CCNG1 (3.0)	NUMB (3.0)	DLST (2.6)	ZBTB46 (2.6)	ANAPC4 (2.6)	KIAA0317 (2.5)	FAM120A (2.5)	IPO9 (2.4)
REACTOME_NEGATIVE_REGULATION_OF_FGFR_SIGNALING	REACTOME_NEGATIVE_REGULATION_OF_FGFR_SIGNALING	0.57	>=0.20	SP5 (5.5)	RPS20P22 (5.5)	FZD10 (5.1)	MYH7B (5.0)	GAD1 (4.3)	FGFR1 (3.6)	EPHA7 (3.2)	FGF18 (3.0)	BAG4 (2.9)	LSM1 (2.9)
REACTOME_GENERIC_TRANSCRIPTION_PATHWAY	REACTOME_GENERIC_TRANSCRIPTION_PATHWAY	0.57	>=0.20	ZBTB6 (5.0)	FIZ1 (3.7)	ZBTB26 (2.8)	ZCCHC4 (2.5)	SP4 (1.8)	ARRDC4 (1.8)	HARS2 (1.7)	ZNF524 (1.7)	FASTKD5 (1.7)	UBOX5 (1.6)
ENSG00000101473	ACOT8 PPI subnetwork	0.57	>=0.20	FAM195A (3.6)	TARS2 (3.4)	USP19 (3.3)	PCCB (2.8)	RHOT2 (2.8)	WDR24 (2.7)	VPS33B (2.6)	ENSG00000182109 (2.5)	SLC25A13 (2.5)	LAMB2 (2.5)
MP:0000371	diluted coat color	0.57	>=0.20	PHACTR1 (4.1)	BNC2 (3.8)	ENSG00000236013 (2.6)	VPS33B (2.5)	MAD1L1 (2.5)	SLC4A9 (2.4)	ST6GALNAC2 (2.4)	ENSG00000258708 (2.3)	SLC25A13 (2.3)	ERBB3 (2.2)
REACTOME_GLYCOLYSIS	REACTOME_GLYCOLYSIS	0.57	>=0.20	MPI (6.0)	C1orf51 (5.1)	NCKIPSD (4.9)	DPYSL4 (3.7)	HIF1A (3.5)	UGP2 (3.1)	KIAA1715 (2.7)	LINC00310 (2.6)	ABRA (2.6)	GPR146 (2.6)
ENSG00000134882	UBAC2 PPI subnetwork	0.57	>=0.20	MCCC1 (4.1)	PCCB (3.9)	ENSG00000197727 (3.2)	KCNJ2 (2.8)	EIF2B5 (2.8)	SLC25A20 (2.8)	ENSG00000239213 (2.6)	GIPC2 (2.5)	GALNS (2.5)	PET112 (2.4)
MP:0000367	abnormal coat/ hair morphology	0.57	>=0.20	FAM84B (3.3)	ERBB3 (3.0)	HSD17B12 (2.8)	RERG (2.4)	ACVR2A (2.2)	LTBP3 (2.2)	TMBIM6 (2.2)	CYB561D1 (2.1)	ENSG00000181296 (2.0)	KIF6 (2.0)
GO:0010717	regulation of epithelial to mesenchymal transition	0.57	>=0.20	PP2D1 (3.2)	FOXP2 (3.0)	ENSG00000251455 (2.7)	C1orf87 (2.5)	SLC44A2 (2.4)	ENSG00000258944 (2.3)	NEXN-AS1 (2.3)	KIAA0825 (2.3)	ADAM12 (2.2)	DAAM2 (2.1)
ENSG00000131269	ABCB7 PPI subnetwork	0.57	>=0.20	FAM195A (4.4)	MKRN1 (3.9)	TARS2 (3.7)	WDR24 (3.6)	RHOT2 (3.2)	PCCB (2.8)	USP19 (2.8)	HSD17B12 (2.6)	LAMB2 (2.6)	QARS (2.6)
GO:0016805	dipeptidase activity	0.57	>=0.20	C10orf112 (5.0)	TM6SF2 (4.0)	NAGS (3.4)	FCGRT (3.1)	MARVELD3 (3.1)	LAMA2 (3.1)	DPYD (3.0)	ENSG00000249862 (2.6)	PTPRD (2.6)	GIPC2 (2.6)
GO:0018105	peptidyl-serine phosphorylation	0.57	>=0.20	ENSG00000230962 (4.3)	ENSG00000227016 (4.0)	SP4 (3.4)	ENSG00000254269 (3.1)	KIAA1109 (3.1)	ENSG00000226387 (2.6)	GOPC (2.4)	ATP11B (2.4)	PRKAR2A (2.3)	MIPOL1 (2.2)
ENSG00000103342	GSPT1 PPI subnetwork	0.57	>=0.20	AP1G1 (3.8)	RC3H2 (3.6)	PHLPP2 (3.4)	IST1 (3.4)	COQ10B (3.2)	HSPD1 (3.0)	DNAJB4 (2.9)	RHOA (2.7)	ENSG00000240405 (2.7)	SBNO1 (2.5)
REACTOME_NEPNS2_INTERACTS_WITH_THE_CELLULAR_EXPORT_MACHINERY	REACTOME_NEPNS2_INTERACTS_WITH_THE_CELLULAR_EXPORT_MACHINERY	0.57	>=0.20	DDX20 (3.5)	EIF4ENIF1 (3.2)	IPO9 (3.1)	WDR90 (3.0)	KIAA1429 (2.9)	VPS33B (2.9)	AP1G1 (2.6)	PIK3C3 (2.5)	QRICH1 (2.4)	SF3B1 (2.4)
GO:0033044	regulation of chromosome organization	0.57	>=0.20	HEATR4 (3.6)	MLLT10 (3.4)	ZC3H18 (3.0)	MALAT1 (2.7)	C17orf65 (2.6)	RCCD1 (2.5)	IST1 (2.5)	ENSG00000250427 (2.4)	WDR90 (2.4)	FIZ1 (2.3)
REACTOME_ABCA_TRANSPORTERS_IN_LIPID_HOMEOSTASIS	REACTOME_ABCA_TRANSPORTERS_IN_LIPID_HOMEOSTASIS	0.57	>=0.20	APOB (4.8)	TM6SF2 (3.8)	CPS1 (3.8)	C10orf112 (3.2)	GPR146 (2.7)	ENSG00000213882 (2.6)	LAMA2 (2.6)	LTBP3 (2.4)	SLC38A3 (2.4)	NAV1 (2.3)
ENSG00000069248	NUP133 PPI subnetwork	0.57	>=0.20	CDCA2 (7.2)	NCAPG (7.0)	PRC1 (6.9)	DIAPH3 (5.9)	C17orf53 (5.0)	MPHOSPH9 (3.9)	WDR90 (2.9)	IPO9 (2.8)	KIAA1715 (2.4)	ENSG00000249862 (2.1)
ENSG00000104884	ERCC2 PPI subnetwork	0.57	>=0.20	SUGP1 (3.9)	EIF2B5 (3.3)	NMT1 (3.2)	TRAPPC2L (3.1)	PSMA5 (3.1)	IK (3.0)	VPS33B (3.0)	ANAPC4 (2.9)	PSMD2 (2.9)	SSSCA1 (2.8)
REACTOME_TETRAHYDROBIOPTERIN_BH4_SYNTHESIS_RECYCLING_SALVAGE_AND_REGULATION	REACTOME_TETRAHYDROBIOPTERIN_BH4_SYNTHESIS_RECYCLING_SALVAGE_AND_REGULATION	0.57	>=0.20	HSPD1 (3.8)	TCTA (3.3)	PPP1R13B (3.2)	GIPC2 (2.9)	ZFYVE21 (2.9)	MOB4 (2.6)	COQ10B (2.4)	CAMK2D (2.3)	C15orf17 (2.3)	HSPE1 (2.2)
ENSG00000137818	RPLP1 PPI subnetwork	0.57	>=0.20	RPS11 (8.0)	IMPDH2 (3.7)	QARS (3.6)	NPM1 (3.3)	SRSF6 (3.1)	CCT7 (3.0)	HARS (2.9)	TRA2A (2.9)	CCNG1 (2.8)	HSPE1 (2.8)
GO:0031490	chromatin DNA binding	0.57	>=0.20	SH2B3 (3.8)	CDH13 (3.6)	SEMA3F (3.3)	DCC (3.2)	ZNF423 (2.5)	FMNL3 (2.4)	MSL2 (2.3)	IGF2BP3 (2.3)	SLC38A3 (2.2)	PHF2 (2.2)
GO:0050000	chromosome localization	0.58	>=0.20	DIAPH3 (4.7)	C17orf53 (3.4)	CDCA2 (3.1)	MPHOSPH9 (2.9)	RCCD1 (2.8)	C7orf50 (2.7)	NAALADL2 (2.6)	ENSG00000251455 (2.4)	ZFAT (2.2)	ENSG00000254269 (2.2)
GO:0051303	establishment of chromosome localization	0.58	>=0.20	DIAPH3 (4.7)	C17orf53 (3.4)	CDCA2 (3.1)	MPHOSPH9 (2.9)	RCCD1 (2.8)	C7orf50 (2.7)	NAALADL2 (2.6)	ENSG00000251455 (2.4)	ZFAT (2.2)	ENSG00000254269 (2.2)
ENSG00000115946	PNO1 PPI subnetwork	0.58	>=0.20	SMYD5 (4.2)	POLR3D (3.9)	QTRT1 (3.8)	SSSCA1 (3.6)	DRG1 (3.5)	MARS2 (3.4)	NPM1 (3.3)	DDX20 (3.3)	TAF1B (3.2)	PA2G4 (3.0)
KEGG_ASCORBATE_AND_ALDARATE_METABOLISM	KEGG_ASCORBATE_AND_ALDARATE_METABOLISM	0.58	>=0.20	GIPC2 (3.6)	NAGS (3.3)	TSKU (3.1)	NR3C2 (3.1)	CPS1 (2.8)	NUDT12 (2.5)	APOB (2.4)	TSHZ2 (2.3)	ENSG00000213882 (2.3)	EFNA5 (2.3)
MP:0001719	absent vitelline blood vessels	0.58	>=0.20	SEMA3F (3.6)	SH2B3 (3.5)	EFNB2 (3.0)	KLHDC8B (2.8)	PCDH17 (2.8)	ABP1 (2.7)	NUMB (2.6)	RBMS1 (2.5)	KCNG2 (2.5)	TCF4 (2.4)
REACTOME_FORMATION_OF_THE_TERNARY_COMPLEX_AND_SUBSEQUENTLY_THE_43S_COMPLEX	REACTOME_FORMATION_OF_THE_TERNARY_COMPLEX_AND_SUBSEQUENTLY_THE_43S_COMPLEX	0.58	>=0.20	RPS11 (6.6)	QARS (6.4)	IMPDH2 (5.6)	NPM1 (4.3)	ZNF524 (3.1)	CCT7 (2.8)	CCNG1 (2.8)	SRSF6 (2.7)	ENSG00000258779 (2.5)	ENSG00000220110 (2.5)
REACTOME_AUTODEGRADATION_OF_CDH1_BY_CDH1APCC	REACTOME_AUTODEGRADATION_OF_CDH1_BY_CDH1APCC	0.58	>=0.20	PSMA5 (6.1)	PSMD2 (5.2)	NMT1 (4.7)	CCT7 (3.9)	SSSCA1 (3.2)	FIBP (3.1)	SRA1 (3.1)	HARS (3.0)	ANAPC4 (2.9)	EIF2B5 (2.8)
ENSG00000163440	PDCL2 PPI subnetwork	0.58	>=0.20	CCT7 (5.3)	HSPE1 (4.7)	EIF2B5 (4.2)	QARS (3.8)	ANAPC4 (3.6)	PSMD2 (3.6)	HARS (3.4)	IMPDH2 (3.4)	GSS (3.3)	PSMA5 (3.2)
REACTOME_LEADING_STRAND_SYNTHESIS	REACTOME_LEADING_STRAND_SYNTHESIS	0.58	>=0.20	WDR90 (4.3)	IPO9 (4.1)	C17orf53 (3.6)	PRADC1 (3.2)	NCAPG (3.0)	MPHOSPH9 (2.9)	STAG1 (2.4)	PRC1 (2.2)	PML (2.1)	C17orf65 (2.1)
REACTOME_POLYMERASE_SWITCHING	REACTOME_POLYMERASE_SWITCHING	0.58	>=0.20	WDR90 (4.3)	IPO9 (4.1)	C17orf53 (3.6)	PRADC1 (3.2)	NCAPG (3.0)	MPHOSPH9 (2.9)	STAG1 (2.4)	PRC1 (2.2)	PML (2.1)	C17orf65 (2.1)
REACTOME_POLYMERASE_SWITCHING_ON_THE_C:STRAND_OF_THE_TELOMERE	REACTOME_POLYMERASE_SWITCHING_ON_THE_C:STRAND_OF_THE_TELOMERE	0.58	>=0.20	WDR90 (4.3)	IPO9 (4.1)	C17orf53 (3.6)	PRADC1 (3.2)	NCAPG (3.0)	MPHOSPH9 (2.9)	STAG1 (2.4)	PRC1 (2.2)	PML (2.1)	C17orf65 (2.1)
MP:0000414	alopecia	0.58	>=0.20	DSC3 (4.6)	HR (4.3)	SMAD5-AS1 (3.4)	ERBB3 (3.0)	ZDHHC3 (2.9)	ODZ2 (2.6)	TGM4 (2.5)	DAG1 (2.5)	C4orf32 (2.4)	ASB16 (2.4)
ENSG00000117748	RPA2 PPI subnetwork	0.58	>=0.20	C17orf53 (3.5)	NCAPG (3.1)	WDR90 (3.1)	ANAPC4 (2.8)	IPO9 (2.8)	DIAPH3 (2.7)	PRC1 (2.6)	DDX20 (2.5)	PIK3C3 (2.5)	RCCD1 (2.4)
REACTOME_L13A:MEDIATED_TRANSLATIONAL_SILENCING_OF_CERULOPLASMIN_EXPRESSION	REACTOME_L13A:MEDIATED_TRANSLATIONAL_SILENCING_OF_CERULOPLASMIN_EXPRESSION	0.58	>=0.20	RPS11 (8.5)	QARS (6.2)	IMPDH2 (5.5)	NPM1 (4.1)	CCNG1 (3.4)	ENSG00000220110 (3.3)	SRSF6 (2.5)	CCT7 (2.5)	ZNF524 (2.5)	RPS20P22 (2.5)
REACTOME_3_:UTR:MEDIATED_TRANSLATIONAL_REGULATION	REACTOME_3_:UTR:MEDIATED_TRANSLATIONAL_REGULATION	0.58	>=0.20	RPS11 (8.5)	QARS (6.2)	IMPDH2 (5.5)	NPM1 (4.1)	CCNG1 (3.4)	ENSG00000220110 (3.3)	SRSF6 (2.5)	CCT7 (2.5)	ZNF524 (2.5)	RPS20P22 (2.5)
MP:0004148	increased compact bone thickness	0.58	>=0.20	PLCL1 (4.0)	ECM1 (3.4)	LAMB2 (3.1)	LAMA2 (2.9)	RABGAP1 (2.8)	PRDM16 (2.6)	PLCD3 (2.5)	KLHDC8B (2.4)	PARK2 (2.4)	LINC00310 (2.4)
ENSG00000125691	RPL23 PPI subnetwork	0.58	>=0.20	RPS11 (7.1)	IMPDH2 (4.9)	QARS (4.9)	NPM1 (4.3)	WDR55 (3.4)	CCNG1 (3.3)	ENSG00000220110 (2.9)	POLR3D (2.9)	CCT7 (2.7)	HSPE1 (2.7)
ENSG00000141736	ERBB2 PPI subnetwork	0.58	>=0.20	FMNL3 (3.4)	GNAQ (3.0)	CTSW (2.6)	CCDC85B (2.4)	DNM2 (2.2)	LINC00310 (2.2)	BANK1 (2.2)	SPATS2 (2.1)	MST1R (2.1)	SEMA3F (2.1)
ENSG00000029534	ANK1 PPI subnetwork	0.58	>=0.20	ABRA (3.6)	ENSG00000251603 (3.2)	HR (3.2)	MKRN1 (3.1)	RBFOX1 (2.9)	MPP2 (2.8)	SYPL2 (2.7)	FBXO41 (2.6)	GAD1 (2.3)	MST1R (2.2)
ENSG00000185513	L3MBTL1 PPI subnetwork	0.58	>=0.20	DIAPH3-AS1 (3.3)	ENSG00000250075 (2.8)	ENSG00000253792 (2.8)	MSI2 (2.5)	LCORL (2.4)	RPS6KL1 (2.3)	EBLN2 (2.1)	TMEM101 (2.0)	RCCD1 (2.0)	B3GALT1 (2.0)
REACTOME_HEXOSE_TRANSPORT	REACTOME_HEXOSE_TRANSPORT	0.58	>=0.20	DDX20 (3.2)	SLC25A13 (3.2)	PPY (2.7)	VPS33B (2.6)	KCNK16 (2.6)	EIF4ENIF1 (2.5)	KIAA1715 (2.4)	TM6SF2 (2.4)	SFI1 (2.4)	UBOX5 (2.3)
ENSG00000163512	AZI2 PPI subnetwork	0.58	>=0.20	USP33 (3.7)	TMCO6 (3.4)	VPS54 (3.3)	GAK (3.1)	FAM160B2 (2.6)	PML (2.5)	RHOT2 (2.5)	PHF2 (2.4)	KIAA0754 (2.4)	MUS81 (2.3)
ENSG00000148835	TAF5 PPI subnetwork	0.58	>=0.20	SUGP1 (3.6)	SSSCA1 (3.4)	PRPF3 (2.8)	LSM1 (2.6)	MRPS21 (2.6)	NDUFAF3 (2.6)	KIAA1429 (2.5)	PIK3C3 (2.3)	YLPM1 (2.2)	MAD1L1 (2.2)
MP:0001261	obese	0.58	>=0.20	PPY (3.8)	KCNK16 (3.6)	LHCGR (3.5)	PAPPA2 (3.4)	TMEM22 (3.2)	JAKMIP3 (3.1)	DCC (2.9)	GAD1 (2.8)	NR3C2 (2.7)	EIF4E3 (2.2)
MP:0005319	abnormal enzyme/ coenzyme level	0.58	>=0.20	OLFM4 (4.2)	SLC25A13 (3.1)	CD14 (3.0)	TSKU (2.9)	HSD17B12 (2.9)	DPYD (2.7)	SLC38A3 (2.7)	JAKMIP3 (2.6)	FAM19A1 (2.6)	CSF3R (2.5)
REACTOME_DESTABILIZATION_OF_MRNA_BY_TRISTETRAPROLIN_TTP	REACTOME_DESTABILIZATION_OF_MRNA_BY_TRISTETRAPROLIN_TTP	0.58	>=0.20	EBLN2 (4.0)	ZDHHC3 (4.0)	C3orf71 (3.7)	DCAF16 (3.7)	EXOSC7 (3.1)	ATP11B (3.0)	NDUFAF3 (2.9)	PRKAR2A (2.8)	TAF1B (2.6)	ARIH2 (2.4)
GO:0034440	lipid oxidation	0.58	>=0.20	SLC25A20 (6.2)	NUDT12 (4.1)	SUOX (4.0)	PET112 (3.9)	ACSF3 (3.7)	MCCC1 (3.3)	PCCB (3.1)	ENSG00000213882 (2.9)	DLST (2.5)	ENSG00000197727 (2.4)
GO:0032947	protein complex scaffold	0.58	>=0.20	KCNH3 (3.5)	PITPNM2 (3.1)	MAD1L1 (3.1)	FBXL16 (2.6)	IL20RB (2.6)	MCRS1 (2.5)	ZNF524 (2.3)	ENSG00000239213 (2.3)	ENSG00000229891 (2.2)	CADPS2 (2.2)
GO:0048592	eye morphogenesis	0.58	>=0.20	CRYBA1 (6.4)	GNAT1 (5.5)	TRPC7 (3.6)	GALNT13 (3.6)	LINC00354 (3.4)	ADAM12 (3.0)	FAM84B (2.9)	CADM2 (2.8)	PCDH15 (2.7)	SGIP1 (2.5)
ENSG00000168454	TXNDC2 PPI subnetwork	0.58	>=0.20	APOB (6.4)	CPS1 (4.3)	FCGRT (3.2)	LINC00304 (3.1)	SASH1 (3.1)	C17orf105 (2.8)	SLC38A3 (2.7)	DPYD (2.7)	CRYBA1 (2.6)	TBC1D28 (2.6)
GO:0031016	pancreas development	0.58	>=0.20	KCNK16 (7.6)	RPS11 (7.1)	PPY (4.6)	PYY (4.1)	ENSG00000220110 (3.4)	ENSG00000226387 (3.0)	BOLL (2.9)	ZBTB26 (2.7)	TSHZ2 (2.6)	PTPRN2 (2.5)
ENSG00000177791	MYOZ1 PPI subnetwork	0.58	>=0.20	ABRA (7.3)	SYPL2 (5.0)	RBFOX1 (4.8)	NEXN (4.5)	PPP2R3A (2.7)	TMEM38B (2.3)	RBMS1 (2.1)	CCDC85B (2.1)	CAMK2B (2.0)	WDR24 (2.0)
ENSG00000133056	PIK3C2B PPI subnetwork	0.58	>=0.20	MST1R (4.1)	MARVELD3 (3.7)	ZFYVE21 (3.2)	DNM2 (2.9)	EFNB2 (2.6)	PAPLN (2.5)	SLC44A2 (2.5)	ERBB3 (2.5)	CAMK2D (2.3)	BMP8A (2.3)
ENSG00000170486	KRT72 PPI subnetwork	0.58	>=0.20	APOB (8.4)	CPS1 (5.0)	SLC38A3 (3.9)	TAT (3.2)	ENSG00000254652 (3.2)	FOXA1 (3.1)	CDH13 (2.8)	SYPL2 (2.7)	NAGS (2.5)	RBFOX1 (2.4)
REACTOME_PEROXISOMAL_LIPID_METABOLISM	REACTOME_PEROXISOMAL_LIPID_METABOLISM	0.58	>=0.20	SLC25A20 (6.6)	SUOX (3.8)	ENSG00000213882 (3.5)	GSS (3.4)	NUDT12 (3.3)	FOXA1 (2.5)	ACSF3 (2.5)	DPYD (2.5)	USP33 (2.4)	QARS (2.4)
ENSG00000130758	MAP3K10 PPI subnetwork	0.58	>=0.20	PAFAH1B1 (4.5)	CAMKV (3.9)	SCAMP5 (3.6)	KIAA1109 (3.3)	BSN (3.2)	CAMK2B (3.2)	MIR3187 (3.2)	CPLX1 (3.0)	CTNNA2 (2.6)	ENSG00000254652 (2.5)
MP:0000880	decreased Purkinje cell number	0.58	>=0.20	ASTN2 (4.2)	CADPS2 (3.4)	NR3C2 (3.4)	KIAA1109 (3.4)	ENSG00000251603 (3.0)	ZBTB20 (3.0)	DNAJC1 (3.0)	EFNA5 (3.0)	VPS54 (2.6)	GABRB2 (2.6)
GO:0006370	mRNA capping	0.58	>=0.20	POU5F2 (2.9)	FCF1 (2.9)	SSSCA1 (2.5)	EIF2B5 (2.5)	SRA1 (2.5)	SUGP1 (2.5)	CCDC97 (2.4)	KIAA1429 (2.3)	DND1 (2.3)	VPS33B (2.3)
GO:0050764	regulation of phagocytosis	0.58	>=0.20	MIR3187 (4.1)	ENSG00000236013 (3.3)	TBC1D28 (3.0)	CSF3R (2.9)	ENSG00000251023 (2.4)	ENSG00000220161 (2.2)	ENSG00000250668 (2.2)	DIAPH3-AS1 (2.1)	PTP4A3 (2.0)	PLCB2 (2.0)
ENSG00000092010	PSME1 PPI subnetwork	0.58	>=0.20	PSMA5 (5.8)	PSMD2 (5.3)	NMT1 (4.3)	SRA1 (3.7)	CCT7 (3.7)	FIBP (3.3)	HARS (3.3)	SSSCA1 (3.0)	GSS (2.8)	TRAPPC2L (2.7)
GO:0007183	SMAD protein complex assembly	0.58	>=0.20	MIPOL1 (3.9)	ENSG00000253753 (3.3)	PIK3C3 (3.2)	UBOX5 (3.1)	ENSG00000229775 (3.0)	ENSG00000250427 (2.9)	ENSG00000254269 (2.6)	PTK2 (2.6)	KIAA0754 (2.6)	DCAF16 (2.4)
GO:0001725	stress fiber	0.58	>=0.20	LMOD1 (8.1)	NEXN (6.3)	FHL2 (6.1)	MACF1 (3.5)	ABRA (3.2)	KIAA0754 (3.0)	MUS81 (2.9)	PPP2R3A (2.7)	KLF7 (2.7)	KLHL29 (2.6)
GO:0046530	photoreceptor cell differentiation	0.58	>=0.20	GNAT1 (6.4)	PCDH15 (4.5)	TRPC7 (3.9)	CADM2 (3.6)	GPR123 (3.3)	GALNT13 (3.1)	LINC00354 (2.9)	SGIP1 (2.5)	SP4 (2.4)	PTP4A3 (2.0)
GO:0051588	regulation of neurotransmitter transport	0.58	>=0.20	RHBDL1 (3.3)	CPLX1 (3.1)	STK32C (2.9)	FBXL16 (2.9)	ASTN2 (2.9)	MPP3 (2.9)	CELF4 (2.8)	KNDC1 (2.7)	DIAPH3-AS1 (2.7)	NRSN1 (2.6)
REACTOME_P53:INDEPENDENT_DNA_DAMAGE_RESPONSE	REACTOME_P53:INDEPENDENT_DNA_DAMAGE_RESPONSE	0.58	>=0.20	PSMA5 (6.3)	PSMD2 (5.6)	NMT1 (4.4)	CCT7 (4.0)	SRA1 (3.5)	SSSCA1 (3.1)	EIF2B5 (2.9)	FIBP (2.8)	HARS (2.7)	EXOSC7 (2.6)
REACTOME_UBIQUITIN_MEDIATED_DEGRADATION_OF_PHOSPHORYLATED_CDC25A	REACTOME_UBIQUITIN_MEDIATED_DEGRADATION_OF_PHOSPHORYLATED_CDC25A	0.58	>=0.20	PSMA5 (6.3)	PSMD2 (5.6)	NMT1 (4.4)	CCT7 (4.0)	SRA1 (3.5)	SSSCA1 (3.1)	EIF2B5 (2.9)	FIBP (2.8)	HARS (2.7)	EXOSC7 (2.6)
REACTOME_P53:INDEPENDENT_G1S_DNA_DAMAGE_CHECKPOINT	REACTOME_P53:INDEPENDENT_G1S_DNA_DAMAGE_CHECKPOINT	0.58	>=0.20	PSMA5 (6.3)	PSMD2 (5.6)	NMT1 (4.4)	CCT7 (4.0)	SRA1 (3.5)	SSSCA1 (3.1)	EIF2B5 (2.9)	FIBP (2.8)	HARS (2.7)	EXOSC7 (2.6)
MP:0004608	abnormal cervical axis morphology	0.58	>=0.20	FZD10 (4.7)	COL11A1 (4.4)	SPON1 (4.2)	RPS20P22 (3.2)	KIF26B (3.1)	FOXP2 (3.0)	EFNA5 (2.8)	PTPRD (2.8)	ENSG00000220161 (2.5)	BNC2 (2.4)
KEGG_PEROXISOME	KEGG_PEROXISOME	0.58	>=0.20	SLC25A20 (6.2)	SUOX (5.1)	ENSG00000213882 (4.2)	NUDT12 (3.8)	MCCC1 (3.4)	DPYD (3.4)	PCCB (3.2)	GSS (2.9)	PET112 (2.8)	ACSF3 (2.8)
MP:0009254	disorganized pancreatic islets	0.58	>=0.20	PPY (10.7)	KCNK16 (6.9)	PYY (4.7)	TMEM22 (3.7)	ODZ2 (3.2)	PCDH17 (3.1)	ROBO2 (2.9)	NCAN (2.9)	FOXP2 (2.7)	PTPRN2 (2.7)
GO:0030552	cAMP binding	0.58	>=0.20	CAMKV (4.4)	KCNH3 (3.5)	RPS6KL1 (3.2)	CPS1 (3.2)	PCDH17 (3.2)	NAV1 (2.9)	ODZ2 (2.8)	CELF4 (2.8)	ENSG00000258779 (2.8)	MCTP1 (2.7)
REACTOME_CAP:DEPENDENT_TRANSLATION_INITIATION	REACTOME_CAP:DEPENDENT_TRANSLATION_INITIATION	0.58	>=0.20	RPS11 (8.2)	QARS (6.1)	IMPDH2 (5.4)	NPM1 (4.0)	CCNG1 (3.2)	ENSG00000220110 (3.1)	CCT7 (3.1)	SRSF6 (2.7)	RPS20P22 (2.5)	FCF1 (2.4)
REACTOME_EUKARYOTIC_TRANSLATION_INITIATION	REACTOME_EUKARYOTIC_TRANSLATION_INITIATION	0.58	>=0.20	RPS11 (8.2)	QARS (6.1)	IMPDH2 (5.4)	NPM1 (4.0)	CCNG1 (3.2)	ENSG00000220110 (3.1)	CCT7 (3.1)	SRSF6 (2.7)	RPS20P22 (2.5)	FCF1 (2.4)
MP:0003232	abnormal forebrain development	0.58	>=0.20	MIR3187 (3.4)	SP5 (3.3)	GPR27 (2.9)	FZD10 (2.8)	MLLT10 (2.7)	EFNB2 (2.7)	SOX5 (2.6)	C10orf140 (2.6)	PURG (2.6)	ENSG00000229891 (2.5)
ENSG00000198231	DDX42 PPI subnetwork	0.58	>=0.20	IST1 (5.3)	GAD1 (4.4)	SP5 (4.1)	MYH7B (3.8)	PRPF3 (3.5)	EPHA7 (3.3)	BSN-AS2 (3.2)	ZCCHC4 (3.1)	ATXN1L (3.0)	TARS2 (2.8)
ENSG00000033011	ALG1 PPI subnetwork	0.58	>=0.20	PPY (4.1)	HSD17B12 (3.6)	ENSG00000258708 (3.4)	TMBIM6 (3.0)	SORT1 (2.7)	CCDC36 (2.7)	FAM73A (2.6)	ENSG00000255310 (2.4)	ARSA (2.3)	SCAMP2 (2.3)
REACTOME_REGULATION_OF_ACTIVATED_PAK:2P34_BY_PROTEASOME_MEDIATED_DEGRADATION	REACTOME_REGULATION_OF_ACTIVATED_PAK:2P34_BY_PROTEASOME_MEDIATED_DEGRADATION	0.58	>=0.20	PSMA5 (6.4)	PSMD2 (5.9)	NMT1 (4.3)	CCT7 (4.0)	SRA1 (3.7)	EIF2B5 (3.4)	SSSCA1 (3.3)	FIBP (3.0)	HARS (2.7)	IK (2.6)
GO:0035770	ribonucleoprotein granule	0.58	>=0.20	ADAD1 (8.9)	BOLL (4.3)	DND1 (3.3)	CCDC36 (3.1)	RC3H2 (3.0)	RPRD2 (2.4)	ENSG00000225399 (2.4)	SRSF6 (2.3)	AP1G1 (2.2)	CCDC97 (2.1)
ENSG00000111445	RFC5 PPI subnetwork	0.58	>=0.20	C17orf53 (3.9)	IPO9 (3.6)	WDR90 (3.2)	MPHOSPH9 (3.0)	NCAPG (3.0)	PRC1 (2.8)	ANKHD1 (2.5)	PRADC1 (2.5)	PPCDC (2.3)	MAD1L1 (2.3)
GO:0006661	phosphatidylinositol biosynthetic process	0.58	>=0.20	TMEM101 (4.5)	TMEM175 (4.3)	G6PC3 (3.9)	TMUB2 (3.5)	C3orf39 (3.5)	C3orf71 (3.0)	EDEM2 (2.9)	CYB561D1 (2.9)	C17orf58 (2.9)	TCTA (2.8)
GO:0042402	cellular biogenic amine catabolic process	0.58	>=0.20	C1orf87 (4.0)	ENSG00000253753 (3.2)	ENSG00000231920 (3.1)	PAPLN (2.9)	ENSG00000222017 (2.8)	PRR16 (2.8)	ENSG00000213882 (2.8)	DPYD (2.6)	ENSG00000233569 (2.6)	ENSG00000251603 (2.6)
MP:0000607	abnormal hepatocyte morphology	0.58	>=0.20	TAT (3.4)	SLC38A7 (3.0)	ARSA (3.0)	MCCC1 (3.0)	FCGRT (2.8)	SLC39A8 (2.7)	SLC38A3 (2.7)	CPS1 (2.7)	DPYD (2.7)	APOB (2.6)
ENSG00000163527	STT3B PPI subnetwork	0.58	>=0.20	EDEM2 (5.3)	PPAPDC1B (4.3)	UFL1 (3.4)	TMBIM6 (3.3)	SRA1 (2.5)	DCAF16 (2.5)	CCDC36 (2.4)	PSMA5 (2.3)	DNAJC1 (2.3)	SCAMP2 (2.3)
ENSG00000077721	UBE2A PPI subnetwork	0.58	>=0.20	LETM2 (3.0)	IP6K2 (2.9)	PIK3C3 (2.8)	CDKAL1 (2.6)	FAM120AOS (2.5)	IK (2.4)	CEP120 (2.3)	RABGAP1 (2.3)	CDC5L (2.2)	MRPS21 (2.2)
REACTOME_G1S_DNA_DAMAGE_CHECKPOINTS	REACTOME_G1S_DNA_DAMAGE_CHECKPOINTS	0.58	>=0.20	PSMA5 (5.9)	PSMD2 (5.2)	CCT7 (3.9)	SRA1 (3.8)	NMT1 (3.8)	HARS (2.8)	SSSCA1 (2.8)	MOB4 (2.7)	EIF2B5 (2.6)	FIBP (2.5)
MP:0000242	impaired fertilization	0.58	>=0.20	ODF1 (6.9)	ENSG00000228075 (5.5)	ACTL7B (5.1)	C17orf105 (5.0)	BOLL (3.6)	SLC39A8 (3.0)	C10orf112 (2.4)	PP2D1 (2.3)	JAKMIP2 (2.3)	FCGRT (2.2)
GO:0008643	carbohydrate transport	0.58	>=0.20	SLC25A13 (2.9)	ENSG00000224788 (2.7)	ENSG00000253753 (2.6)	PAPPA2 (2.5)	SFI1 (2.4)	KIAA1715 (2.4)	KCNK16 (2.3)	C7orf50 (2.2)	FAM73A (2.1)	SORT1 (2.1)
MP:0003149	abnormal tectorial membrane morphology	0.58	>=0.20	COL16A1 (3.2)	ERBB3 (3.1)	ENSG00000251603 (2.8)	SLC4A9 (2.7)	EFHB (2.7)	SORCS3 (2.7)	OLFM4 (2.5)	LRFN5 (2.5)	ZBTB20 (2.4)	PLCL1 (2.3)
ENSG00000171863	RPS7 PPI subnetwork	0.58	>=0.20	IMPDH2 (5.3)	RPS11 (5.2)	NPM1 (5.0)	QARS (4.5)	CCT7 (3.7)	CCNG1 (3.3)	QTRT1 (3.3)	HARS (3.2)	POLR3D (3.1)	SSSCA1 (2.8)
REACTOME_REGULATION_OF_SIGNALING_BY_CBL	REACTOME_REGULATION_OF_SIGNALING_BY_CBL	0.58	>=0.20	TCF4 (4.2)	DCUN1D1 (3.7)	ENSG00000239213 (3.2)	SPATS2 (3.1)	BANK1 (3.0)	SH2B3 (2.9)	CD14 (2.8)	APC (2.8)	FMNL3 (2.8)	PHACTR1 (2.7)
GO:0042026	protein refolding	0.58	>=0.20	HSPD1 (9.7)	DNAJB4 (5.4)	NUFIP2 (5.1)	HSPE1 (3.8)	PP2D1 (3.2)	ZMAT2 (2.8)	EFHB (2.8)	C1orf87 (2.6)	ARC (2.5)	PROX2 (2.5)
ENSG00000124006	OBSL1 PPI subnetwork	0.58	>=0.20	APOB (7.8)	DSC3 (6.4)	CPS1 (5.1)	IL20RB (4.2)	TAT (4.0)	SLC38A3 (3.1)	TM6SF2 (2.5)	ST6GALNAC2 (2.2)	DPYD (2.2)	NAGS (2.2)
ENSG00000180879	SSR4 PPI subnetwork	0.58	>=0.20	EDEM2 (3.2)	PHACTR1 (2.8)	QTRT1 (2.7)	ECM1 (2.5)	EIF2B5 (2.5)	G6PC3 (2.4)	MAML3 (2.3)	FAM195A (2.3)	CDKAL1 (2.3)	ENSG00000197727 (2.3)
ENSG00000108179	PPIF PPI subnetwork	0.58	>=0.20	ENSG00000253792 (2.7)	HSPD1 (2.5)	ENSG00000227811 (2.5)	PCDH9 (2.4)	CCDC85B (2.4)	IPMK (2.4)	PAFAH1B1 (2.2)	COX5A (2.1)	LINC00310 (2.1)	CDHR3 (2.1)
ENSG00000198373	WWP2 PPI subnetwork	0.58	>=0.20	HDAC5 (3.1)	BMP8A (2.6)	CDHR3 (2.6)	ASB16 (2.4)	KIF6 (2.4)	C1orf51 (2.3)	C1orf87 (2.3)	SH3GLB1 (2.2)	RAB5A (2.2)	SLC44A2 (2.2)
MP:0004787	abnormal dorsal aorta morphology	0.58	>=0.20	SEMA3F (4.5)	TCF4 (4.3)	PCDH17 (4.1)	PTP4A3 (3.6)	SH2B3 (3.2)	FMNL3 (3.1)	C1orf54 (3.1)	EFNB2 (2.9)	FYN (2.8)	KLF7 (2.8)
MP:0005324	ascites	0.58	>=0.20	PCDH17 (4.1)	TCF4 (4.1)	SEMA3F (3.8)	SH2B3 (3.0)	ENSG00000228201 (2.9)	BMP8A (2.9)	CD300LG (2.8)	PHACTR1 (2.3)	CSMD1 (2.3)	RBMS1 (2.3)
ENSG00000153207	AHCTF1 PPI subnetwork	0.58	>=0.20	NCAPG (7.6)	CDCA2 (7.5)	PRC1 (7.3)	DIAPH3 (6.0)	C17orf53 (5.2)	MPHOSPH9 (3.9)	WDR90 (2.4)	KIAA1715 (2.3)	TERF1 (2.2)	ENSG00000249862 (2.1)
GO:0030855	epithelial cell differentiation	0.58	>=0.20	FOXA1 (3.7)	DSC3 (3.4)	ECM1 (3.0)	MIPOL1 (2.7)	FZD10 (2.5)	SEMA3F (2.4)	TGM4 (2.4)	PP2D1 (2.3)	ASB16 (2.2)	ST6GALNAC2 (2.2)
ENSG00000135404	CD63 PPI subnetwork	0.58	>=0.20	PAPLN (5.9)	CD14 (3.0)	ARRDC4 (2.8)	PIEZO1 (2.5)	SLC39A8 (2.5)	HIF1A (2.4)	ZBTB46 (2.4)	FGFR1 (2.4)	SPHKAP (2.4)	MSI2 (2.4)
ENSG00000167842	MIS12 PPI subnetwork	0.58	>=0.20	NCAPG (7.8)	CDCA2 (7.7)	PRC1 (7.6)	DIAPH3 (6.2)	C17orf53 (5.0)	MPHOSPH9 (4.0)	WDR90 (2.4)	KIAA1715 (2.4)	IPO9 (2.1)	ENSG00000249862 (2.1)
ENSG00000149636	DSN1 PPI subnetwork	0.58	>=0.20	NCAPG (7.8)	CDCA2 (7.7)	PRC1 (7.6)	DIAPH3 (6.2)	C17orf53 (5.0)	MPHOSPH9 (4.0)	WDR90 (2.4)	KIAA1715 (2.4)	IPO9 (2.1)	ENSG00000249862 (2.1)
MP:0003109	short femur	0.58	>=0.20	COL11A1 (8.5)	RCN3 (4.7)	COL16A1 (4.4)	FGFR1 (4.4)	RFTN2 (4.2)	PTPRD (3.9)	RERG (3.4)	CDH15 (3.3)	ADAM12 (3.3)	DAAM2 (3.2)
ENSG00000132470	ITGB4 PPI subnetwork	0.58	>=0.20	GP6 (4.9)	PLCD3 (4.3)	ERBB3 (3.0)	PAPLN (3.0)	MACF1 (2.8)	EFNB2 (2.6)	DAG1 (2.5)	ENSG00000227811 (2.4)	LTBP3 (2.4)	BLID (2.4)
MP:0002608	increased hematocrit	0.58	>=0.20	SLC4A9 (6.7)	OLFM4 (3.5)	KIF26B (3.3)	PDE1C (3.3)	FHL2 (2.9)	ENSG00000220110 (2.8)	HIF1A (2.6)	PAPPA2 (2.5)	MARVELD3 (2.3)	DNAH5 (2.3)
KEGG_GLYCINE_SERINE_AND_THREONINE_METABOLISM	KEGG_GLYCINE_SERINE_AND_THREONINE_METABOLISM	0.59	>=0.20	ASNS (5.7)	TAT (5.3)	SLC38A3 (5.2)	SUOX (4.5)	NAGS (3.8)	TM6SF2 (3.4)	ENSG00000213882 (3.3)	MCCC1 (3.1)	SLC25A13 (2.7)	AMT (2.5)
MP:0011143	thick lung-associated mesenchyme	0.59	>=0.20	FGF18 (4.1)	SPON1 (4.0)	ADAM12 (3.6)	BNC2 (3.6)	BAI2 (3.1)	ZNF423 (3.0)	CDH6 (2.9)	FAM73A (2.9)	LTBP3 (2.8)	FAM84B (2.7)
MP:0005104	abnormal tarsal bone morphology	0.59	>=0.20	RPS20P22 (3.2)	DAAM2 (3.0)	SEMA3F (2.9)	PYY (2.8)	BNC2 (2.6)	C21orf37 (2.4)	SOX6 (2.4)	PRDM16 (2.4)	GALNT13 (2.3)	LETM2 (2.2)
GO:0048365	Rac GTPase binding	0.59	>=0.20	MUS81 (3.4)	MACF1 (3.1)	CIZ1 (2.8)	PIEZO1 (2.8)	LTBP3 (2.6)	KIAA0754 (2.6)	SCYL1 (2.6)	ZNF524 (2.5)	FAM109A (2.4)	LMOD1 (2.4)
GO:0030173	integral to Golgi membrane	0.59	>=0.20	SLC39A8 (3.2)	GPR146 (3.1)	DCC (2.7)	DPYSL4 (2.5)	JMJD8 (2.5)	ANO4 (2.5)	GPER (2.4)	CRTAC1 (2.4)	VOPP1 (2.3)	SLC44A2 (2.3)
KEGG_OTHER_GLYCAN_DEGRADATION	KEGG_OTHER_GLYCAN_DEGRADATION	0.59	>=0.20	FCGRT (6.2)	GALNS (5.2)	ARSA (4.2)	EDEM2 (4.1)	SLC38A7 (3.3)	P4HTM (3.1)	GAK (3.1)	FHIT (3.0)	SCAMP2 (3.0)	MCCC1 (2.7)
ENSG00000119048	UBE2B PPI subnetwork	0.59	>=0.20	PIK3C3 (3.0)	LETM2 (2.9)	TERF1 (2.5)	KIAA1429 (2.5)	CDC5L (2.5)	MRPS21 (2.5)	IP6K2 (2.5)	ANAPC4 (2.5)	IK (2.4)	FAM120AOS (2.3)
MP:0002666	increased circulating aldosterone level	0.59	>=0.20	SLC4A9 (5.4)	PYY (4.5)	NR3C2 (2.9)	MARVELD3 (2.8)	FAM160A1 (2.7)	PAPPA2 (2.7)	PHLPP2 (2.7)	ABP1 (2.5)	GIPC2 (2.4)	PACRG (2.3)
ENSG00000037965	HOXC8 PPI subnetwork	0.59	>=0.20	KLF6 (3.5)	ENSG00000239213 (3.0)	GPER (2.8)	FAM120AOS (2.7)	TMEM22 (2.5)	SPATS2 (2.4)	JAKMIP2 (2.4)	DCBLD1 (2.4)	GAD1 (2.3)	FAM109A (2.3)
GO:0051015	actin filament binding	0.59	>=0.20	GIPC2 (3.3)	KIAA0754 (3.0)	PHLPP2 (2.8)	GNAT1 (2.8)	FHL2 (2.7)	NEXN (2.5)	MACF1 (2.4)	GAK (2.3)	LMOD1 (2.3)	CFL1 (2.2)
GO:0000271	polysaccharide biosynthetic process	0.59	>=0.20	C15orf17 (3.4)	UGP2 (3.3)	NUDT18 (3.1)	ENSG00000234902 (2.9)	ENSG00000253753 (2.6)	SCYL1 (2.6)	MALAT1 (2.6)	PRKAR2A (2.5)	CYB561D1 (2.5)	POLR3D (2.4)
KEGG_PPAR_SIGNALING_PATHWAY	KEGG_PPAR_SIGNALING_PATHWAY	0.59	>=0.20	SLC25A20 (5.0)	TM6SF2 (4.2)	APOB (4.1)	ENSG00000213882 (4.1)	CPS1 (3.7)	TAT (3.1)	SUOX (2.9)	NAGS (2.8)	NUDT12 (2.7)	PET112 (2.6)
ENSG00000125998	FAM83C PPI subnetwork	0.59	>=0.20	APOB (6.2)	CPS1 (4.2)	FCGRT (3.1)	C17orf105 (3.0)	SASH1 (3.0)	LINC00304 (2.9)	SLC38A3 (2.6)	TBC1D28 (2.6)	CD14 (2.5)	SOX5 (2.4)
GO:0005247	voltage-gated chloride channel activity	0.59	>=0.20	SLC38A7 (3.8)	LAMP3 (3.2)	PLCL1 (2.8)	PARK2 (2.4)	GIPC2 (2.4)	PRDM16 (2.3)	TCF4 (2.3)	DCUN1D1 (2.3)	SYPL2 (2.1)	MCCC1 (2.1)
ENSG00000112983	BRD8 PPI subnetwork	0.59	>=0.20	MCRS1 (3.3)	CIZ1 (3.2)	MAD1L1 (3.1)	FIBP (3.0)	STAG1 (2.8)	C7orf50 (2.5)	MLLT10 (2.5)	FIZ1 (2.5)	RPRD2 (2.5)	PHF2 (2.4)
ENSG00000154473	BUB3 PPI subnetwork	0.59	>=0.20	NCAPG (7.6)	CDCA2 (7.4)	PRC1 (7.4)	DIAPH3 (6.0)	C17orf53 (4.8)	MPHOSPH9 (3.9)	KIAA1715 (2.6)	ENSG00000249862 (2.1)	IPO9 (2.1)	EBLN2 (2.1)
REACTOME_CDK:MEDIATED_PHOSPHORYLATION_AND_REMOVAL_OF_CDC6	REACTOME_CDK:MEDIATED_PHOSPHORYLATION_AND_REMOVAL_OF_CDC6	0.59	>=0.20	PSMA5 (6.3)	PSMD2 (5.7)	NMT1 (4.5)	CCT7 (4.0)	SRA1 (3.6)	SSSCA1 (3.2)	EIF2B5 (3.1)	FIBP (3.0)	HARS (2.8)	ZCCHC4 (2.6)
MP:0008687	increased interleukin-2 secretion	0.59	>=0.20	IL2 (3.5)	IKZF4 (3.5)	IL21 (2.9)	KLF6 (2.9)	CTSW (2.9)	PML (2.4)	DCUN1D1 (2.3)	MCTP1 (2.1)	GPR146 (1.9)	PLCB2 (1.9)
ENSG00000103343	ZNF174 PPI subnetwork	0.59	>=0.20	ZBTB26 (5.0)	RPRD2 (3.6)	FIZ1 (3.2)	SMAD5 (3.1)	MSL2 (3.0)	ZBTB6 (3.0)	BBX (2.9)	RC3H2 (2.8)	WDR6 (2.8)	ENSG00000228201 (2.7)
ENSG00000197903	HIST1H2BK PPI subnetwork	0.59	>=0.20	STAG1 (3.0)	RBM6 (2.5)	PHF2 (2.4)	RHOA (2.3)	MSL2 (2.2)	TRA2A (2.1)	SRSF6 (2.1)	PRPF3 (2.0)	WDR6 (2.0)	QRICH1 (1.9)
GO:0010565	regulation of cellular ketone metabolic process	0.59	>=0.20	SLC25A20 (3.3)	BSN-AS2 (3.2)	NDUFAF3 (3.2)	ENSG00000222017 (2.9)	COX19 (2.7)	FASTKD5 (2.7)	SRA1 (2.7)	MON1B (2.7)	NMT1 (2.6)	PSMA5 (2.5)
GO:0033177	proton-transporting two-sector ATPase complex, proton-transporting domain	0.59	>=0.20	COX5A (5.6)	NDUFA2 (5.4)	TRAPPC2L (4.8)	SLC4A9 (3.6)	MRPS21 (3.4)	PRADC1 (3.1)	SORT1 (3.0)	PACRG (2.7)	MPHOSPH9 (2.7)	SLC35A4 (2.7)
ENSG00000137812	CASC5 PPI subnetwork	0.59	>=0.20	NCAPG (7.6)	PRC1 (7.5)	CDCA2 (7.5)	DIAPH3 (6.1)	C17orf53 (5.0)	MPHOSPH9 (3.9)	WDR90 (2.5)	KIAA1715 (2.3)	ENSG00000249862 (2.1)	IPO9 (2.1)
GO:0043296	apical junction complex	0.59	>=0.20	MARVELD3 (6.9)	ERBB3 (4.8)	FAM84B (3.3)	DLG1 (3.2)	DAG1 (3.1)	EFNB2 (3.0)	GIPC2 (2.8)	MSLN (2.8)	PCDH17 (2.7)	PPP1R13B (2.6)
ENSG00000151729	SLC25A4 PPI subnetwork	0.59	>=0.20	RHOA (3.0)	CFL1 (3.0)	RBMS1 (2.8)	COX5A (2.7)	MYH7B (2.7)	FMNL3 (2.7)	FHL2 (2.6)	CD300LG (2.6)	ENSG00000253792 (2.5)	SLC25A20 (2.4)
ENSG00000101213	PTK6 PPI subnetwork	0.59	>=0.20	RERG (4.0)	SPATS2 (3.3)	CD300LG (2.8)	EFNA5 (2.8)	ENSG00000239213 (2.8)	ENSG00000213882 (2.4)	DLG1 (2.4)	NCK1 (2.4)	FOXA1 (2.3)	MCCC1 (2.3)
ENSG00000080345	RIF1 PPI subnetwork	0.59	>=0.20	ZMAT2 (3.7)	PSMA5 (2.8)	CES5A (2.6)	DNAJB4 (2.6)	SRA1 (2.4)	CD14 (2.4)	UGP2 (2.3)	HARS (2.3)	IP6K2 (2.2)	IK (2.2)
ENSG00000150527	CTAGE5 PPI subnetwork	0.59	>=0.20	APOB (7.3)	CPS1 (4.8)	DSC3 (4.4)	TAT (4.3)	SLC38A3 (3.3)	IL20RB (3.2)	PPY (2.7)	TM6SF2 (2.4)	HEATR4 (2.3)	NAGS (2.3)
ENSG00000136731	UGGT1 PPI subnetwork	0.59	>=0.20	PML (3.5)	SH3GLB1 (3.2)	SFI1 (2.8)	GALNS (2.8)	ZBTB46 (2.6)	MST1R (2.5)	DPYD (2.3)	MAD1L1 (2.2)	ADAM12 (2.2)	CTSW (2.1)
GO:0044243	multicellular organismal catabolic process	0.59	>=0.20	OLFM4 (5.1)	NAALADL2 (3.8)	ENSG00000229775 (3.8)	SGIP1 (3.2)	ADAM12 (3.1)	ENSG00000251023 (2.8)	SYT16 (2.8)	COL11A1 (2.7)	GALNS (2.7)	ENSG00000248846 (2.7)
ENSG00000122952	ZWINT PPI subnetwork	0.59	>=0.20	NCAPG (7.7)	CDCA2 (7.7)	PRC1 (7.4)	DIAPH3 (6.2)	C17orf53 (5.1)	MPHOSPH9 (3.9)	WDR90 (2.4)	KIAA1715 (2.3)	ENSG00000249862 (2.2)	IPO9 (2.1)
MP:0006059	decreased susceptibility to ischemic brain injury	0.59	>=0.20	MCTP1 (4.3)	ADCY2 (4.3)	ENSG00000229775 (3.2)	ZNF423 (3.1)	PHACTR1 (3.0)	ARRDC4 (2.9)	SORT1 (2.9)	CTNNA2 (2.6)	BAI1 (2.6)	CAMK1D (2.6)
ENSG00000145349	CAMK2D PPI subnetwork	0.59	>=0.20	LMOD1 (4.4)	NEXN (3.5)	RBFOX1 (3.2)	MACF1 (3.2)	ABRA (2.8)	CACNB2 (2.7)	KCNH3 (2.7)	ODZ2 (2.7)	TNRC18 (2.5)	PHYHIP (2.5)
GO:0030330	DNA damage response, signal transduction by p53 class mediator	0.59	>=0.20	C17orf65 (3.5)	SRA1 (3.2)	IP6K2 (3.0)	NMT1 (2.9)	PSMA5 (2.8)	SMAD5-AS1 (2.5)	PSMD2 (2.4)	ENSG00000249618 (2.4)	TRAPPC2L (2.3)	ENSG00000232874 (2.3)
ENSG00000129562	DAD1 PPI subnetwork	0.59	>=0.20	EDEM2 (4.1)	LSM12 (3.1)	G6PC3 (3.1)	DNAJC1 (2.5)	TMBIM6 (2.5)	HSD17B12 (2.4)	C17orf65 (2.4)	SFI1 (2.4)	ENSG00000228075 (2.4)	PSMD2 (2.3)
ENSG00000127993	RBM48 PPI subnetwork	0.59	>=0.20	BAI2 (3.2)	KLHDC8B (3.2)	KIAA0754 (3.1)	ZNF821 (2.8)	ENSG00000249862 (2.7)	NDUFAF3 (2.4)	RCCD1 (2.4)	ENSG00000229775 (2.4)	ENSG00000213882 (2.4)	VOPP1 (2.3)
ENSG00000107863	ARHGAP21 PPI subnetwork	0.59	>=0.20	TCTA (3.2)	CFL1 (3.2)	BLID (3.2)	SF3B1 (2.9)	PAFAH1B1 (2.9)	ENSG00000245070 (2.7)	FAM120A (2.7)	MAD1L1 (2.3)	MALAT1 (2.3)	EFHB (2.2)
ENSG00000121621	KIF18A PPI subnetwork	0.59	>=0.20	NCAPG (7.8)	PRC1 (7.7)	CDCA2 (7.5)	DIAPH3 (6.1)	C17orf53 (5.1)	MPHOSPH9 (3.8)	WDR90 (2.4)	KIAA1715 (2.2)	ENSG00000249862 (2.0)	IPO9 (2.0)
GO:0032925	regulation of activin receptor signaling pathway	0.59	>=0.20	GOPC (3.4)	ENSG00000254936 (2.9)	FASTKD5 (2.8)	LIN28B (2.7)	ENSG00000228075 (2.7)	NAALADL2 (2.6)	DCBLD1 (2.5)	ZNF821 (2.4)	ATXN1L (2.3)	FMNL3 (2.3)
MP:0004398	cochlear inner hair cell degeneration	0.59	>=0.20	GABRG1 (4.3)	PTPRT (4.0)	ERBB4 (3.7)	ST6GAL2 (3.5)	LRFN5 (3.1)	MCF2L2 (2.8)	GRM3 (2.8)	ENSG00000222017 (2.6)	RFTN2 (2.6)	KCNC2 (2.5)
REACTOME_DIABETES_PATHWAYS	REACTOME_DIABETES_PATHWAYS	0.59	>=0.20	PPAPDC1B (5.1)	EDEM2 (5.1)	UFL1 (4.7)	PPY (4.6)	KCNK16 (4.0)	PYY (3.3)	SCYL1 (2.9)	PAPPA2 (2.6)	DNAJC1 (2.5)	JMJD8 (2.5)
ENSG00000169136	ATF5 PPI subnetwork	0.59	>=0.20	ASNS (5.8)	CALN1 (3.1)	SLC38A2 (3.0)	C15orf17 (2.9)	SLC38A1 (2.8)	GPR146 (2.8)	CSMD3 (2.5)	IL21 (2.5)	FAM84B (2.4)	RAB11FIP5 (2.3)
ENSG00000175279	APITD1 PPI subnetwork	0.59	>=0.20	NCAPG (7.8)	CDCA2 (7.7)	PRC1 (7.6)	DIAPH3 (6.1)	C17orf53 (5.2)	MPHOSPH9 (3.9)	WDR90 (2.7)	ENSG00000249862 (2.4)	KIAA1715 (2.3)	IPO9 (2.0)
GO:0019217	regulation of fatty acid metabolic process	0.59	>=0.20	ARIH2 (3.6)	HEATR4 (3.3)	SLC25A20 (3.2)	USP19 (2.9)	ZNF524 (2.7)	BSN-AS2 (2.7)	SUOX (2.6)	PRKAR2A (2.5)	DALRD3 (2.4)	DLST (2.4)
GO:0071814	protein-lipid complex binding	0.59	>=0.20	APOB (6.2)	CPS1 (3.0)	CD300LG (2.7)	TAT (2.6)	ENSG00000250668 (2.5)	C7orf50 (2.4)	FCGRT (2.4)	SH2B3 (2.4)	ECM1 (2.2)	LHCGR (2.2)
GO:0071813	lipoprotein particle binding	0.59	>=0.20	APOB (6.2)	CPS1 (3.0)	CD300LG (2.7)	TAT (2.6)	ENSG00000250668 (2.5)	C7orf50 (2.4)	FCGRT (2.4)	SH2B3 (2.4)	ECM1 (2.2)	LHCGR (2.2)
GO:0007006	mitochondrial membrane organization	0.59	>=0.20	DCAF16 (4.3)	ENSG00000230962 (3.7)	DLST (3.6)	C1orf183 (3.5)	COX19 (3.5)	ENSG00000227811 (3.5)	XKR6 (3.1)	HSPD1 (2.4)	NUDT18 (2.4)	C3orf62 (2.4)
ENSG00000095261	PSMD5 PPI subnetwork	0.59	>=0.20	PSMA5 (6.6)	PSMD2 (5.4)	NMT1 (4.1)	CCT7 (4.0)	SRA1 (3.7)	SSSCA1 (3.2)	FIBP (3.0)	EIF2B5 (3.0)	MOB4 (3.0)	HARS (2.8)
REACTOME_GLUCONEOGENESIS	REACTOME_GLUCONEOGENESIS	0.59	>=0.20	MPI (5.6)	FAM195A (4.1)	UGP2 (4.0)	C1orf51 (3.6)	SYPL2 (3.6)	NCKIPSD (3.4)	ABRA (3.3)	TAT (3.2)	COX5A (3.2)	ASNS (3.0)
ENSG00000180340	FZD2 PPI subnetwork	0.59	>=0.20	SP5 (4.9)	FZD10 (4.0)	COL16A1 (3.6)	FGF18 (3.3)	MSLN (2.9)	LAMA2 (2.9)	ECM1 (2.9)	PAPLN (2.8)	SPON1 (2.7)	PURG (2.6)
ENSG00000117697	NSL1 PPI subnetwork	0.59	>=0.20	NCAPG (7.9)	CDCA2 (7.7)	PRC1 (7.7)	DIAPH3 (6.2)	C17orf53 (5.0)	MPHOSPH9 (4.0)	WDR90 (2.5)	KIAA1715 (2.4)	IPO9 (2.2)	ENSG00000249862 (2.1)
ENSG00000148229	POLE3 PPI subnetwork	0.59	>=0.20	MAD1L1 (2.3)	PRPF3 (2.3)	ENSG00000250075 (2.3)	ENSG00000248846 (2.3)	PIK3C3 (2.2)	ZC3H18 (2.2)	DNAJC1 (2.1)	GALNS (2.1)	PRADC1 (2.1)	MPHOSPH9 (2.1)
MP:0000921	demyelination	0.59	>=0.20	ANO4 (3.9)	ERBB3 (3.7)	CD14 (3.5)	MCCC1 (2.8)	CTSW (2.6)	LANCL1 (2.5)	PCDH9 (2.1)	C8orf84 (2.1)	UTRN (2.1)	ENSG00000247809 (2.0)
GO:0043394	proteoglycan binding	0.59	>=0.20	COL11A1 (6.8)	RCN3 (3.7)	COL16A1 (3.3)	ACVR2A (3.1)	PAPPA2 (2.8)	EFEMP2 (2.8)	DPYD (2.7)	PTPRD (2.7)	LAMA2 (2.6)	ERBB4 (2.5)
GO:0000301	retrograde transport, vesicle recycling within Golgi	0.59	>=0.20	KIAA1109 (3.1)	UFL1 (3.1)	ENSG00000250668 (3.0)	NCK1 (2.9)	PRR14L (2.8)	CIZ1 (2.7)	FAM120AOS (2.6)	KIAA0317 (2.5)	ENSG00000227603 (2.5)	RAB5A (2.4)
GO:0002088	lens development in camera-type eye	0.59	>=0.20	CRYBA1 (13.1)	C3orf71 (2.7)	ENSG00000251455 (2.4)	ENSG00000231920 (2.3)	FIGN (2.3)	C10orf140 (2.3)	PRDM16 (2.3)	PLCD3 (2.3)	SOX6 (2.2)	CADM1 (2.1)
ENSG00000138018	EPT1 PPI subnetwork	0.59	>=0.20	HSD17B12 (4.8)	TMBIM6 (3.6)	SFI1 (3.2)	PPAPDC1B (2.8)	G6PC3 (2.5)	ZBTB26 (2.5)	EDEM2 (2.4)	TMEM101 (2.0)	BSN-AS2 (2.0)	C12orf65 (2.0)
MP:0008146	asymmetric rib-sternum attachment	0.59	>=0.20	TSHZ2 (3.5)	SOX11 (3.4)	ACVR2A (3.3)	RBMS1 (3.2)	KIF26B (3.1)	MIPOL1 (2.8)	IGF2BP3 (2.7)	NEXN-AS1 (2.6)	ROBO2 (2.4)	VPS54 (2.4)
GO:0005104	fibroblast growth factor receptor binding	0.59	>=0.20	SP5 (5.6)	MYH7B (5.2)	FZD10 (4.4)	GAD1 (4.3)	PDE1C (4.0)	C8orf84 (3.5)	FGFR1 (3.0)	ENSG00000254652 (3.0)	EPHA7 (2.8)	FGF18 (2.7)
ENSG00000100568	VTI1B PPI subnetwork	0.59	>=0.20	DLG1 (3.4)	OSBPL2 (3.2)	ZMAT2 (3.1)	BBX (2.9)	SCYL1 (2.7)	RABGAP1 (2.6)	SRA1 (2.6)	TMUB2 (2.5)	NUDT18 (2.5)	UGP2 (2.3)
GO:0016327	apicolateral plasma membrane	0.59	>=0.20	MARVELD3 (6.8)	ERBB3 (4.5)	FAM84B (3.4)	DLG1 (3.2)	EFNB2 (3.0)	DAG1 (3.0)	PCDH17 (2.7)	GIPC2 (2.7)	MSLN (2.7)	PPP1R13B (2.5)
MP:0005089	decreased double-negative T cell number	0.59	>=0.20	HIVEP3 (5.2)	IL21 (4.3)	ENSG00000253792 (2.9)	PITPNM2 (2.9)	PLCB2 (2.9)	C4orf32 (2.6)	CTSW (2.6)	SFI1 (2.5)	WHSC1L1 (2.5)	PLCL1 (2.4)
ENSG00000145386	CCNA2 PPI subnetwork	0.59	>=0.20	C17orf53 (4.6)	NCAPG (4.2)	CDCA2 (4.0)	PRC1 (3.9)	DIAPH3 (3.4)	C17orf65 (2.7)	CCNG1 (2.6)	IPO9 (2.4)	PHF2 (2.3)	TERF1 (2.3)
ENSG00000108433	GOSR2 PPI subnetwork	0.59	>=0.20	PPAPDC1B (3.8)	UFL1 (3.8)	RAB5A (2.8)	POLR3D (2.7)	SCYL1 (2.7)	TRPC4AP (2.6)	CADPS2 (2.6)	FBXL4 (2.5)	MAML3 (2.5)	NUMB (2.4)
GO:0031985	Golgi cisterna	0.59	>=0.20	PPAPDC1B (4.1)	EDEM2 (3.9)	SCYL1 (3.4)	C3orf39 (3.1)	UFL1 (3.0)	POLR3D (3.0)	SCAMP2 (2.8)	RFTN2 (2.7)	RCN3 (2.6)	KIAA0317 (2.5)
REACTOME_REGULATION_OF_AMPK_ACTIVITY_VIA_LKB1	REACTOME_REGULATION_OF_AMPK_ACTIVITY_VIA_LKB1	0.59	>=0.20	PARK2 (3.7)	DLST (3.2)	DUSP3 (3.0)	SOX6 (2.7)	ARIH2 (2.6)	FIGN (2.5)	SYPL2 (2.5)	PPP2R3A (2.5)	CUX2 (2.5)	PRPF40B (2.5)
GO:0030318	melanocyte differentiation	0.59	>=0.20	ENSG00000240405 (4.0)	ST6GALNAC2 (3.4)	ERBB3 (3.4)	ENSG00000220161 (3.0)	ENSG00000231920 (2.6)	ENSG00000258636 (2.6)	FAM19A1 (2.6)	C8orf48 (2.6)	PHACTR1 (2.5)	LINC00354 (2.4)
ENSG00000206340	C4A PPI subnetwork	0.59	>=0.20	APOB (6.7)	CPS1 (4.0)	TAT (3.8)	SLC38A3 (3.3)	TM6SF2 (2.9)	DIAPH3-AS1 (2.3)	NAGS (2.1)	ECM1 (2.1)	PPY (2.1)	DPYD (2.1)
MP:0001633	poor circulation	0.59	>=0.20	DPYD (3.8)	MPI (3.5)	KCNG2 (3.5)	GPR146 (2.8)	RBMS1 (2.7)	SPHKAP (2.6)	FAM84B (2.6)	EFNA5 (2.4)	SCAMP2 (2.4)	PRR16 (2.4)
REACTOME_FORMATION_OF_INCISION_COMPLEX_IN_GG:NER	REACTOME_FORMATION_OF_INCISION_COMPLEX_IN_GG:NER	0.59	>=0.20	FAM120AOS (4.5)	ENSG00000227603 (3.8)	CCNG1 (3.3)	MCCC1 (2.8)	FCF1 (2.7)	SUGP1 (2.5)	DLST (2.5)	SRA1 (2.5)	TMCO6 (2.5)	NUDT18 (2.5)
REACTOME_DUAL_INCISION_REACTION_IN_GG:NER	REACTOME_DUAL_INCISION_REACTION_IN_GG:NER	0.59	>=0.20	FAM120AOS (4.5)	ENSG00000227603 (3.8)	CCNG1 (3.3)	MCCC1 (2.8)	FCF1 (2.7)	SUGP1 (2.5)	DLST (2.5)	SRA1 (2.5)	TMCO6 (2.5)	NUDT18 (2.5)
GO:0043021	ribonucleoprotein complex binding	0.59	>=0.20	QARS (4.3)	HARS (4.1)	WDR24 (3.9)	IK (3.5)	EDEM2 (3.2)	GSS (3.2)	SSSCA1 (3.1)	FCF1 (3.0)	UFL1 (2.9)	SLC35A4 (2.9)
ENSG00000082175	PGR PPI subnetwork	0.59	>=0.20	FIZ1 (3.3)	C1orf51 (3.3)	ATXN2 (3.0)	PLCL1 (2.8)	ZC3H18 (2.6)	RPRD2 (2.5)	UBOX5 (2.5)	SLC38A2 (2.3)	BPTF (2.3)	CUX2 (2.3)
ENSG00000101557	USP14 PPI subnetwork	0.59	>=0.20	PSMD2 (5.4)	PSMA5 (5.3)	NMT1 (4.4)	CCT7 (3.9)	SRA1 (3.5)	HARS (3.1)	COX19 (3.0)	EIF2B5 (2.9)	MOB4 (2.9)	HSPE1 (2.8)
ENSG00000182754	ENSG00000182754 PPI subnetwork	0.59	>=0.20	RPS11 (9.7)	QARS (3.5)	IMPDH2 (3.4)	ENSG00000220110 (3.1)	NPM1 (3.1)	WDR55 (2.9)	PPCDC (2.4)	C12orf65 (2.4)	CIZ1 (2.3)	RPS20P22 (2.2)
ENSG00000163682	RPL9 PPI subnetwork	0.59	>=0.20	RPS11 (9.7)	QARS (3.5)	IMPDH2 (3.4)	ENSG00000220110 (3.1)	NPM1 (3.1)	WDR55 (2.9)	PPCDC (2.4)	C12orf65 (2.4)	CIZ1 (2.3)	RPS20P22 (2.2)
ENSG00000188229	TUBB4B PPI subnetwork	0.59	>=0.20	CCT7 (3.3)	RPS11 (3.2)	HARS (3.1)	IMPDH2 (2.4)	DLST (2.3)	ENSG00000250075 (2.3)	MALAT1 (2.3)	RHOA (2.3)	QARS (2.2)	PIEZO1 (2.2)
MP:0005222	abnormal somite size	0.59	>=0.20	DLST (3.0)	SOX11 (2.9)	SP5 (2.9)	PHF2 (2.8)	SPON1 (2.7)	ZNF423 (2.7)	TGM4 (2.6)	RPRD2 (2.5)	SETBP1 (2.5)	RPS20P22 (2.4)
ENSG00000167674	ENSG00000167674 PPI subnetwork	0.59	>=0.20	MUS81 (3.6)	USP33 (3.6)	HDAC5 (2.8)	MLLT10 (2.8)	RHOA (2.6)	HARS2 (2.5)	ZFAT (2.3)	RBM6 (2.2)	MPHOSPH9 (2.2)	MSL2 (2.2)
ENSG00000186340	THBS2 PPI subnetwork	0.59	>=0.20	EFEMP2 (5.6)	COL11A1 (5.5)	ADAM12 (4.6)	RCN3 (4.6)	COL16A1 (4.4)	DNM1 (3.6)	DAAM2 (3.4)	PIEZO1 (3.4)	ECM1 (3.0)	KIF26B (3.0)
GO:0001558	regulation of cell growth	0.59	>=0.20	ERBB4 (3.2)	LTBP3 (3.0)	P4HTM (2.9)	RAB11FIP5 (2.6)	CRIM1 (2.6)	C15orf17 (2.6)	LAMB2 (2.6)	CDH13 (2.5)	PRR16 (2.5)	TMEM101 (2.4)
MP:0004703	abnormal vertebral column morphology	0.59	>=0.20	COL11A1 (4.3)	KIF26B (3.4)	FGF18 (3.1)	SPON1 (3.0)	FZD10 (2.9)	GAD1 (2.6)	SP5 (2.6)	TGM4 (2.5)	SPATS2 (2.5)	EPHA7 (2.4)
ENSG00000104221	BRF2 PPI subnetwork	0.59	>=0.20	ANAPC4 (3.1)	EXOSC7 (2.9)	UFL1 (2.9)	PCCB (2.8)	VPS33B (2.7)	EIF2B5 (2.6)	WDR24 (2.6)	QRICH1 (2.5)	SCYL1 (2.5)	KIAA1429 (2.5)
GO:0006644	phospholipid metabolic process	0.59	>=0.20	C3orf39 (3.5)	ENSG00000250075 (3.5)	TMEM175 (3.5)	TMEM101 (3.3)	SLC38A7 (3.1)	ZDHHC3 (3.0)	SCAMP2 (3.0)	ATP11B (3.0)	GPR146 (2.8)	TMUB2 (2.7)
ENSG00000198899	MT-ATP6 PPI subnetwork	0.59	>=0.20	COX5A (7.3)	NDUFA2 (5.7)	MRPS21 (4.5)	PCCB (3.8)	ACSF3 (3.6)	HSPE1 (2.9)	DLST (2.9)	PSMA5 (2.7)	PET112 (2.7)	SLC35A4 (2.6)
GO:0004143	diacylglycerol kinase activity	0.59	>=0.20	PITPNM2 (4.3)	MCTP1 (3.1)	SORCS3 (2.9)	MPP3 (2.8)	SGIP1 (2.6)	BMP8A (2.6)	ENSG00000225399 (2.5)	CSMD1 (2.5)	MARS2 (2.4)	RGS7BP (2.4)
GO:0008340	determination of adult lifespan	0.59	>=0.20	ENSG00000231920 (3.1)	CDKAL1 (2.4)	ENSG00000251603 (2.4)	NUDT18 (2.4)	ENSG00000258636 (2.3)	ASXL3 (2.1)	C17orf105 (2.1)	GOPC (2.0)	ENSG00000236013 (2.0)	ENSG00000229891 (2.0)
GO:0005614	interstitial matrix	0.59	>=0.20	LAMA2 (5.1)	LTBP3 (4.8)	C8orf84 (4.1)	LAMB2 (3.9)	FZD10 (3.9)	ECM1 (3.3)	RCN3 (3.1)	ZBTB20 (2.9)	KCND3 (2.8)	FGFR1 (2.8)
GO:0009295	nucleoid	0.59	>=0.20	PCCB (4.9)	PET112 (4.4)	TARS2 (4.1)	HARS2 (4.0)	ACSF3 (3.7)	SLC25A20 (3.6)	FAM195A (3.4)	MCCC1 (3.4)	ASNS (3.0)	DLST (2.9)
MP:0001970	abnormal pain threshold	0.59	>=0.20	GABRG1 (3.8)	CD300LG (3.6)	LRFN5 (3.5)	ENSG00000254652 (3.3)	CPLX1 (3.2)	DNM1 (3.1)	CSMD1 (3.0)	PURG (3.0)	KCND3 (2.8)	RGS7BP (2.7)
ENSG00000065989	PDE4A PPI subnetwork	0.59	>=0.20	ARIH2 (3.9)	KIAA0754 (3.4)	GAK (3.0)	TMCO6 (2.8)	USP33 (2.7)	RC3H2 (2.5)	SORT1 (2.4)	PRR14L (2.3)	USP4 (2.3)	PLCB2 (2.2)
KEGG_AMINO_SUGAR_AND_NUCLEOTIDE_SUGAR_METABOLISM	KEGG_AMINO_SUGAR_AND_NUCLEOTIDE_SUGAR_METABOLISM	0.59	>=0.20	EDEM2 (3.4)	GALNS (3.4)	PPAPDC1B (3.3)	MPI (3.2)	RCN3 (3.2)	SCAMP2 (2.9)	SLC39A8 (2.8)	GSS (2.5)	BSN-AS2 (2.4)	UGP2 (2.3)
ENSG00000070501	POLB PPI subnetwork	0.59	>=0.20	MUS81 (3.7)	DALRD3 (3.6)	IMPDH2 (3.4)	RCCD1 (3.2)	SFI1 (2.5)	HARS2 (2.5)	PURG (2.5)	TERF1 (2.4)	JMJD8 (2.4)	ZNF524 (2.2)
ENSG00000105193	RPS16 PPI subnetwork	0.59	>=0.20	RPS11 (6.9)	QARS (5.8)	IMPDH2 (5.8)	NPM1 (4.7)	ENSG00000220110 (3.5)	CCNG1 (3.3)	WDR55 (3.0)	ZNF524 (2.6)	FCF1 (2.5)	CCT7 (2.4)
GO:0005581	collagen	0.59	>=0.20	COL16A1 (8.8)	COL11A1 (8.1)	RCN3 (7.5)	EFEMP2 (6.3)	LAMA2 (5.4)	ADAM12 (4.6)	LTBP3 (3.3)	PAPLN (3.2)	SPON1 (3.2)	FGFR1 (3.0)
GO:0071845	cellular component disassembly at cellular level	0.59	>=0.20	RPS11 (6.2)	C13orf16 (3.3)	ENSG00000220110 (3.2)	TNRC18 (2.7)	C17orf105 (2.6)	DDHD2 (2.4)	GIPC2 (2.4)	LETM2 (2.4)	ENSG00000253656 (2.2)	TBC1D28 (2.1)
GO:0030099	myeloid cell differentiation	0.59	>=0.20	ENSG00000250668 (3.3)	C4orf32 (2.9)	GPR146 (2.9)	SLC25A21 (2.7)	BCL11A (2.6)	PRR14L (2.6)	MSI2 (2.6)	MKRN1 (2.5)	SH2B3 (2.3)	MAML3 (2.2)
ENSG00000138433	CIR1 PPI subnetwork	0.59	>=0.20	RBM5 (5.1)	TRA2A (4.4)	RBM6 (3.9)	SF3B1 (3.6)	DDX20 (3.5)	PRPF3 (3.1)	CDC5L (3.0)	SRSF6 (3.0)	YLPM1 (3.0)	ANAPC4 (2.9)
MP:0000182	increased circulating LDL cholesterol level	0.59	>=0.20	TM6SF2 (4.0)	FCGRT (3.2)	CPS1 (3.1)	C10orf112 (3.0)	ENSG00000227811 (2.8)	AMT (2.7)	CD14 (2.5)	KLHDC8B (2.4)	TAT (2.3)	MON1B (2.2)
ENSG00000104290	FZD3 PPI subnetwork	0.59	>=0.20	SP5 (4.6)	FZD10 (3.5)	FGF18 (3.4)	ECM1 (3.2)	PAPLN (3.0)	MSLN (2.9)	COL16A1 (2.8)	PURG (2.7)	CRYBA1 (2.4)	LAMA2 (2.4)
MP:0005076	abnormal cell differentiation	0.59	>=0.20	SLC38A2 (3.6)	TNRC18 (2.9)	DNAJC1 (2.9)	SASH1 (2.9)	RBMS1 (2.5)	HR (2.5)	ENSG00000232874 (2.3)	STAG1 (2.1)	KIAA1109 (2.1)	OLFM4 (2.1)
ENSG00000105204	DYRK1B PPI subnetwork	0.59	>=0.20	CD300LG (2.8)	FAM131A (2.8)	DLG1 (2.6)	FBXL4 (2.6)	RERG (2.4)	SPATS2 (2.3)	DPYD (2.0)	ENSG00000239213 (2.0)	C17orf58 (2.0)	C3orf39 (1.9)
ENSG00000177954	RPS27 PPI subnetwork	0.59	>=0.20	CDCA2 (6.2)	PRC1 (5.9)	NCAPG (5.8)	RPS11 (5.0)	DIAPH3 (5.0)	NPM1 (4.3)	IMPDH2 (3.9)	C17orf53 (3.7)	QARS (3.7)	MPHOSPH9 (2.8)
ENSG00000130041	ENSG00000130041 PPI subnetwork	0.59	>=0.20	CDCA2 (6.2)	PRC1 (5.9)	NCAPG (5.8)	RPS11 (5.0)	DIAPH3 (5.0)	NPM1 (4.3)	IMPDH2 (3.9)	C17orf53 (3.7)	QARS (3.7)	MPHOSPH9 (2.8)
GO:0009452	RNA capping	0.59	>=0.20	FCF1 (3.1)	KIAA1429 (2.8)	DND1 (2.7)	POU5F2 (2.7)	SRA1 (2.5)	SSSCA1 (2.5)	SUGP1 (2.5)	LSM1 (2.5)	C7orf50 (2.4)	VPS33B (2.3)
ENSG00000134248	HBXIP PPI subnetwork	0.6	>=0.20	CIZ1 (2.6)	MKRN1 (2.6)	SETBP1 (2.5)	SLC38A2 (2.3)	RPRD2 (2.3)	FAM84B (2.3)	ZZZ3 (2.2)	DNAH5 (2.2)	MON1B (2.2)	ENSG00000228201 (2.1)
GO:0009409	response to cold	0.6	>=0.20	NEXN-AS1 (3.4)	ENSG00000230962 (3.2)	SOX6 (3.2)	SYT16 (3.1)	ARC (2.8)	GABRG1 (2.4)	PACRG (2.4)	HR (2.3)	ADCY2 (2.3)	SGIP1 (2.2)
ENSG00000135597	REPS1 PPI subnetwork	0.6	>=0.20	ABP1 (3.5)	PYY (3.2)	MARVELD3 (2.9)	SCYL1 (2.9)	GAK (2.9)	ENSG00000258779 (2.8)	NR3C2 (2.7)	SMAD5 (2.6)	ZFAT (2.5)	GNAQ (2.3)
MP:0005480	increased circulating triiodothyronine level	0.6	>=0.20	MAGI2 (3.2)	SP4 (2.8)	KLHDC8B (2.7)	NUDT12 (2.6)	BAI2 (2.4)	C3orf39 (2.4)	SETBP1 (2.3)	B3GALT1 (2.3)	BAI1 (2.2)	SLC25A20 (2.1)
GO:0060512	prostate gland morphogenesis	0.6	>=0.20	TGM4 (8.3)	KCNG1 (3.2)	HR (3.1)	ENSG00000226387 (3.1)	ENSG00000230962 (2.7)	KIF6 (2.6)	DSC3 (2.6)	SOX5 (2.6)	ST6GALNAC2 (2.6)	ENSG00000258636 (2.6)
ENSG00000153107	ANAPC1 PPI subnetwork	0.6	>=0.20	PRC1 (7.8)	CDCA2 (6.5)	NCAPG (6.5)	DIAPH3 (3.3)	MPHOSPH9 (2.9)	TMEM175 (2.8)	C17orf53 (2.7)	NICN1 (2.4)	TMEM132B (2.4)	ENSG00000227603 (2.1)
ENSG00000105176	URI1 PPI subnetwork	0.6	>=0.20	SLC35A4 (3.1)	NDUFAF3 (2.9)	PA2G4 (2.8)	CCDC97 (2.8)	EXOSC7 (2.8)	C7orf50 (2.7)	BBX (2.6)	CEP120 (2.6)	PRPF40B (2.6)	ATXN2 (2.6)
ENSG00000002822	MAD1L1 PPI subnetwork	0.6	>=0.20	NCAPG (7.7)	CDCA2 (7.6)	PRC1 (7.4)	DIAPH3 (5.7)	C17orf53 (5.3)	MPHOSPH9 (3.8)	KIAA1715 (2.6)	WDR90 (2.3)	TERF1 (1.8)	IPO9 (1.8)
ENSG00000160255	ITGB2 PPI subnetwork	0.6	>=0.20	PLCB2 (3.6)	FMNL3 (3.6)	GP6 (3.4)	SH2B3 (3.1)	ENSG00000234350 (2.9)	APOB (2.8)	SPATS2 (2.6)	CSF3R (2.6)	C1orf54 (2.4)	SLC44A2 (2.4)
GO:0030183	B cell differentiation	0.6	>=0.20	BANK1 (4.4)	BCL11A (4.1)	ENSG00000253792 (3.7)	AFF3 (3.4)	STRBP (3.0)	C15orf17 (2.7)	ZFAT (2.6)	MUS81 (2.6)	C10orf114 (2.5)	ENSG00000232874 (2.5)
GO:0033692	cellular polysaccharide biosynthetic process	0.6	>=0.20	UGP2 (3.6)	SH3GLB1 (3.1)	NUDT18 (2.9)	ENSG00000234902 (2.6)	MKRN1 (2.6)	GPR146 (2.4)	MALAT1 (2.4)	ENSG00000253753 (2.4)	CYB561D1 (2.4)	C15orf17 (2.4)
ENSG00000170260	ZNF212 PPI subnetwork	0.6	>=0.20	KLF6 (5.3)	ARC (4.8)	COQ10B (3.7)	RBMS1 (2.8)	PYY (2.6)	EXD3 (2.6)	ST6GAL2 (2.5)	MKRN1 (2.5)	FAM109A (2.5)	SLC38A2 (2.2)
MP:0002640	reticulocytosis	0.6	>=0.20	MKRN1 (5.9)	SLC25A21 (3.8)	GPR146 (3.4)	VOPP1 (3.1)	SOX6 (2.5)	FHL2 (2.3)	PCCB (2.1)	SLC39A8 (2.1)	PROX2 (1.9)	C3orf39 (1.9)
GO:0042559	pteridine-containing compound biosynthetic process	0.6	>=0.20	SUOX (3.3)	ENSG00000229775 (3.2)	ACSF3 (3.2)	ASNS (3.0)	HSPD1 (2.9)	GSS (2.8)	C15orf17 (2.8)	NAGS (2.5)	PPCDC (2.4)	NUDT12 (2.4)
MP:0000245	abnormal erythropoiesis	0.6	>=0.20	BCL11A (3.4)	GPR146 (3.2)	SOX6 (2.9)	SLC25A21 (2.9)	TCF4 (2.7)	VOPP1 (2.6)	KLF6 (2.4)	DCUN1D1 (2.4)	MKRN1 (2.3)	KIAA0317 (2.3)
GO:0007617	mating behavior	0.6	>=0.20	ENSG00000249618 (4.2)	ENSG00000253656 (3.6)	KNDC1 (3.3)	FAM109A (2.9)	GPR27 (2.8)	SNX32 (2.7)	ENSG00000251603 (2.7)	CALN1 (2.5)	ENSG00000220110 (2.4)	MIR3187 (2.2)
MP:0000519	hydronephrosis	0.6	>=0.20	PAPPA2 (4.7)	SLC4A9 (3.8)	KIF26B (3.6)	C8orf84 (3.4)	ABP1 (3.0)	SETBP1 (2.7)	BLID (2.6)	FOXA1 (2.6)	ZNF423 (2.6)	LAMA2 (2.4)
GO:0040001	establishment of mitotic spindle localization	0.6	>=0.20	ENSG00000228201 (3.2)	DIAPH3 (2.9)	C21orf37 (2.9)	ENSG00000254269 (2.8)	EVPLL (2.7)	ANO4 (2.7)	LETM2 (2.6)	ENSG00000258944 (2.5)	ENSG00000227603 (2.5)	DCAF16 (2.5)
REACTOME_P53:DEPENDENT_G1S_DNA_DAMAGE_CHECKPOINT	REACTOME_P53:DEPENDENT_G1S_DNA_DAMAGE_CHECKPOINT	0.6	>=0.20	PSMA5 (6.1)	PSMD2 (5.2)	CCT7 (4.0)	SRA1 (3.8)	NMT1 (3.8)	SSSCA1 (3.0)	HARS (2.9)	MOB4 (2.7)	EIF2B5 (2.7)	FIBP (2.6)
REACTOME_P53:DEPENDENT_G1_DNA_DAMAGE_RESPONSE	REACTOME_P53:DEPENDENT_G1_DNA_DAMAGE_RESPONSE	0.6	>=0.20	PSMA5 (6.1)	PSMD2 (5.2)	CCT7 (4.0)	SRA1 (3.8)	NMT1 (3.8)	SSSCA1 (3.0)	HARS (2.9)	MOB4 (2.7)	EIF2B5 (2.7)	FIBP (2.6)
REACTOME_GLUCOSE_TRANSPORT	REACTOME_GLUCOSE_TRANSPORT	0.6	>=0.20	SLC25A13 (3.5)	DDX20 (3.2)	PPY (2.8)	VPS33B (2.6)	KIAA1715 (2.6)	EIF4ENIF1 (2.5)	UBOX5 (2.3)	AP1G1 (2.3)	KCNK16 (2.2)	SFI1 (2.1)
MP:0001384	abnormal pup retrieval	0.6	>=0.20	SNX32 (3.6)	PHYHIP (3.5)	KCNH3 (3.2)	AK5 (3.0)	ARC (3.0)	FBXO41 (2.9)	RERG (2.7)	DBC1 (2.7)	ADAM12 (2.5)	CAMKV (2.5)
GO:0004112	cyclic-nucleotide phosphodiesterase activity	0.6	>=0.20	GNAT1 (4.9)	SGIP1 (3.6)	PCDH15 (3.6)	CAMKV (3.6)	CPS1 (3.3)	CACNB2 (3.2)	PLCL1 (2.8)	PCDH17 (2.7)	RPS6KL1 (2.6)	KIAA1109 (2.6)
ENSG00000172660	TAF15 PPI subnetwork	0.6	>=0.20	TRA2A (5.2)	FUBP1 (4.8)	SF3B1 (3.9)	IK (3.9)	RBM5 (3.9)	SRSF6 (3.8)	PRPF3 (3.7)	LSM12 (3.4)	RHOA (3.4)	MALAT1 (3.4)
ENSG00000088247	KHSRP PPI subnetwork	0.6	>=0.20	FUBP1 (4.1)	TRA2A (3.0)	ZC3H18 (2.9)	RHOT2 (2.8)	YLPM1 (2.7)	WDR90 (2.6)	SETBP1 (2.6)	DCAKD (2.3)	MSL2 (2.3)	ATXN1L (2.2)
GO:0034435	cholesterol esterification	0.6	>=0.20	AMT (3.4)	KLHDC8B (3.4)	APOB (3.3)	ASTN2 (3.2)	LIN28B (3.0)	ENSG00000239213 (3.0)	C10orf112 (2.6)	ENSG00000258636 (2.6)	CPS1 (2.5)	ENSG00000254556 (2.3)
GO:0034434	sterol esterification	0.6	>=0.20	AMT (3.4)	KLHDC8B (3.4)	APOB (3.3)	ASTN2 (3.2)	LIN28B (3.0)	ENSG00000239213 (3.0)	C10orf112 (2.6)	ENSG00000258636 (2.6)	CPS1 (2.5)	ENSG00000254556 (2.3)
GO:0034433	steroid esterification	0.6	>=0.20	AMT (3.4)	KLHDC8B (3.4)	APOB (3.3)	ASTN2 (3.2)	LIN28B (3.0)	ENSG00000239213 (3.0)	C10orf112 (2.6)	ENSG00000258636 (2.6)	CPS1 (2.5)	ENSG00000254556 (2.3)
GO:0007595	lactation	0.6	>=0.20	RERG (3.1)	SLC25A21 (2.8)	ENSG00000227016 (2.8)	PPAPDC1B (2.7)	FAM109A (2.7)	ATXN7L2 (2.7)	ENSG00000197727 (2.6)	ENSG00000181296 (2.6)	DDHD2 (2.5)	MAML3 (2.5)
GO:0046474	glycerophospholipid biosynthetic process	0.6	>=0.20	G6PC3 (4.0)	TMEM175 (3.7)	C3orf39 (3.5)	TMEM101 (3.4)	TMUB2 (3.2)	EDEM2 (3.0)	NICN1 (2.8)	SCAMP2 (2.7)	SLC38A7 (2.7)	TCTA (2.6)
MP:0009404	centrally nucleated skeletal muscle fibers	0.6	>=0.20	ABRA (5.2)	SYPL2 (5.1)	CDH15 (4.5)	DAG1 (4.4)	RBFOX1 (4.1)	NEXN (4.0)	LAMB2 (3.8)	PPP2R3A (3.7)	MYH7B (3.2)	DNAJB4 (2.6)
ENSG00000105851	PIK3CG PPI subnetwork	0.6	>=0.20	EFNB2 (3.5)	KLF7 (3.1)	SLC44A2 (3.0)	CTSW (2.9)	PLCL1 (2.8)	FYN (2.6)	CCDC85B (2.6)	ENSG00000251603 (2.4)	PPP1R13B (2.4)	MARVELD3 (2.3)
MP:0000445	short snout	0.6	>=0.20	COL16A1 (4.6)	RCN3 (4.4)	FGFR1 (3.9)	RPS20P22 (3.6)	RERG (3.6)	COL11A1 (3.6)	EFEMP2 (3.4)	DAAM2 (3.3)	CADM1 (3.1)	PTPRD (2.8)
MP:0004835	abnormal miniature endplate potential	0.6	>=0.20	CDH15 (8.6)	CAMK2B (2.9)	MACF1 (2.8)	MPP3 (2.7)	RBFOX1 (2.7)	CALN1 (2.6)	DAG1 (2.6)	CRTAC1 (2.5)	C3orf71 (2.4)	FGFR1 (2.3)
ENSG00000141200	KIF2B PPI subnetwork	0.6	>=0.20	NCAPG (7.9)	PRC1 (7.7)	CDCA2 (7.7)	DIAPH3 (6.2)	C17orf53 (5.1)	MPHOSPH9 (4.0)	WDR90 (2.5)	KIAA1715 (2.4)	ENSG00000249862 (2.1)	IPO9 (2.0)
REACTOME_MITOCHONDRIAL_FATTY_ACID_BETA:OXIDATION	REACTOME_MITOCHONDRIAL_FATTY_ACID_BETA:OXIDATION	0.6	>=0.20	MCCC1 (7.0)	SLC25A20 (6.8)	PCCB (6.0)	ACSF3 (4.4)	PET112 (4.2)	FAM195A (4.2)	SUOX (3.6)	DLST (2.6)	RHOT2 (2.5)	GSS (2.5)
KEGG_ARRHYTHMOGENIC_RIGHT_VENTRICULAR_CARDIOMYOPATHY_ARVC	KEGG_ARRHYTHMOGENIC_RIGHT_VENTRICULAR_CARDIOMYOPATHY_ARVC	0.6	>=0.20	RBFOX1 (3.9)	FHL2 (3.9)	ABRA (3.8)	MYH7B (3.8)	DAG1 (3.6)	LMOD1 (3.6)	NEXN (3.5)	CACNB2 (3.4)	PPP2R3A (3.2)	PARK2 (3.1)
GO:0043241	protein complex disassembly	0.6	>=0.20	RPS11 (7.7)	ENSG00000220110 (3.9)	C13orf16 (3.5)	GIPC2 (2.7)	ENSG00000228075 (2.4)	ENSG00000212997 (2.3)	FAM120AOS (2.3)	C17orf105 (2.2)	ENSG00000248846 (2.2)	FAM73A (2.1)
GO:0016861	intramolecular oxidoreductase activity, interconverting aldoses and ketoses	0.6	>=0.20	NCKIPSD (3.5)	FIBP (3.3)	RPP25 (3.2)	C1orf51 (3.0)	MPI (3.0)	G6PC3 (2.9)	C15orf17 (2.9)	SCAMP2 (2.8)	FCGRT (2.8)	SNX32 (2.5)
GO:0042787	protein ubiquitination involved in ubiquitin-dependent protein catabolic process	0.6	>=0.20	KIAA1109 (4.3)	ENSG00000251603 (4.2)	ATXN2 (3.2)	SBNO1 (3.1)	PRR14L (3.0)	SYT16 (3.0)	NAALADL2 (2.8)	USP4 (2.3)	C3orf62 (2.2)	MKRN1 (2.2)
MP:0008866	chromosomal instability	0.6	>=0.20	NCAPG (4.7)	CDCA2 (4.5)	PRC1 (4.1)	C17orf53 (4.1)	DIAPH3 (3.9)	WDR90 (3.0)	ENSG00000230962 (2.6)	ZC3H18 (2.3)	TERF1 (2.3)	TARS2 (2.1)
ENSG00000080824	HSP90AA1 PPI subnetwork	0.6	>=0.20	HSPD1 (4.5)	DNAJB4 (3.8)	HSPE1 (3.7)	CFL1 (3.1)	ERBB3 (3.0)	CCT7 (2.8)	RHOT2 (2.7)	EIF4G1 (2.5)	LETM2 (2.4)	IMPDH2 (2.3)
GO:0009142	nucleoside triphosphate biosynthetic process	0.6	>=0.20	COX5A (3.2)	RHOT2 (3.0)	EFHB (2.8)	TRAPPC2L (2.6)	ENSG00000253753 (2.5)	NDUFA2 (2.5)	ENSG00000181296 (2.4)	ENSG00000254652 (2.4)	MRPS21 (2.4)	ATP11B (2.3)
ENSG00000130826	DKC1 PPI subnetwork	0.6	>=0.20	QTRT1 (4.3)	SMYD5 (3.9)	EXOSC7 (3.7)	SSSCA1 (3.6)	PA2G4 (3.5)	POLR3D (3.3)	MARS2 (3.3)	TAF1B (3.1)	NPM1 (3.0)	EIF2B5 (3.0)
ENSG00000086189	DIMT1 PPI subnetwork	0.6	>=0.20	SMYD5 (4.8)	MARS2 (4.1)	POLR3D (3.7)	QTRT1 (3.6)	EIF2B5 (3.6)	SSSCA1 (3.4)	NPM1 (3.2)	EIF4G1 (3.1)	IMPDH2 (3.0)	WDR55 (3.0)
ENSG00000185386	MAPK11 PPI subnetwork	0.6	>=0.20	KLF6 (6.8)	ARC (4.9)	ENSG00000222017 (3.8)	COQ10B (3.6)	C1orf183 (2.8)	UBOX5 (2.4)	NUDT18 (2.3)	SH2B3 (2.2)	HDAC5 (2.2)	PTP4A3 (2.2)
ENSG00000113812	ACTR8 PPI subnetwork	0.6	>=0.20	QRICH1 (3.5)	MSI2 (3.0)	ENSG00000250075 (2.5)	IP6K2 (2.3)	MCTP1 (2.0)	NUFIP2 (2.0)	ENSG00000258096 (2.0)	TCTA (1.9)	ENSG00000253656 (1.9)	USP19 (1.8)
GO:0042645	mitochondrial nucleoid	0.6	>=0.20	PCCB (5.0)	PET112 (4.5)	TARS2 (4.3)	HARS2 (4.2)	SLC25A20 (3.6)	ACSF3 (3.5)	FAM195A (3.5)	ASNS (3.2)	COX5A (3.1)	MCCC1 (3.0)
ENSG00000149968	MMP3 PPI subnetwork	0.6	>=0.20	EFEMP2 (4.5)	COL11A1 (4.3)	RCN3 (3.7)	PRR16 (3.4)	CD14 (3.3)	ADAM12 (3.0)	CADM2 (2.4)	HIF1A (2.4)	CDH13 (2.3)	COL16A1 (2.3)
GO:0031397	negative regulation of protein ubiquitination	0.6	>=0.20	FIBP (4.0)	PSMA5 (3.5)	ZCCHC4 (3.2)	PSMD2 (3.0)	NMT1 (3.0)	SRA1 (2.8)	ENSG00000249618 (2.7)	SSSCA1 (2.6)	COX19 (2.5)	TRAPPC2L (2.5)
ENSG00000075388	FGF4 PPI subnetwork	0.6	>=0.20	RPS20P22 (3.8)	WHSC1L1 (3.8)	HAPLN4 (3.4)	SMAD5-AS1 (3.4)	FOXA1 (3.4)	SMAD5 (3.3)	FAM186B (2.8)	ENSG00000247809 (2.7)	BLID (2.7)	PCDH17 (2.7)
ENSG00000068323	TFE3 PPI subnetwork	0.6	>=0.20	ASNS (3.2)	PCCB (2.9)	CDKAL1 (2.9)	PSMD2 (2.9)	MIPOL1 (2.9)	CCT7 (2.9)	IPO9 (2.9)	EIF4G1 (2.9)	PSMA5 (2.7)	NMT1 (2.6)
MP:0005325	abnormal renal glomerulus morphology	0.6	>=0.20	SEMA3F (4.4)	LAMB2 (3.5)	RBMS1 (3.2)	FCGRT (3.1)	C8orf84 (2.8)	EFEMP2 (2.7)	ECM1 (2.7)	CRTAC1 (2.7)	DAG1 (2.7)	PIEZO1 (2.7)
REACTOME_ABC:FAMILY_PROTEINS_MEDIATED_TRANSPORT	REACTOME_ABC:FAMILY_PROTEINS_MEDIATED_TRANSPORT	0.6	>=0.20	TM6SF2 (4.0)	APOB (4.0)	LAMA2 (2.9)	C10orf112 (2.8)	ST6GALNAC2 (2.8)	SFI1 (2.8)	CPS1 (2.6)	ENSG00000213882 (2.6)	TMEM38B (2.2)	GPR146 (2.2)
ENSG00000102096	PIM2 PPI subnetwork	0.6	>=0.20	MSI2 (3.6)	MIR3187 (3.2)	MLLT10 (2.7)	DCC (2.7)	LHCGR (2.7)	VPS54 (2.6)	SYPL2 (2.4)	CCDC85B (2.4)	VOPP1 (2.2)	UGP2 (2.2)
ENSG00000142507	PSMB6 PPI subnetwork	0.6	>=0.20	PSMA5 (6.0)	PSMD2 (5.1)	NMT1 (4.5)	CCT7 (3.8)	EIF2B5 (3.4)	SSSCA1 (2.9)	SRA1 (2.9)	TRAPPC2L (2.8)	HARS (2.8)	FIBP (2.8)
ENSG00000185008	ROBO2 PPI subnetwork	0.6	>=0.20	RPS20P22 (5.6)	FGFR1 (3.6)	RERG (3.5)	EPHA7 (3.4)	MCTP1 (3.1)	LPHN3 (3.1)	EFNA5 (2.8)	C21orf37 (2.8)	CADM1 (2.7)	EFNB2 (2.7)
REACTOME_SCFSKP2:MEDIATED_DEGRADATION_OF_P27P21	REACTOME_SCFSKP2:MEDIATED_DEGRADATION_OF_P27P21	0.6	>=0.20	PSMA5 (6.4)	PSMD2 (5.4)	CCT7 (4.1)	NMT1 (4.0)	SRA1 (3.6)	HARS (3.2)	SSSCA1 (2.9)	MOB4 (2.9)	EIF2B5 (2.7)	IK (2.7)
GO:0016776	phosphotransferase activity, phosphate group as acceptor	0.6	>=0.20	DALRD3 (3.5)	FHIT (3.0)	RCCD1 (2.9)	STUB1 (2.8)	FAM19A1 (2.8)	PACRG (2.7)	CDHR3 (2.7)	TCTA (2.5)	FAM172A (2.5)	NDUFAF3 (2.5)
ENSG00000140307	GTF2A2 PPI subnetwork	0.6	>=0.20	LSM1 (4.4)	SSSCA1 (3.4)	FCF1 (3.4)	ADAD1 (3.2)	COQ10B (3.0)	NDUFAF3 (2.9)	PSMA5 (2.6)	CDC5L (2.6)	SUGP1 (2.5)	FIBP (2.5)
ENSG00000143614	GATAD2B PPI subnetwork	0.6	>=0.20	MSI2 (2.8)	ENSG00000250075 (2.7)	DNAJC1 (2.4)	CES5A (2.3)	ENSG00000254269 (2.1)	DIAPH3-AS1 (2.1)	ENSG00000258096 (2.0)	ENSG00000253656 (1.9)	RAB5A (1.5)	FAM160B2 (1.5)
GO:0071241	cellular response to inorganic substance	0.6	>=0.20	NOX3 (3.3)	ENSG00000249618 (3.2)	ENSG00000258096 (3.0)	CES5A (2.9)	MCF2L2 (2.8)	ENSG00000229775 (2.5)	NRG3 (2.4)	KLF6 (2.3)	MOB4 (2.3)	LAMP3 (2.2)
MP:0006065	abnormal heart position or orientation	0.6	>=0.20	FOXP2 (4.4)	LMOD1 (3.9)	EPHA7 (3.7)	ENSG00000258636 (3.4)	ZNF423 (3.3)	SOX11 (3.2)	LIN28B (3.0)	EFNA5 (2.9)	CRTAC1 (2.7)	NEXN (2.6)
GO:0006041	glucosamine metabolic process	0.6	>=0.20	PPAPDC1B (4.1)	SLC38A7 (2.9)	ENSG00000248255 (2.7)	IPMK (2.6)	LINC00304 (2.5)	C17orf58 (2.4)	TMEM175 (2.3)	PHLPP2 (2.3)	FAM73A (2.2)	ARSA (2.2)
GO:0006044	N-acetylglucosamine metabolic process	0.6	>=0.20	PPAPDC1B (4.1)	SLC38A7 (2.9)	ENSG00000248255 (2.7)	IPMK (2.6)	LINC00304 (2.5)	C17orf58 (2.4)	TMEM175 (2.3)	PHLPP2 (2.3)	FAM73A (2.2)	ARSA (2.2)
ENSG00000182010	RTKN2 PPI subnetwork	0.6	>=0.20	DSC3 (5.8)	APOB (5.1)	FOXA1 (3.9)	CPS1 (3.7)	MSLN (3.6)	SLC38A3 (3.2)	IL20RB (2.6)	TAT (2.5)	HR (2.3)	CRYBA1 (2.2)
REACTOME_MRNA_DECAY_BY_5_TO_3_EXORIBONUCLEASE	REACTOME_MRNA_DECAY_BY_5_TO_3_EXORIBONUCLEASE	0.6	>=0.20	BAG4 (6.6)	WHSC1L1 (6.1)	DDHD2 (4.6)	ATXN1L (4.6)	RPS20P22 (4.0)	TRAPPC2L (3.7)	PRR14L (3.5)	AP1G1 (3.3)	QRICH1 (3.1)	ZDHHC3 (2.9)
ENSG00000148248	SURF4 PPI subnetwork	0.6	>=0.20	PPAPDC1B (4.1)	EDEM2 (3.6)	TMBIM6 (3.5)	LSM1 (3.4)	KIAA0317 (3.2)	SCAMP2 (3.0)	TMUB2 (2.7)	UFL1 (2.7)	PRR16 (2.5)	BAG4 (2.4)
GO:0006816	calcium ion transport	0.6	>=0.20	MCTP1 (3.2)	GABRG1 (3.1)	SGIP1 (3.0)	CCDC85B (2.9)	PITPNM2 (2.8)	C3orf71 (2.8)	GABRB2 (2.7)	KCNH3 (2.6)	PARK2 (2.6)	GPR123 (2.6)
GO:0044236	multicellular organismal metabolic process	0.6	>=0.20	PAPLN (4.8)	OLFM4 (4.6)	ASB16 (4.1)	NAALADL2 (3.8)	SYT16 (3.5)	COL11A1 (3.3)	RCN3 (3.2)	ECM1 (3.1)	ENSG00000220161 (3.1)	DCBLD1 (3.1)
ENSG00000121552	CSTA PPI subnetwork	0.6	>=0.20	DSC3 (5.9)	IL20RB (3.6)	OLFM4 (3.1)	SLC38A7 (2.4)	CD14 (2.4)	LRFN5 (2.2)	CES5A (2.1)	TMEM175 (2.1)	C12orf65 (1.8)	FCGRT (1.8)
ENSG00000008083	JARID2 PPI subnetwork	0.6	>=0.20	PPP1R13B (3.4)	RPP25 (2.6)	PRR14L (2.5)	KLHDC8B (2.5)	ENSG00000250075 (2.4)	CAMK2D (2.4)	SLC38A7 (2.3)	KCNG2 (2.2)	EIF4ENIF1 (2.2)	DEPDC5 (2.2)
GO:0009712	catechol-containing compound metabolic process	0.6	>=0.20	ENSG00000212997 (3.3)	SGIP1 (3.3)	RERG (3.1)	RPS6KL1 (3.0)	MPP3 (2.9)	ENSG00000258096 (2.6)	C12orf65 (2.5)	NRSN1 (2.5)	POU5F2 (2.4)	ENSG00000231920 (2.4)
GO:0006584	catecholamine metabolic process	0.6	>=0.20	ENSG00000212997 (3.3)	SGIP1 (3.3)	RERG (3.1)	RPS6KL1 (3.0)	MPP3 (2.9)	ENSG00000258096 (2.6)	C12orf65 (2.5)	NRSN1 (2.5)	POU5F2 (2.4)	ENSG00000231920 (2.4)
GO:0034311	diol metabolic process	0.6	>=0.20	ENSG00000212997 (3.3)	SGIP1 (3.3)	RERG (3.1)	RPS6KL1 (3.0)	MPP3 (2.9)	ENSG00000258096 (2.6)	C12orf65 (2.5)	NRSN1 (2.5)	POU5F2 (2.4)	ENSG00000231920 (2.4)
GO:0045471	response to ethanol	0.6	>=0.20	ENSG00000227016 (2.9)	CES5A (2.9)	ENSG00000234350 (2.8)	KNDC1 (2.5)	NUDT12 (2.3)	DPYD (2.3)	SGIP1 (2.3)	C3orf71 (2.2)	CDH13 (2.2)	MSI2 (2.1)
GO:0006004	fucose metabolic process	0.6	>=0.20	SLC25A21 (3.0)	CYB561D1 (2.8)	ENSG00000230962 (2.5)	RFTN2 (2.4)	MIPOL1 (2.4)	LETM2 (2.3)	RPP25 (2.3)	ENSG00000258708 (2.2)	JRK (2.1)	ENSG00000250075 (2.1)
GO:0016758	transferase activity, transferring hexosyl groups	0.6	>=0.20	EDEM2 (5.1)	C3orf39 (3.4)	G6PC3 (3.2)	DNAJC1 (3.2)	TMEM101 (3.1)	STOML1 (2.9)	SCAMP2 (2.8)	TMUB2 (2.7)	JMJD8 (2.5)	ATP11B (2.5)
GO:0014911	positive regulation of smooth muscle cell migration	0.6	>=0.20	BLID (3.7)	ENSG00000227016 (3.5)	ARMC2 (3.5)	ENSG00000224788 (3.1)	ENSG00000247809 (2.5)	BOLL (2.4)	CD300LG (2.4)	AFF3 (2.3)	PAPLN (2.2)	ENSG00000226387 (2.2)
ENSG00000153071	DAB2 PPI subnetwork	0.6	>=0.20	ABP1 (3.0)	FAM84B (2.6)	DLG1 (2.6)	DNM2 (2.6)	MST1R (2.4)	PYY (2.4)	FAM131A (2.2)	EXD3 (2.2)	UTRN (2.1)	ENSG00000226387 (2.0)
REACTOME_VIF:MEDIATED_DEGRADATION_OF_APOBEC3G	REACTOME_VIF:MEDIATED_DEGRADATION_OF_APOBEC3G	0.6	>=0.20	PSMA5 (6.3)	PSMD2 (5.5)	NMT1 (4.3)	CCT7 (4.0)	SRA1 (3.6)	SSSCA1 (3.4)	FIBP (3.1)	EIF2B5 (2.9)	TRAPPC2L (2.7)	MOB4 (2.6)
ENSG00000206208	TAPBP PPI subnetwork	0.6	>=0.20	EDEM2 (3.6)	HSD17B12 (3.0)	UFL1 (2.9)	PPAPDC1B (2.6)	BMP8A (2.3)	TMBIM6 (2.3)	DNAJC1 (2.1)	MSL2 (2.0)	SCAMP2 (1.9)	ENSG00000258779 (1.9)
ENSG00000206281	TAPBP PPI subnetwork	0.6	>=0.20	EDEM2 (3.6)	HSD17B12 (3.0)	UFL1 (2.9)	PPAPDC1B (2.6)	BMP8A (2.3)	TMBIM6 (2.3)	DNAJC1 (2.1)	MSL2 (2.0)	SCAMP2 (1.9)	ENSG00000258779 (1.9)
ENSG00000112493	TAPBP PPI subnetwork	0.6	>=0.20	EDEM2 (3.6)	HSD17B12 (3.0)	UFL1 (2.9)	PPAPDC1B (2.6)	BMP8A (2.3)	TMBIM6 (2.3)	DNAJC1 (2.1)	MSL2 (2.0)	SCAMP2 (1.9)	ENSG00000258779 (1.9)
MP:0001596	hypotension	0.6	>=0.20	PRR16 (4.4)	RERG (3.1)	C10orf112 (2.7)	PLCL1 (2.7)	TM6SF2 (2.6)	SLC25A20 (2.6)	LHCGR (2.5)	CACNB2 (2.4)	PRKAR2A (2.4)	DPYD (2.3)
ENSG00000186871	ERCC6L PPI subnetwork	0.6	>=0.20	NCAPG (7.8)	PRC1 (7.7)	CDCA2 (7.6)	DIAPH3 (6.1)	C17orf53 (5.1)	MPHOSPH9 (3.8)	KIAA1715 (2.5)	WDR90 (2.5)	ENSG00000249862 (2.0)	TERF1 (2.0)
REACTOME_HIV_INFECTION	REACTOME_HIV_INFECTION	0.6	>=0.20	PSMA5 (5.2)	PSMD2 (4.9)	NMT1 (4.2)	CCT7 (3.7)	SSSCA1 (3.6)	IK (2.9)	EIF2B5 (2.9)	ANAPC4 (2.9)	KIAA1429 (2.9)	SRA1 (2.8)
ENSG00000171564	FGB PPI subnetwork	0.6	>=0.20	APOB (6.7)	CPS1 (5.3)	TAT (3.7)	SLC38A3 (3.2)	FOXA1 (2.7)	AP1G1 (2.5)	CRYBA1 (2.3)	GP6 (2.2)	DPYD (2.2)	ENSG00000212997 (2.1)
GO:0007584	response to nutrient	0.6	>=0.20	C1orf51 (3.6)	ENSG00000234350 (3.4)	TSKU (3.3)	NAGS (3.1)	MAML3 (2.9)	ATXN7L2 (2.8)	TM6SF2 (2.6)	ENSG00000213882 (2.6)	FOXA1 (2.5)	PRADC1 (2.5)
ENSG00000159131	GART PPI subnetwork	0.6	>=0.20	WHSC1L1 (5.4)	BAG4 (4.2)	DDHD2 (3.8)	EIF4G1 (3.5)	QRICH1 (3.1)	DLG1 (3.1)	ZBTB20 (2.7)	NUFIP2 (2.7)	PSMD2 (2.7)	HARS (2.7)
ENSG00000171634	BPTF PPI subnetwork	0.6	>=0.20	TERF1 (3.3)	FCF1 (2.8)	CEP120 (2.8)	MLLT10 (2.6)	LIN28B (2.6)	ENSG00000197727 (2.4)	ADAD1 (2.2)	ANKHD1 (2.2)	SP4 (2.2)	ENSG00000227603 (2.1)
MP:0005150	cachexia	0.6	>=0.20	SPON1 (3.9)	HIVEP3 (2.9)	IKZF4 (2.9)	GRID2 (2.6)	ENSG00000250427 (2.5)	LHCGR (2.4)	ST6GALNAC2 (2.3)	ZBTB20 (2.3)	GALNS (2.3)	IL21 (2.2)
ENSG00000163520	FBLN2 PPI subnetwork	0.6	>=0.20	LAMA2 (4.7)	COL16A1 (4.1)	DAG1 (3.8)	DCBLD1 (3.6)	LAMB2 (3.4)	SETBP1 (3.0)	ZBTB20 (2.9)	ZNF423 (2.8)	RCN3 (2.8)	LMOD1 (2.8)
ENSG00000118971	CCND2 PPI subnetwork	0.61	>=0.20	SLC38A2 (3.6)	C1orf183 (3.1)	COQ10B (2.9)	LTBP3 (2.9)	TMUB2 (2.8)	DCAKD (2.8)	CCNG1 (2.7)	PLCD3 (2.7)	LAMB2 (2.4)	COX19 (2.3)
MP:0002953	thick ventricular wall	0.61	>=0.20	MYH7B (5.5)	NEXN (4.7)	KCNG2 (4.3)	PPP2R3A (4.0)	ENSG00000227811 (3.7)	ABRA (3.6)	ENSG00000236013 (3.6)	FHL2 (3.3)	SPHKAP (3.2)	ENSG00000254556 (2.7)
ENSG00000173744	AGFG1 PPI subnetwork	0.61	>=0.20	USP33 (3.6)	MAU2 (3.4)	COQ10B (3.0)	MOB4 (2.5)	STOML1 (2.4)	MKRN1 (2.4)	FAM73A (2.4)	WDR24 (2.4)	FBXL4 (2.3)	ATP11B (2.3)
GO:0007223	Wnt receptor signaling pathway, calcium modulating pathway	0.61	>=0.20	PRR16 (3.7)	SMAD5-AS1 (3.5)	KIAA0825 (3.5)	ENSG00000251603 (3.1)	BNC2 (2.9)	C8orf84 (2.7)	ASTN2 (2.6)	FAM186B (2.6)	PURG (2.5)	ENSG00000231920 (2.5)
MP:0002825	abnormal notochord morphology	0.61	>=0.20	SP5 (5.6)	ZNF423 (4.4)	SASH1 (3.7)	KLHL29 (3.0)	BCL11A (2.9)	FOXP2 (2.9)	SOX11 (2.7)	LSM12 (2.7)	FZD10 (2.6)	ENSG00000258636 (2.5)
GO:0016445	somatic diversification of immunoglobulins	0.61	>=0.20	IL21 (4.4)	ENSG00000253792 (3.3)	PROX2 (3.3)	IL2 (3.1)	PCDH9 (2.6)	KIAA0825 (2.6)	DND1 (2.3)	KIAA0754 (2.2)	SFI1 (2.2)	WDPCP (2.2)
GO:0009746	response to hexose stimulus	0.61	>=0.20	KCNK16 (6.5)	PYY (4.3)	PPY (3.7)	PAPPA2 (3.4)	NAGS (3.3)	FAM19A1 (2.8)	C10orf112 (2.8)	C1orf87 (2.6)	ENSG00000229775 (2.6)	ENSG00000197727 (2.6)
ENSG00000145425	RPS3A PPI subnetwork	0.61	>=0.20	CCT7 (4.4)	IMPDH2 (4.4)	RPS11 (4.1)	HSPD1 (3.7)	NPM1 (3.7)	HSPE1 (3.5)	QARS (3.5)	SMYD5 (3.2)	HARS (3.1)	EIF2B5 (3.1)
REACTOME_INTRINSIC_PATHWAY_FOR_APOPTOSIS	REACTOME_INTRINSIC_PATHWAY_FOR_APOPTOSIS	0.61	>=0.20	C1orf183 (4.1)	DLST (3.6)	DCAKD (3.5)	VOPP1 (3.3)	CFL1 (2.6)	ATXN7L3 (2.6)	CCNG1 (2.4)	ENSG00000227811 (2.3)	DCUN1D1 (2.3)	FCF1 (2.1)
ENSG00000131469	RPL27 PPI subnetwork	0.61	>=0.20	RPS11 (7.4)	NPM1 (4.3)	WDR55 (4.3)	IMPDH2 (3.9)	QARS (3.3)	POLR3D (3.2)	ENSG00000220110 (3.1)	SRSF6 (3.0)	HARS (2.8)	FCF1 (2.7)
ENSG00000164930	FZD6 PPI subnetwork	0.61	>=0.20	SP5 (4.8)	FZD10 (3.8)	FGF18 (3.6)	COL16A1 (3.1)	MSLN (3.1)	ECM1 (3.0)	LAMA2 (2.8)	PAPLN (2.7)	LTBP3 (2.6)	PURG (2.5)
ENSG00000111432	FZD10 PPI subnetwork	0.61	>=0.20	SP5 (4.8)	FZD10 (3.8)	FGF18 (3.6)	COL16A1 (3.1)	MSLN (3.1)	ECM1 (3.0)	LAMA2 (2.8)	PAPLN (2.7)	LTBP3 (2.6)	PURG (2.5)
REACTOME_GROWTH_HORMONE_RECEPTOR_SIGNALING	REACTOME_GROWTH_HORMONE_RECEPTOR_SIGNALING	0.61	>=0.20	IKZF4 (5.7)	PTP4A3 (3.4)	PAPPA2 (2.8)	CSF3R (2.7)	PRR16 (2.7)	C4orf32 (2.7)	PML (2.6)	LAMP3 (2.5)	SUOX (2.3)	NUFIP2 (2.3)
REACTOME_BETA:CATENIN_PHOSPHORYLATION_CASCADE	REACTOME_BETA:CATENIN_PHOSPHORYLATION_CASCADE	0.61	>=0.20	MON1A (3.6)	SLC35A4 (3.4)	HDAC5 (3.2)	ARIH2 (2.9)	NUDT18 (2.8)	USP33 (2.8)	OSBPL2 (2.8)	FAM172A (2.8)	PRR14L (2.8)	STUB1 (2.7)
ENSG00000103035	PSMD7 PPI subnetwork	0.61	>=0.20	PSMA5 (5.3)	PSMD2 (4.7)	CCT7 (4.2)	NMT1 (4.0)	HSPE1 (3.4)	SRA1 (3.2)	HARS (3.0)	MOB4 (3.0)	SSSCA1 (2.8)	EIF2B5 (2.7)
GO:0042474	middle ear morphogenesis	0.61	>=0.20	RPS20P22 (4.2)	ENSG00000230962 (3.5)	EFNA5 (2.7)	BNC2 (2.7)	ZNF423 (2.6)	ENSG00000250075 (2.6)	PP2D1 (2.3)	C1orf51 (2.3)	FGF18 (2.3)	NAALADL2 (2.2)
GO:0016447	somatic recombination of immunoglobulin gene segments	0.61	>=0.20	IL21 (4.6)	IL2 (3.4)	PROX2 (3.2)	KIAA0825 (2.6)	KIAA0754 (2.3)	B3GALT1 (2.2)	SFI1 (2.2)	ENSG00000258944 (2.1)	ENSG00000255310 (2.0)	ENSG00000227811 (2.0)
ENSG00000030110	BAK1 PPI subnetwork	0.61	>=0.20	MARS2 (3.4)	C15orf17 (2.9)	PML (2.8)	DLST (2.8)	PHACTR1 (2.7)	JRK (2.5)	ZBTB20 (2.5)	FHIT (2.4)	CCNG1 (2.4)	MPI (2.3)
ENSG00000136982	DSCC1 PPI subnetwork	0.61	>=0.20	PRC1 (4.4)	NCAPG (4.4)	C17orf53 (3.5)	MPHOSPH9 (3.3)	IPO9 (3.3)	WDR90 (3.1)	CDC5L (2.8)	DIAPH3 (2.6)	CDCA2 (2.4)	SFI1 (2.2)
GO:0043395	heparan sulfate proteoglycan binding	0.61	>=0.20	COL11A1 (5.2)	PAPPA2 (3.2)	C8orf84 (2.8)	ERBB4 (2.7)	PTPRD (2.4)	SLC4A9 (2.4)	ADCY2 (2.3)	ST6GALNAC2 (2.3)	ACVR2A (2.2)	PAPLN (2.2)
GO:0019432	triglyceride biosynthetic process	0.61	>=0.20	HSD17B12 (5.5)	ENSG00000213882 (3.3)	ENSG00000212997 (2.7)	PISD (2.5)	TM6SF2 (2.5)	C8orf48 (2.5)	HEATR4 (2.3)	ENSG00000226387 (2.3)	DDHD2 (2.2)	MAML3 (2.1)
GO:0048048	embryonic eye morphogenesis	0.61	>=0.20	CES5A (4.2)	CRYBA1 (4.0)	RFTN2 (3.4)	FAM160A1 (3.3)	CCDC36 (3.2)	ENSG00000227016 (2.8)	IPMK (2.7)	MSI2 (2.6)	JRK (2.6)	FAM186B (2.5)
REACTOME_APCCCDC20_MEDIATED_DEGRADATION_OF_CYCLIN_B	REACTOME_APCCCDC20_MEDIATED_DEGRADATION_OF_CYCLIN_B	0.61	>=0.20	PRC1 (5.2)	NCAPG (4.4)	CDCA2 (4.2)	TMEM175 (3.9)	MPHOSPH9 (2.8)	ANAPC4 (2.7)	QARS (2.7)	RPS11 (2.5)	PURG (2.3)	RC3H2 (2.2)
ENSG00000154917	RAB6B PPI subnetwork	0.61	>=0.20	PTK2 (3.7)	FAM172A (3.0)	ATXN2 (2.4)	SNX32 (2.4)	MKRN1 (2.3)	PAFAH1B1 (2.2)	TMBIM6 (2.2)	AP1G1 (2.1)	CFL1 (2.1)	MOB4 (1.9)
ENSG00000136504	KAT7 PPI subnetwork	0.61	>=0.20	LINC00310 (2.9)	ENSG00000239213 (2.5)	ZBTB20 (2.4)	MIPOL1 (2.3)	NCK1 (2.2)	RPRD2 (2.2)	C3orf71 (2.2)	MSL2 (2.1)	SMAD5-AS1 (2.1)	C17orf53 (2.1)
MP:0008082	increased single-positive T cell number	0.61	>=0.20	IL21 (6.0)	HIVEP3 (3.8)	RC3H2 (3.0)	COL11A1 (2.7)	STRBP (2.5)	SLC39A8 (2.4)	DNAH5 (2.4)	HIF1A (2.3)	CRIM1 (2.3)	DNAJC1 (2.2)
GO:0042805	actinin binding	0.61	>=0.20	NEXN (6.0)	ABRA (5.9)	LMOD1 (4.2)	FHL2 (4.1)	SYPL2 (4.0)	PPP2R3A (3.4)	GPR123 (3.3)	ENSG00000250668 (3.3)	DUSP3 (3.1)	MACF1 (2.9)
ENSG00000163050	ADCK3 PPI subnetwork	0.61	>=0.20	USP33 (3.8)	VPS54 (3.2)	RHOT2 (3.2)	TMCO6 (3.2)	PLCD3 (3.1)	PHF2 (2.9)	FBXL4 (2.8)	GAK (2.8)	PRPF40B (2.8)	ZNF821 (2.7)
GO:0031063	regulation of histone deacetylation	0.61	>=0.20	ENSG00000250668 (3.2)	KIAA1109 (3.2)	CCDC36 (3.1)	ENSG00000220161 (3.1)	ZC3H18 (3.1)	PITPNM2 (2.9)	IKZF4 (2.9)	FIZ1 (2.7)	ENSG00000250427 (2.7)	ENSG00000250075 (2.6)
MP:0000125	absent incisors	0.61	>=0.20	EFNB2 (2.8)	DCBLD1 (2.7)	ZBTB6 (2.7)	ROBO2 (2.7)	SP5 (2.7)	KCNH3 (2.4)	SOX5 (2.4)	KLHL29 (2.4)	CUX2 (2.2)	DCC (2.2)
MP:0001245	thick dermal layer	0.61	>=0.20	KLF6 (3.5)	BANK1 (3.4)	C4orf32 (3.2)	BCL11A (2.9)	IL2 (2.9)	DSC3 (2.8)	ADAM12 (2.7)	ZBTB46 (2.7)	JMJD8 (2.6)	ENSG00000232874 (2.6)
REACTOME_CHAPERONIN:MEDIATED_PROTEIN_FOLDING	REACTOME_CHAPERONIN:MEDIATED_PROTEIN_FOLDING	0.61	>=0.20	HARS (4.2)	ANAPC4 (3.6)	GSS (3.5)	CCT7 (3.1)	HSPE1 (2.7)	STOML1 (2.6)	FASTKD5 (2.5)	IK (2.4)	NDUFAF3 (2.3)	USP4 (2.2)
ENSG00000089685	BIRC5 PPI subnetwork	0.61	>=0.20	NCAPG (7.9)	PRC1 (7.7)	CDCA2 (7.4)	DIAPH3 (5.9)	C17orf53 (5.0)	MPHOSPH9 (4.0)	WDR90 (2.6)	KIAA1715 (2.1)	IPO9 (2.0)	RCCD1 (1.9)
MP:0008515	thin retinal outer nuclear layer	0.61	>=0.20	GNAT1 (13.3)	PCDH15 (3.7)	TRPC7 (3.3)	CADM2 (2.9)	RHOT2 (2.7)	SGIP1 (2.7)	PHLPP2 (2.6)	KIAA0825 (2.5)	PLCD3 (2.4)	DPYSL4 (2.2)
ENSG00000163349	HIPK1 PPI subnetwork	0.61	>=0.20	USP33 (3.7)	KIAA0754 (3.5)	ARIH2 (3.1)	PML (2.8)	KIAA1715 (2.7)	PLCD3 (2.6)	VPS54 (2.5)	TMCO6 (2.5)	ENSG00000258944 (2.5)	RHOT2 (2.4)
GO:0070838	divalent metal ion transport	0.61	>=0.20	CCDC85B (3.2)	GABRG1 (3.2)	SGIP1 (3.1)	MCTP1 (2.9)	SNX32 (2.9)	GABRB2 (2.8)	KCNH3 (2.7)	SYT16 (2.6)	B3GALT1 (2.5)	CACNB2 (2.5)
GO:0016614	oxidoreductase activity, acting on CH-OH group of donors	0.61	>=0.20	PCCB (4.8)	ENSG00000213882 (4.5)	TSKU (4.3)	GSS (4.2)	MCCC1 (4.1)	HSD17B12 (4.0)	SUOX (3.0)	FAM195A (3.0)	SLC25A20 (2.8)	FHIT (2.5)
ENSG00000143622	RIT1 PPI subnetwork	0.61	>=0.20	ZZZ3 (3.5)	ENSG00000182109 (2.7)	FAM109A (2.7)	SASH1 (2.3)	KCNJ2 (2.2)	ENSG00000255310 (2.1)	LCORL (2.0)	ENSG00000251023 (2.0)	FGFR1 (1.9)	PIK3C3 (1.9)
GO:0005665	DNA-directed RNA polymerase II, core complex	0.61	>=0.20	FIBP (4.4)	STUB1 (3.5)	NDUFA2 (3.2)	DLST (3.2)	SSSCA1 (2.9)	FAM195A (2.9)	TRAPPC2L (2.8)	RHOT2 (2.8)	PRPF40B (2.8)	C1orf51 (2.5)
GO:0045263	proton-transporting ATP synthase complex, coupling factor F(o)	0.61	>=0.20	NDUFA2 (7.1)	COX5A (6.8)	MRPS21 (5.4)	TRAPPC2L (3.8)	HSPE1 (3.6)	DEPDC5 (2.6)	COX19 (2.6)	NDUFAF3 (2.5)	DCAF16 (2.3)	ZMAT2 (2.3)
GO:0004114	3',5'-cyclic-nucleotide phosphodiesterase activity	0.61	>=0.20	GNAT1 (5.1)	CACNB2 (3.6)	CAMKV (3.6)	SGIP1 (3.4)	PCDH15 (3.4)	CPS1 (3.3)	PCDH17 (2.9)	KIAA1109 (2.6)	KCNJ2 (2.6)	PLCL1 (2.6)
ENSG00000141026	MED9 PPI subnetwork	0.61	>=0.20	CCDC97 (3.6)	NMT1 (3.0)	PRR14L (2.8)	ZBTB26 (2.7)	BPTF (2.7)	ZBTB6 (2.6)	AP1G1 (2.6)	LSM1 (2.5)	IST1 (2.5)	SSSCA1 (2.5)
ENSG00000185057	ENSG00000185057 PPI subnetwork	0.61	>=0.20	SMYD5 (4.7)	QTRT1 (4.5)	MARS2 (4.4)	SSSCA1 (4.0)	EXOSC7 (3.9)	POLR3D (3.7)	TAF1B (3.7)	NPM1 (3.4)	PA2G4 (3.4)	IMPDH2 (3.2)
MP:0003135	increased erythroid progenitor cell number	0.61	>=0.20	SLC25A21 (2.9)	GP6 (2.4)	OLFM4 (2.3)	PHF2 (2.3)	SLC44A2 (2.2)	DNM2 (2.2)	KIAA0317 (2.2)	MKRN1 (2.2)	ENSG00000197727 (2.0)	ENSG00000233569 (1.8)
REACTOME_LATE_PHASE_OF_HIV_LIFE_CYCLE	REACTOME_LATE_PHASE_OF_HIV_LIFE_CYCLE	0.61	>=0.20	DDX20 (3.9)	KIAA1429 (3.6)	SSSCA1 (3.5)	CDC5L (3.2)	PRPF3 (3.1)	EIF4ENIF1 (3.1)	PIK3C3 (3.0)	SBNO1 (2.9)	FCF1 (2.9)	BAG4 (2.9)
KEGG_METABOLISM_OF_XENOBIOTICS_BY_CYTOCHROME_P450	KEGG_METABOLISM_OF_XENOBIOTICS_BY_CYTOCHROME_P450	0.61	>=0.20	TSKU (6.6)	TM6SF2 (4.7)	CPS1 (4.6)	ENSG00000213882 (3.8)	NAGS (3.4)	TAT (3.3)	JAKMIP3 (3.2)	NUDT12 (2.7)	GIPC2 (2.7)	C10orf112 (2.5)
ENSG00000067704	IARS2 PPI subnetwork	0.61	>=0.20	ASNS (6.1)	MRPS21 (3.1)	SLC38A2 (2.8)	STRBP (2.7)	QARS (2.7)	CCT7 (2.7)	ACSF3 (2.6)	SUGP1 (2.6)	NDUFAF3 (2.5)	WDPCP (2.5)
MP:0001648	abnormal apoptosis	0.61	>=0.20	NCAPG (2.8)	SCYL1 (2.6)	NCK1 (2.5)	TSKU (2.5)	DIAPH3 (2.4)	LAMB2 (2.4)	CDCA2 (2.3)	SPHKAP (2.3)	COL11A1 (2.3)	CD300LG (2.2)
GO:0006403	RNA localization	0.61	>=0.20	C3orf62 (4.2)	FUBP1 (4.0)	TRA2A (3.9)	PRPF3 (3.7)	ZC3H18 (3.2)	QRICH1 (3.1)	RBM6 (3.1)	SF3B1 (3.0)	MLLT10 (2.8)	SRSF6 (2.8)
GO:0043277	apoptotic cell clearance	0.61	>=0.20	ENSG00000251023 (2.9)	EFHB (2.7)	FCGRT (2.6)	POU5F2 (2.6)	ENSG00000234902 (2.5)	ENSG00000182109 (2.4)	C1orf87 (2.4)	PAPLN (2.3)	ENSG00000220161 (2.3)	CALN1 (2.2)
GO:0034142	toll-like receptor 4 signaling pathway	0.61	>=0.20	FIZ1 (3.3)	ENSG00000253656 (3.1)	ENSG00000230962 (2.8)	ZNF524 (2.7)	ENSG00000226387 (2.6)	SH2B3 (2.6)	NICN1 (2.5)	C3orf62 (2.4)	ENSG00000251455 (2.3)	C4orf32 (2.3)
REACTOME_BILE_SALT_AND_ORGANIC_ANION_SLC_TRANSPORTERS	REACTOME_BILE_SALT_AND_ORGANIC_ANION_SLC_TRANSPORTERS	0.61	>=0.20	C21orf37 (3.2)	C1orf87 (2.9)	SLC39A8 (2.9)	GIPC2 (2.6)	C1orf51 (2.5)	NAGS (2.5)	ENSG00000258779 (2.3)	ACTL7B (2.2)	SYPL2 (2.1)	ST6GALNAC2 (2.1)
ENSG00000134046	MBD2 PPI subnetwork	0.61	>=0.20	MSL2 (3.5)	BPTF (3.5)	BBX (3.5)	ILF3 (3.2)	FYN (2.9)	SBNO1 (2.7)	DLST (2.7)	RPRD2 (2.5)	DNM2 (2.5)	EIF4G1 (2.4)
GO:0045834	positive regulation of lipid metabolic process	0.61	>=0.20	KLHDC8B (3.5)	C8orf48 (2.9)	SFI1 (2.3)	PRDM16 (2.3)	SLC38A3 (2.3)	ENSG00000197727 (2.2)	TBC1D28 (2.1)	C1orf87 (2.1)	DNAH5 (2.0)	CPS1 (2.0)
GO:0006760	folic acid-containing compound metabolic process	0.61	>=0.20	ENSG00000239213 (4.1)	ASNS (3.1)	ACSF3 (2.7)	FAM84B (2.5)	SLC4A9 (2.5)	ENSG00000254269 (2.4)	C1orf51 (2.4)	LINC00354 (2.1)	SLC25A13 (2.1)	EXD3 (2.0)
GO:0032934	sterol binding	0.61	>=0.20	APOB (6.5)	LHCGR (4.0)	CPS1 (3.9)	SLC25A20 (2.9)	DPYD (2.7)	TM6SF2 (2.5)	EDEM2 (2.4)	KLHDC8B (2.2)	AMT (2.2)	BLID (2.0)
MP:0002988	decreased urine osmolality	0.61	>=0.20	SLC4A9 (7.4)	PAPPA2 (4.4)	PLCL1 (3.3)	SGIP1 (2.3)	ENSG00000213882 (2.1)	ENSG00000226387 (2.0)	JAKMIP2 (1.9)	LINC00304 (1.9)	PRDM16 (1.9)	ABP1 (1.9)
ENSG00000128692	ENSG00000128692 PPI subnetwork	0.61	>=0.20	SRSF6 (4.0)	QTRT1 (3.7)	EIF2B5 (3.6)	YLPM1 (3.5)	DRG1 (3.4)	RBM6 (3.4)	PA2G4 (3.0)	EXOSC7 (2.8)	SUGP1 (2.7)	HARS (2.6)
ENSG00000157483	MYO1E PPI subnetwork	0.61	>=0.20	CFL1 (3.5)	FAM120A (3.3)	IST1 (3.0)	LANCL1 (2.9)	CAMK2B (2.9)	FBXO41 (2.5)	VPS33B (2.5)	ANO4 (2.4)	UGP2 (2.3)	MOB4 (2.3)
GO:0021700	developmental maturation	0.61	>=0.20	ENSG00000227603 (3.5)	ENSG00000258944 (3.0)	TRPC7 (2.8)	CD300LG (2.4)	CYP2W1 (2.4)	SASH1 (2.3)	KLHDC8B (2.3)	GPR146 (2.2)	TMEM175 (2.2)	GPR123 (2.2)
ENSG00000129810	SGOL1 PPI subnetwork	0.61	>=0.20	NCAPG (7.8)	PRC1 (7.7)	CDCA2 (7.6)	DIAPH3 (6.2)	C17orf53 (5.1)	MPHOSPH9 (4.0)	WDR90 (2.3)	KIAA1715 (2.2)	IPO9 (2.0)	ENSG00000249862 (1.9)
ENSG00000156127	BATF PPI subnetwork	0.61	>=0.20	KLF6 (6.3)	COQ10B (6.0)	C1orf51 (5.9)	ARC (4.7)	SLC38A2 (3.8)	GPR146 (3.6)	CCDC85B (3.3)	ASNS (3.2)	NUDT18 (2.8)	C3orf71 (2.5)
ENSG00000205571	SMN2 PPI subnetwork	0.61	>=0.20	FUBP1 (3.5)	SSSCA1 (3.3)	PSMA5 (3.1)	MRPS21 (2.6)	BAG4 (2.6)	LSM12 (2.6)	TMCO6 (2.6)	PA2G4 (2.6)	MCRS1 (2.4)	EXOSC7 (2.4)
ENSG00000172062	SMN1 PPI subnetwork	0.61	>=0.20	FUBP1 (3.5)	SSSCA1 (3.3)	PSMA5 (3.1)	MRPS21 (2.6)	BAG4 (2.6)	LSM12 (2.6)	TMCO6 (2.6)	PA2G4 (2.6)	MCRS1 (2.4)	EXOSC7 (2.4)
MP:0009146	abnormal pancreatic acinar cell morphology	0.61	>=0.20	KCNK16 (7.8)	PPY (7.4)	PYY (6.0)	SPHKAP (2.9)	EVPLL (2.7)	TMUB2 (2.6)	OLFM4 (2.4)	PACRG (2.4)	FOXA1 (2.2)	NUDT12 (2.0)
ENSG00000187735	TCEA1 PPI subnetwork	0.61	>=0.20	SUGP1 (4.6)	KIAA1429 (3.2)	SSSCA1 (3.2)	IK (3.2)	CDC5L (3.2)	PRPF3 (3.1)	CCDC97 (3.0)	IST1 (2.9)	DDX20 (2.7)	EIF4ENIF1 (2.7)
GO:0072331	signal transduction by p53 class mediator	0.61	>=0.20	C17orf65 (3.7)	SRA1 (3.1)	NMT1 (2.8)	PSMA5 (2.7)	IP6K2 (2.7)	SMAD5-AS1 (2.5)	ENSG00000249618 (2.4)	PSMD2 (2.4)	TRAPPC2L (2.2)	SSSCA1 (2.2)
ENSG00000164587	RPS14 PPI subnetwork	0.61	>=0.20	RPS11 (5.7)	QARS (5.3)	IMPDH2 (5.2)	NPM1 (4.3)	CCT7 (3.4)	WDR55 (3.2)	EIF2B5 (2.8)	SRSF6 (2.6)	HARS (2.5)	QTRT1 (2.5)
ENSG00000136930	PSMB7 PPI subnetwork	0.61	>=0.20	PSMA5 (6.3)	PSMD2 (5.3)	NMT1 (4.2)	CCT7 (3.5)	SRA1 (3.3)	EIF2B5 (3.3)	MOB4 (3.0)	SSSCA1 (3.0)	IK (2.7)	HARS (2.7)
ENSG00000124172	ATP5E PPI subnetwork	0.61	>=0.20	COX5A (7.6)	NDUFA2 (6.0)	MRPS21 (4.5)	PCCB (3.7)	PSMA5 (3.5)	FAM195A (2.9)	RHOT2 (2.8)	PET112 (2.7)	DLST (2.7)	ACSF3 (2.7)
MP:0002736	abnormal nociception after inflammation	0.61	>=0.20	KCND3 (4.6)	MCF2L2 (3.7)	CA10 (3.5)	AK5 (3.4)	LHCGR (3.3)	SORCS3 (3.3)	CTNNA2 (2.9)	GAD1 (2.9)	ASB16 (2.9)	RHBDL1 (2.8)
ENSG00000151914	DST PPI subnetwork	0.61	>=0.20	DSC3 (5.8)	NEXN-AS1 (2.8)	IL20RB (2.8)	RAB11FIP5 (2.7)	ASXL3 (2.5)	KLHL29 (2.4)	SEMA3F (2.4)	STUB1 (2.2)	MST1R (2.2)	CRIM1 (2.1)
REACTOME_SPHINGOLIPID_METABOLISM	REACTOME_SPHINGOLIPID_METABOLISM	0.61	>=0.20	TMBIM6 (4.1)	GALNS (3.8)	TMEM38B (3.3)	ARSA (3.2)	EDEM2 (2.7)	ENSG00000213882 (2.6)	DNAJC1 (2.5)	IPMK (2.4)	ATP11B (2.4)	SCAMP2 (2.4)
GO:0000786	nucleosome	0.61	>=0.20	ODF1 (5.5)	C17orf105 (4.1)	ACTL7B (3.1)	ENSG00000250075 (3.0)	DIAPH3-AS1 (2.8)	DNAJC1 (2.3)	MSI2 (2.3)	ENSG00000258096 (2.2)	ENSG00000254269 (2.1)	ENSG00000253792 (2.1)
REACTOME_PLATELET_AGGREGATION_PLUG_FORMATION	REACTOME_PLATELET_AGGREGATION_PLUG_FORMATION	0.62	>=0.20	GP6 (10.4)	APOB (3.8)	CPS1 (2.8)	BANK1 (2.8)	ENSG00000227811 (2.6)	PITPNM2 (2.6)	PLCB2 (2.5)	SLC38A3 (2.1)	LIN28B (2.1)	MON1B (2.1)
MP:0006298	abnormal platelet activation	0.62	>=0.20	GP6 (9.2)	CSF3R (3.1)	CTSW (2.7)	CD14 (2.6)	PARK2 (2.2)	SCAMP2 (2.1)	PLCB2 (2.1)	ENSG00000239213 (2.1)	KIAA0754 (2.0)	C10orf114 (2.0)
REACTOME_ACTIVATED_AMPK_STIMULATES_FATTY:ACID_OXIDATION_IN_MUSCLE	REACTOME_ACTIVATED_AMPK_STIMULATES_FATTY:ACID_OXIDATION_IN_MUSCLE	0.62	>=0.20	SLC25A20 (5.6)	ARIH2 (5.2)	PRKAR2A (4.3)	SUOX (3.7)	PARK2 (3.5)	DLST (3.3)	C3orf71 (3.0)	PPCDC (3.0)	QRICH1 (2.8)	CUX2 (2.8)
GO:0018410	C-terminal protein amino acid modification	0.62	>=0.20	TMEM175 (4.7)	TMEM101 (4.7)	G6PC3 (4.1)	C3orf39 (4.0)	EDEM2 (3.6)	JMJD8 (3.4)	TMUB2 (3.4)	WDR24 (3.2)	DIAPH3-AS1 (3.2)	ENSG00000258779 (2.8)
GO:0046218	indolalkylamine catabolic process	0.62	>=0.20	TAT (3.6)	NICN1 (3.2)	ENSG00000253753 (2.9)	ENSG00000222017 (2.9)	PAPLN (2.9)	PRR16 (2.8)	EXD3 (2.7)	C1orf87 (2.6)	DPYD (2.6)	ENSG00000251603 (2.5)
GO:0042436	indole-containing compound catabolic process	0.62	>=0.20	TAT (3.6)	NICN1 (3.2)	ENSG00000253753 (2.9)	ENSG00000222017 (2.9)	PAPLN (2.9)	PRR16 (2.8)	EXD3 (2.7)	C1orf87 (2.6)	DPYD (2.6)	ENSG00000251603 (2.5)
GO:0006569	tryptophan catabolic process	0.62	>=0.20	TAT (3.6)	NICN1 (3.2)	ENSG00000253753 (2.9)	ENSG00000222017 (2.9)	PAPLN (2.9)	PRR16 (2.8)	EXD3 (2.7)	C1orf87 (2.6)	DPYD (2.6)	ENSG00000251603 (2.5)
ENSG00000031691	CENPQ PPI subnetwork	0.62	>=0.20	NCAPG (7.9)	CDCA2 (7.8)	PRC1 (7.8)	DIAPH3 (6.1)	C17orf53 (5.1)	MPHOSPH9 (3.9)	WDR90 (2.5)	KIAA1715 (2.4)	ENSG00000249862 (2.0)	IPO9 (1.9)
GO:0046942	carboxylic acid transport	0.62	>=0.20	TM6SF2 (3.5)	C10orf112 (3.3)	NAGS (3.3)	SLC38A7 (2.8)	C21orf37 (2.6)	GPER (2.6)	ABP1 (2.5)	SLC38A3 (2.4)	SLC38A1 (2.4)	IPMK (2.4)
ENSG00000137947	GTF2B PPI subnetwork	0.62	>=0.20	FCF1 (3.3)	MON1B (3.2)	IMPDH2 (3.1)	LSM1 (2.9)	SSSCA1 (2.8)	PSMA5 (2.7)	PRADC1 (2.4)	IK (2.4)	EXOSC7 (2.4)	ZC3H18 (2.4)
ENSG00000070061	IKBKAP PPI subnetwork	0.62	>=0.20	CDC5L (3.3)	COX19 (3.0)	DDX20 (2.9)	ANAPC4 (2.6)	DRG1 (2.6)	PIK3C3 (2.6)	ANKHD1 (2.5)	WDR55 (2.5)	IK (2.5)	WDR6 (2.5)
ENSG00000068878	PSME4 PPI subnetwork	0.62	>=0.20	PSMA5 (5.9)	PSMD2 (4.4)	CCT7 (4.0)	HSPE1 (3.8)	NMT1 (3.7)	MOB4 (3.6)	EIF2B5 (3.4)	SRA1 (3.2)	ZCCHC4 (3.1)	HARS (3.0)
MP:0008511	thin retinal inner nuclear layer	0.62	>=0.20	GNAT1 (4.2)	DPYSL4 (3.3)	CRYBA1 (2.8)	IPMK (2.6)	ENSG00000248255 (2.5)	MIR3187 (2.4)	C8orf48 (2.4)	LRFN5 (2.4)	TRPC7 (2.3)	HIF1A (2.2)
ENSG00000188312	CENPP PPI subnetwork	0.62	>=0.20	NCAPG (7.9)	CDCA2 (7.7)	PRC1 (7.7)	DIAPH3 (6.2)	C17orf53 (5.1)	MPHOSPH9 (3.9)	WDR90 (2.5)	KIAA1715 (2.4)	IPO9 (2.0)	ENSG00000249862 (2.0)
REACTOME_AMINE:DERIVED_HORMONES	REACTOME_AMINE:DERIVED_HORMONES	0.62	>=0.20	NRSN1 (4.4)	PTPRN2 (3.9)	ENSG00000231920 (3.3)	CAMK2B (2.9)	ENSG00000249618 (2.9)	TMEM22 (2.9)	NOX3 (2.9)	TRPC7 (2.8)	RHBDL1 (2.8)	KCNC2 (2.6)
ENSG00000197321	SVIL PPI subnetwork	0.62	>=0.20	NEXN-AS1 (3.8)	GIPC2 (3.5)	MCTP1 (2.9)	ABP1 (2.8)	CD300LG (2.7)	GP6 (2.6)	SLC25A20 (2.4)	PPP2R3A (2.4)	KCNG1 (2.4)	JRK (2.4)
GO:0030017	sarcomere	0.62	>=0.20	ABRA (9.5)	SYPL2 (6.9)	NEXN (6.8)	RBFOX1 (6.0)	PPP2R3A (4.6)	MYH7B (4.3)	CDH15 (3.0)	FHL2 (2.6)	TMEM38B (2.6)	ACTL7B (2.0)
ENSG00000101224	CDC25B PPI subnetwork	0.62	>=0.20	PRC1 (4.0)	CDCA2 (3.2)	SMAD5-AS1 (3.1)	NCAPG (3.1)	C17orf53 (2.5)	POU5F2 (2.4)	RHOA (2.2)	DSC3 (2.1)	DCAKD (2.0)	ENSG00000254269 (2.0)
ENSG00000105329	TGFB1 PPI subnetwork	0.62	>=0.20	RCN3 (5.0)	COL16A1 (4.6)	LTBP3 (4.4)	EFEMP2 (4.4)	COL11A1 (3.8)	LAMB2 (3.5)	LAMA2 (3.4)	CRIM1 (3.4)	ECM1 (3.2)	FGF18 (3.1)
MP:0001958	emphysema	0.62	>=0.20	RCN3 (4.8)	LAMA2 (4.1)	CDH6 (3.9)	COL16A1 (3.6)	ADAM12 (3.4)	MACF1 (3.2)	LTBP3 (3.2)	FGF18 (3.1)	SPON1 (3.1)	EFEMP2 (3.1)
ENSG00000080802	CNOT4 PPI subnetwork	0.62	>=0.20	ZMAT2 (4.2)	HARS (3.6)	DRG1 (3.3)	DCAF16 (3.2)	RAB5A (3.1)	PIK3C3 (3.1)	HARS2 (2.9)	DCUN1D1 (2.9)	ARIH2 (2.7)	USP4 (2.7)
ENSG00000197780	TAF13 PPI subnetwork	0.62	>=0.20	TERF1 (3.4)	FCF1 (3.3)	PIK3C3 (3.1)	ADAD1 (3.1)	SUGP1 (3.1)	LSM1 (3.1)	DDX20 (2.9)	ATXN2 (2.8)	BPTF (2.5)	MLLT10 (2.5)
ENSG00000198001	IRAK4 PPI subnetwork	0.62	>=0.20	CD14 (5.4)	CSF3R (3.2)	MCTP1 (2.9)	VPS54 (2.6)	NCK1 (2.4)	IPMK (2.3)	KCNJ2 (2.3)	VOPP1 (2.3)	TCF4 (2.2)	SH2B3 (2.1)
GO:0051090	regulation of sequence-specific DNA binding transcription factor activity	0.62	>=0.20	EXD3 (2.5)	KCNK16 (2.4)	ENSG00000231920 (2.3)	C1orf51 (2.3)	MSI2 (2.3)	MCF2L2 (2.3)	CEP120 (2.2)	COQ10B (2.2)	CCDC85B (2.1)	ENSG00000197727 (2.1)
ENSG00000124181	PLCG1 PPI subnetwork	0.62	>=0.20	GNAQ (3.0)	GP6 (2.9)	CTSW (2.9)	HDAC5 (2.7)	HIVEP3 (2.6)	RAB11FIP5 (2.6)	XKR6 (2.6)	VPS54 (2.5)	USP4 (2.4)	FGFR1 (2.3)
GO:0000288	nuclear-transcribed mRNA catabolic process, deadenylation-dependent decay	0.62	>=0.20	WHSC1L1 (4.5)	BAG4 (3.9)	ZDHHC3 (3.1)	ATXN1L (3.1)	ZMAT2 (3.1)	C3orf71 (2.9)	ENSG00000254556 (2.9)	DCAF16 (2.9)	VPS33B (2.9)	PPAPDC1B (2.8)
REACTOME_METABOLISM_OF_STEROID_HORMONES_AND_VITAMINS_A_AND_D	REACTOME_METABOLISM_OF_STEROID_HORMONES_AND_VITAMINS_A_AND_D	0.62	>=0.20	LHCGR (8.9)	ABP1 (3.5)	FHIT (2.8)	GIPC2 (2.7)	TM6SF2 (2.6)	CPS1 (2.6)	PAPPA2 (2.6)	MAML3 (2.4)	TSHZ2 (2.4)	MCF2L2 (2.3)
ENSG00000182718	ANXA2 PPI subnetwork	0.62	>=0.20	RHOA (5.1)	UGP2 (3.7)	CFL1 (3.5)	RBMS1 (3.3)	TRA2A (3.3)	SRSF6 (3.2)	SF3B1 (3.2)	KLF6 (2.9)	KCNG1 (2.7)	AMT (2.6)
MP:0008965	increased basal metabolism	0.62	>=0.20	TMEM132B (3.9)	SGIP1 (3.1)	PITPNM2 (2.9)	ENSG00000229775 (2.8)	DCAF16 (2.6)	ARRDC4 (2.6)	PCDH15 (2.5)	ARC (2.5)	ST6GALNAC2 (2.4)	KIAA1109 (2.4)
GO:0008629	induction of apoptosis by intracellular signals	0.62	>=0.20	CCNG1 (4.3)	C1orf183 (3.6)	VOPP1 (3.1)	ENSG00000227811 (3.0)	C17orf65 (2.7)	PML (2.5)	CEP120 (2.4)	PPCDC (2.4)	NUDT18 (2.3)	IPMK (2.2)
ENSG00000204351	SKIV2L PPI subnetwork	0.62	>=0.20	SMYD5 (4.0)	SSSCA1 (3.8)	EXOSC7 (3.3)	NPM1 (3.0)	PRR14L (2.8)	ZZZ3 (2.8)	QTRT1 (2.7)	KIAA1109 (2.5)	POLR3D (2.5)	PA2G4 (2.5)
ENSG00000206267	ENSG00000206267 PPI subnetwork	0.62	>=0.20	SMYD5 (4.0)	SSSCA1 (3.8)	EXOSC7 (3.3)	NPM1 (3.0)	PRR14L (2.8)	ZZZ3 (2.8)	QTRT1 (2.7)	KIAA1109 (2.5)	POLR3D (2.5)	PA2G4 (2.5)
GO:0008536	Ran GTPase binding	0.62	>=0.20	CDKAL1 (3.4)	ATXN1L (3.3)	AP1G1 (3.1)	ARMC2 (3.0)	ZC3H18 (2.7)	ENSG00000227016 (2.5)	ILF3 (2.5)	MKRN1 (2.4)	DDX20 (2.3)	CDC5L (2.2)
KEGG_NON_HOMOLOGOUS_END_JOINING	KEGG_NON_HOMOLOGOUS_END_JOINING	0.62	>=0.20	NUDT12 (3.8)	IK (3.3)	FAM172A (2.5)	FIBP (2.5)	AFF3 (2.4)	PET112 (2.4)	DEPDC5 (2.3)	MAD1L1 (2.3)	PPCDC (2.2)	FHIT (2.2)
MP:0000688	lymphoid hyperplasia	0.62	>=0.20	IL2 (5.1)	IL21 (4.0)	CTSW (3.2)	SLC38A1 (2.8)	PA2G4 (2.8)	CCNG1 (2.7)	FYN (2.5)	SLC39A8 (2.4)	SETBP1 (2.3)	ZBTB6 (2.2)
ENSG00000177302	TOP3A PPI subnetwork	0.62	>=0.20	RCCD1 (4.2)	C17orf65 (3.5)	DEPDC5 (3.4)	PPCDC (3.0)	TMCO6 (2.9)	PRADC1 (2.6)	WDR90 (2.6)	MPHOSPH9 (2.5)	NCKIPSD (2.5)	TARS2 (2.4)
MP:0004139	abnormal gastric parietal cell morphology	0.62	>=0.20	GPER (6.0)	PRDM16 (3.9)	FAM109A (3.8)	SYT16 (2.3)	SPON1 (2.2)	PPY (2.1)	RPP25 (2.0)	MST1R (2.0)	WDPCP (2.0)	KCNK16 (2.0)
GO:0044449	contractile fiber part	0.62	>=0.20	ABRA (9.1)	NEXN (7.0)	SYPL2 (7.0)	RBFOX1 (5.9)	PPP2R3A (4.5)	MYH7B (4.0)	CDH15 (3.3)	LMOD1 (2.9)	TMEM38B (2.8)	FHL2 (2.6)
GO:0030162	regulation of proteolysis	0.62	>=0.20	IL20RB (5.0)	CES5A (2.5)	SOX5 (2.5)	ENSG00000212997 (2.4)	ECM1 (2.4)	MSLN (2.2)	ENSG00000253656 (2.1)	PACRG (2.1)	ENSG00000258944 (2.1)	STOML1 (2.0)
ENSG00000188846	RPL14 PPI subnetwork	0.62	>=0.20	RPS11 (8.5)	IMPDH2 (3.7)	NPM1 (3.6)	QARS (3.5)	SRSF6 (2.9)	CCNG1 (2.6)	WDR55 (2.5)	CCT7 (2.5)	ENSG00000220110 (2.4)	TRA2A (2.2)
ENSG00000102981	PARD6A PPI subnetwork	0.62	>=0.20	DCBLD1 (3.5)	PURG (3.2)	TAF1B (3.0)	BMP8A (2.8)	DLG1 (2.5)	PCDH17 (2.5)	RABGAP1 (2.4)	MUS81 (2.3)	NAGS (2.3)	PPP1R13B (2.3)
ENSG00000185637	ENSG00000185637 PPI subnetwork	0.62	>=0.20	PSMA5 (3.6)	MALAT1 (3.3)	PSMD2 (3.2)	GSS (3.1)	STRBP (3.0)	CCT7 (2.9)	SSSCA1 (2.9)	NMT1 (2.8)	MPI (2.7)	HARS (2.6)
ENSG00000105221	AKT2 PPI subnetwork	0.62	>=0.20	GPR146 (3.1)	C4orf32 (3.1)	CD300LG (2.9)	PPP2R3A (2.9)	NUMB (2.9)	KIAA1109 (2.8)	PPP1R13B (2.7)	APC (2.6)	STUB1 (2.5)	SCYL1 (2.4)
ENSG00000118985	ELL2 PPI subnetwork	0.62	>=0.20	CCDC97 (4.1)	ENSG00000227603 (3.9)	RC3H2 (3.6)	IST1 (3.5)	ZBTB6 (2.9)	ATXN1L (2.9)	ZNF821 (2.8)	AP1G1 (2.8)	DCAKD (2.7)	MON1B (2.7)
ENSG00000156453	PCDH1 PPI subnetwork	0.62	>=0.20	APOB (6.8)	CPS1 (4.2)	TAT (3.6)	SLC38A3 (3.4)	TM6SF2 (2.6)	DSC3 (2.3)	ZBTB20 (2.1)	DIAPH3-AS1 (2.1)	PPY (2.1)	C10orf112 (2.0)
GO:0032098	regulation of appetite	0.62	>=0.20	TGM4 (4.4)	KCNK16 (4.3)	PYY (4.0)	KCNC2 (3.7)	C10orf112 (3.7)	ENSG00000253753 (3.5)	RHBDL1 (3.4)	BSN-AS2 (3.3)	PPY (3.0)	ENSG00000231920 (2.9)
REACTOME_SHC:MEDIATED_CASCADE	REACTOME_SHC:MEDIATED_CASCADE	0.62	>=0.20	SP5 (5.6)	RPS20P22 (5.1)	MYH7B (5.1)	FZD10 (5.0)	GAD1 (4.0)	BSN-AS2 (3.1)	EPHA7 (3.1)	FGF18 (3.0)	LSM1 (3.0)	SEMA3F (2.8)
GO:0051635	bacterial cell surface binding	0.62	>=0.20	OLFM4 (8.6)	CSF3R (4.7)	TAT (3.8)	CD14 (3.3)	CPS1 (2.6)	MIR3187 (2.4)	HEATR4 (2.3)	ENSG00000234350 (2.2)	LAMP3 (2.2)	GALNS (2.1)
GO:0051537	2 iron, 2 sulfur cluster binding	0.62	>=0.20	FAM195A (3.9)	PCCB (3.7)	COX5A (3.2)	HSPE1 (3.1)	HEATR4 (3.0)	DLST (2.5)	MKRN1 (2.4)	PRADC1 (2.3)	SLC25A20 (2.3)	ENSG00000253792 (2.2)
ENSG00000177084	POLE PPI subnetwork	0.62	>=0.20	WDR90 (3.8)	NCAPG (2.7)	C17orf53 (2.6)	SRSF6 (2.5)	MPHOSPH9 (2.4)	PRC1 (2.2)	DDX20 (2.2)	STAG1 (2.1)	CDCA2 (2.0)	DIAPH3 (2.0)
MP:0008883	abnormal enterocyte proliferation	0.62	>=0.20	ENSG00000258944 (4.4)	PYY (4.3)	PHLPP2 (3.5)	C10orf112 (3.2)	MARVELD3 (2.9)	TM6SF2 (2.7)	SLC39A8 (2.7)	MST1R (2.5)	BCL11A (2.3)	NAGS (2.1)
ENSG00000025293	PHF20 PPI subnetwork	0.62	>=0.20	MSL2 (3.1)	DIAPH3-AS1 (2.8)	LSM1 (2.8)	RABGAP1 (2.7)	PISD (2.4)	PAFAH1B1 (2.3)	WHSC1L1 (2.3)	ENSG00000253656 (2.3)	RBM6 (2.2)	VPS33B (2.2)
ENSG00000213341	CHUK PPI subnetwork	0.62	>=0.20	ZBTB46 (4.5)	KLF6 (3.2)	SH2B3 (2.8)	PML (2.8)	HSPD1 (2.7)	EIF4G1 (2.3)	DNAJB4 (2.1)	CNBD1 (2.1)	KLF7 (2.0)	LTBP3 (1.9)
GO:0044445	cytosolic part	0.62	>=0.20	RPS11 (7.7)	ENSG00000220110 (3.1)	QARS (2.9)	EIF2B5 (2.7)	CCNG1 (2.7)	IMPDH2 (2.6)	MRPS21 (2.6)	HSPE1 (2.6)	CIZ1 (2.6)	RABGAP1 (2.3)
GO:0034358	plasma lipoprotein particle	0.62	>=0.20	APOB (7.1)	CPS1 (5.9)	TAT (4.6)	SLC38A3 (4.4)	DPYD (2.7)	AMT (2.7)	CADM1 (2.4)	NAGS (2.3)	ST6GALNAC2 (2.3)	SLC25A13 (2.3)
GO:0032994	protein-lipid complex	0.62	>=0.20	APOB (7.1)	CPS1 (5.9)	TAT (4.6)	SLC38A3 (4.4)	DPYD (2.7)	AMT (2.7)	CADM1 (2.4)	NAGS (2.3)	ST6GALNAC2 (2.3)	SLC25A13 (2.3)
ENSG00000164091	WDR82 PPI subnetwork	0.62	>=0.20	CDKAL1 (3.6)	STAG1 (3.3)	ANAPC4 (3.0)	ZBTB6 (3.0)	QARS (3.0)	YLPM1 (2.9)	RCCD1 (2.9)	IPO9 (2.9)	EXOSC7 (2.9)	FUBP1 (2.8)
GO:0010171	body morphogenesis	0.62	>=0.20	C10orf140 (2.7)	RBMS1 (2.5)	BBX (2.5)	MIPOL1 (2.4)	ENSG00000227603 (2.4)	SMAD5-AS1 (2.4)	ENSG00000220161 (2.3)	SP5 (2.3)	ENSG00000258779 (2.2)	KIF6 (2.2)
REACTOME_REV:MEDIATED_NUCLEAR_EXPORT_OF_HIV:1_RNA	REACTOME_REV:MEDIATED_NUCLEAR_EXPORT_OF_HIV:1_RNA	0.62	>=0.20	DDX20 (3.3)	WDR90 (3.1)	EIF4ENIF1 (3.0)	IPO9 (2.9)	KIAA1429 (2.8)	VPS33B (2.7)	C17orf53 (2.6)	AP1G1 (2.6)	QRICH1 (2.5)	ILF3 (2.4)
ENSG00000145414	NAF1 PPI subnetwork	0.62	>=0.20	IMPDH2 (4.7)	NPM1 (4.1)	RPS11 (3.8)	HSPE1 (3.4)	ZZZ3 (3.2)	HARS (2.8)	QARS (2.8)	EIF4G1 (2.7)	CCT7 (2.7)	EXOSC7 (2.6)
GO:0008209	androgen metabolic process	0.62	>=0.20	LHCGR (7.1)	ENSG00000213882 (3.6)	MIPOL1 (3.4)	ABP1 (2.9)	TSHZ2 (2.8)	WDPCP (2.7)	C1orf87 (2.6)	ARRDC4 (2.4)	C21orf37 (2.2)	RPP25 (2.2)
MP:0003890	abnormal embryonic-extraembryonic boundary morphology	0.62	>=0.20	SP5 (3.7)	TERF1 (3.4)	TMEM132B (3.4)	FZD10 (3.1)	DND1 (3.1)	VPS54 (2.3)	CADM1 (2.2)	HSD17B12 (2.2)	AMT (2.2)	RPS20P22 (2.2)
ENSG00000125676	THOC2 PPI subnetwork	0.62	>=0.20	RBM6 (5.0)	SRSF6 (5.0)	TRA2A (4.6)	SF3B1 (4.5)	RBM5 (4.0)	ILF3 (3.3)	FUBP1 (3.3)	MPHOSPH9 (3.2)	ENSG00000182109 (3.2)	FAM120A (3.0)
GO:0051046	regulation of secretion	0.62	>=0.20	KCNK16 (4.1)	PTPRT (4.0)	PPY (3.8)	ENSG00000254936 (3.5)	PYY (3.5)	RHBDL1 (3.0)	PAPPA2 (2.8)	TMEM22 (2.7)	PCDH9 (2.7)	PTPRN2 (2.7)
ENSG00000072195	SPEG PPI subnetwork	0.62	>=0.20	USP33 (3.4)	VPS54 (3.2)	RC3H2 (3.1)	GAK (3.1)	TMCO6 (2.8)	DNM2 (2.8)	ATXN2 (2.8)	PLCB2 (2.6)	ARIH2 (2.4)	PML (2.4)
MP:0001125	abnormal oocyte morphology	0.62	>=0.20	ADAD1 (6.1)	CNBD1 (3.7)	BOLL (3.2)	ENSG00000249618 (3.2)	SYT16 (3.1)	NAV1 (2.6)	MKRN1 (2.5)	ARRDC4 (2.2)	ENSG00000225399 (2.2)	FAM84B (2.2)
ENSG00000120334	CENPL PPI subnetwork	0.62	>=0.20	NCAPG (7.9)	PRC1 (7.7)	CDCA2 (7.7)	DIAPH3 (6.2)	C17orf53 (5.1)	MPHOSPH9 (3.9)	WDR90 (2.5)	KIAA1715 (2.3)	ENSG00000249862 (2.0)	IPO9 (1.9)
GO:0072404	signal transduction involved in G1/S transition checkpoint	0.62	>=0.20	PSMA5 (3.8)	SRA1 (3.6)	PSMD2 (3.0)	IP6K2 (2.8)	NMT1 (2.8)	COX19 (2.7)	MOB4 (2.7)	FIBP (2.6)	C17orf65 (2.6)	ZCCHC4 (2.5)
GO:0072395	signal transduction involved in cell cycle checkpoint	0.62	>=0.20	PSMA5 (3.8)	SRA1 (3.6)	PSMD2 (3.0)	IP6K2 (2.8)	NMT1 (2.8)	COX19 (2.7)	MOB4 (2.7)	FIBP (2.6)	C17orf65 (2.6)	ZCCHC4 (2.5)
GO:0005201	extracellular matrix structural constituent	0.62	>=0.20	COL11A1 (8.5)	COL16A1 (8.3)	RCN3 (7.2)	PAPLN (6.1)	LAMA2 (5.7)	EFEMP2 (5.5)	ADAM12 (4.0)	LTBP3 (3.7)	CRYBA1 (3.1)	FGFR1 (3.0)
ENSG00000099399	MAGEB2 PPI subnetwork	0.62	>=0.20	RPS11 (6.2)	MRPS21 (3.3)	CIZ1 (3.2)	TRAPPC2L (3.0)	STUB1 (2.8)	BOLL (2.8)	ENSG00000220110 (2.6)	ENSG00000230962 (2.5)	RHOA (2.5)	YLPM1 (2.3)
REACTOME_ANTIGEN_PRESENTATION_FOLDING_ASSEMBLY_AND_PEPTIDE_LOADING_OF_CLASS_I_MHC	REACTOME_ANTIGEN_PRESENTATION_FOLDING_ASSEMBLY_AND_PEPTIDE_LOADING_OF_CLASS_I_MHC	0.62	>=0.20	UFL1 (3.2)	PPAPDC1B (3.1)	EDEM2 (2.8)	BMP8A (2.4)	TRPC7 (2.2)	ANKHD1 (2.2)	PML (2.1)	SRA1 (2.1)	SCAMP2 (2.1)	EIF4G1 (1.9)
ENSG00000179776	CDH5 PPI subnetwork	0.62	>=0.20	UTRN (3.4)	SEMA3F (3.2)	ZBTB46 (3.0)	MST1R (2.9)	LAMB2 (2.8)	FMNL3 (2.7)	EFNB2 (2.7)	FAM109A (2.7)	BMP8A (2.3)	MACF1 (2.3)
ENSG00000204120	GIGYF2 PPI subnetwork	0.62	>=0.20	UBOX5 (4.0)	MAD1L1 (3.9)	ANKHD1 (3.3)	KIAA1429 (3.0)	SP4 (2.8)	QARS (2.6)	CCT7 (2.5)	NPM1 (2.5)	DCAF16 (2.5)	ILF3 (2.5)
ENSG00000104833	TUBB4A PPI subnetwork	0.62	>=0.20	STUB1 (3.5)	RBM5 (3.3)	HARS (2.7)	PIEZO1 (2.6)	CCT7 (2.6)	IMPDH2 (2.5)	ZBTB46 (2.5)	RPS11 (2.4)	HIVEP3 (2.3)	PTBP1 (2.2)
MP:0004096	abnormal midbrain-hindbrain boundary development	0.62	>=0.20	SEMA3F (4.3)	DLST (3.4)	LIN28B (3.1)	MALAT1 (2.7)	TMEM132B (2.6)	DCC (2.4)	ZNF423 (2.4)	MSL2 (2.4)	RPRD2 (2.3)	ENSG00000249618 (2.1)
MP:0005342	abnormal intestinal lipid absorption	0.62	>=0.20	TM6SF2 (6.0)	PPY (5.9)	C10orf112 (5.4)	OLFM4 (5.3)	ENSG00000213882 (3.3)	APOB (3.1)	CPS1 (2.9)	MSLN (2.9)	NAGS (2.8)	NAALADL2 (2.4)
REACTOME_ABORTIVE_ELONGATION_OF_HIV:1_TRANSCRIPT_IN_THE_ABSENCE_OF_TAT	REACTOME_ABORTIVE_ELONGATION_OF_HIV:1_TRANSCRIPT_IN_THE_ABSENCE_OF_TAT	0.62	>=0.20	SSSCA1 (4.1)	EIF2B5 (4.0)	GAK (3.7)	FIBP (3.2)	PSMD2 (3.1)	NDUFA2 (3.0)	SUGP1 (2.9)	PTBP1 (2.9)	DRG1 (2.6)	DALRD3 (2.6)
ENSG00000165912	PACSIN3 PPI subnetwork	0.62	>=0.20	DLST (3.8)	PTK2 (3.4)	STK32C (2.8)	DLG1 (2.7)	OXR1 (2.7)	FAM120A (2.6)	PLCD3 (2.5)	ABRA (2.4)	PRR14L (2.4)	ATXN2 (2.4)
MP:0008875	abnormal xenobiotic pharmacokinetics	0.62	>=0.20	TAT (4.9)	TSKU (4.9)	TM6SF2 (4.2)	DPYD (3.5)	CPS1 (3.1)	GIPC2 (3.0)	NAGS (2.9)	ENSG00000213882 (2.6)	GRID2 (2.5)	EFHB (2.4)
ENSG00000171497	PPID PPI subnetwork	0.62	>=0.20	CCT7 (4.9)	HSPE1 (4.2)	PSMD2 (4.1)	HSPD1 (3.9)	NMT1 (3.8)	MOB4 (3.5)	PSMA5 (3.0)	HARS (2.8)	UGP2 (2.7)	SLC25A20 (2.5)
ENSG00000211592	ENSG00000211592 PPI subnetwork	0.63	>=0.20	FCGRT (4.2)	CD14 (4.2)	SOX5 (3.0)	VOPP1 (2.8)	C1orf54 (2.7)	DPYD (2.7)	PITPNM2 (2.6)	MSI2 (2.5)	IL20RB (2.4)	LINC00304 (2.2)
MP:0002599	increased mean platelet volume	0.63	>=0.20	GP6 (6.3)	TM6SF2 (4.1)	C10orf112 (3.8)	IKZF4 (2.8)	ATP11B (2.6)	APOB (2.6)	BMP8A (2.5)	NAGS (2.5)	SLC38A3 (2.4)	VPS54 (2.3)
ENSG00000138092	CENPO PPI subnetwork	0.63	>=0.20	NCAPG (7.9)	PRC1 (7.7)	CDCA2 (7.7)	DIAPH3 (6.2)	C17orf53 (5.0)	MPHOSPH9 (3.8)	WDR90 (2.4)	KIAA1715 (2.4)	ENSG00000249862 (2.0)	IPO9 (1.9)
GO:0010562	positive regulation of phosphorus metabolic process	0.63	>=0.20	ENSG00000197727 (4.1)	ENSG00000251603 (3.5)	C4orf32 (2.6)	CRIM1 (2.4)	MAML3 (2.4)	LTBP3 (2.3)	SH2B3 (2.2)	FAM84B (2.2)	DCUN1D1 (2.1)	NR3C2 (2.1)
GO:0045937	positive regulation of phosphate metabolic process	0.63	>=0.20	ENSG00000197727 (4.1)	ENSG00000251603 (3.5)	C4orf32 (2.6)	CRIM1 (2.4)	MAML3 (2.4)	LTBP3 (2.3)	SH2B3 (2.2)	FAM84B (2.2)	DCUN1D1 (2.1)	NR3C2 (2.1)
GO:0032259	methylation	0.63	>=0.20	ADAD1 (3.8)	PRR14L (3.6)	TAF1B (3.3)	DND1 (3.2)	NUFIP2 (2.7)	MLLT10 (2.7)	TARS2 (2.5)	RPRD2 (2.5)	QTRT1 (2.5)	RCCD1 (2.4)
GO:0022626	cytosolic ribosome	0.63	>=0.20	RPS11 (10.3)	ENSG00000220110 (4.1)	IMPDH2 (3.3)	QARS (3.2)	RPS20P22 (2.9)	NPM1 (2.7)	POLR3D (2.2)	WDR55 (2.0)	CCNG1 (2.0)	C15orf17 (1.9)
MP:0000696	abnormal Peyer's patch morphology	0.63	>=0.20	ENSG00000253792 (5.2)	BANK1 (3.6)	CSMD1 (3.5)	HIVEP3 (3.4)	IL21 (2.8)	HIF1A (2.6)	IKZF4 (2.6)	DALRD3 (2.5)	ZBTB46 (2.4)	PHACTR1 (2.4)
GO:0034284	response to monosaccharide stimulus	0.63	>=0.20	KCNK16 (6.5)	PYY (4.2)	PPY (3.6)	PAPPA2 (3.5)	NAGS (3.2)	FAM19A1 (2.8)	C10orf112 (2.7)	ENSG00000229775 (2.7)	C1orf87 (2.7)	ENSG00000197727 (2.6)
KEGG_BUTANOATE_METABOLISM	KEGG_BUTANOATE_METABOLISM	0.63	>=0.20	MCCC1 (6.2)	PCCB (5.5)	SUOX (3.8)	SLC25A20 (3.7)	GSS (3.6)	ACSF3 (3.3)	PET112 (3.2)	HSD17B12 (3.1)	FAM195A (3.1)	FHIT (3.0)
GO:0072431	signal transduction involved in mitotic cell cycle G1/S transition DNA damage checkpoint	0.63	>=0.20	PSMA5 (3.8)	SRA1 (3.6)	PSMD2 (3.1)	NMT1 (2.9)	IP6K2 (2.6)	FIBP (2.6)	MOB4 (2.6)	ZCCHC4 (2.6)	COX19 (2.5)	C17orf65 (2.5)
GO:0006977	DNA damage response, signal transduction by p53 class mediator resulting in cell cycle arrest	0.63	>=0.20	PSMA5 (3.8)	SRA1 (3.6)	PSMD2 (3.1)	NMT1 (2.9)	IP6K2 (2.6)	FIBP (2.6)	MOB4 (2.6)	ZCCHC4 (2.6)	COX19 (2.5)	C17orf65 (2.5)
GO:0072474	signal transduction involved in mitotic cell cycle G1/S checkpoint	0.63	>=0.20	PSMA5 (3.8)	SRA1 (3.6)	PSMD2 (3.1)	NMT1 (2.9)	IP6K2 (2.6)	FIBP (2.6)	MOB4 (2.6)	ZCCHC4 (2.6)	COX19 (2.5)	C17orf65 (2.5)
GO:0072413	signal transduction involved in mitotic cell cycle checkpoint	0.63	>=0.20	PSMA5 (3.8)	SRA1 (3.6)	PSMD2 (3.1)	NMT1 (2.9)	IP6K2 (2.6)	FIBP (2.6)	MOB4 (2.6)	ZCCHC4 (2.6)	COX19 (2.5)	C17orf65 (2.5)
GO:0072401	signal transduction involved in DNA integrity checkpoint	0.63	>=0.20	PSMA5 (3.8)	SRA1 (3.6)	PSMD2 (3.1)	NMT1 (2.9)	IP6K2 (2.6)	FIBP (2.6)	MOB4 (2.6)	ZCCHC4 (2.6)	COX19 (2.5)	C17orf65 (2.5)
GO:0072422	signal transduction involved in DNA damage checkpoint	0.63	>=0.20	PSMA5 (3.8)	SRA1 (3.6)	PSMD2 (3.1)	NMT1 (2.9)	IP6K2 (2.6)	FIBP (2.6)	MOB4 (2.6)	ZCCHC4 (2.6)	COX19 (2.5)	C17orf65 (2.5)
GO:0031674	I band	0.63	>=0.20	ABRA (9.7)	SYPL2 (7.4)	NEXN (7.0)	RBFOX1 (6.0)	PPP2R3A (5.4)	MYH7B (4.7)	LMOD1 (3.0)	TMEM38B (2.7)	FHL2 (2.6)	CDH15 (2.5)
ENSG00000141384	TAF4B PPI subnetwork	0.63	>=0.20	LSM1 (4.1)	FCF1 (3.3)	TERF1 (3.3)	DND1 (3.2)	DDX20 (3.1)	ZCCHC4 (3.0)	LIN28B (2.8)	SSSCA1 (2.7)	CEP120 (2.6)	PSMA5 (2.5)
ENSG00000162702	ZNF281 PPI subnetwork	0.63	>=0.20	NUFIP2 (3.2)	CDC5L (3.1)	EIF4G1 (3.1)	TARS2 (3.1)	DDX20 (3.0)	MARS2 (2.8)	SBNO1 (2.8)	FASTKD5 (2.8)	IMPDH2 (2.8)	FAM84B (2.6)
ENSG00000168028	RPSA PPI subnetwork	0.63	>=0.20	RPS11 (4.8)	IMPDH2 (4.6)	NPM1 (4.4)	CCT7 (4.3)	QARS (4.1)	HARS (3.3)	HSPE1 (3.2)	HSPD1 (3.2)	ASNS (2.8)	EIF2B5 (2.8)
ENSG00000115361	ACADL PPI subnetwork	0.63	>=0.20	PCCB (4.5)	QARS (4.1)	ACSF3 (3.4)	UGP2 (3.2)	COX5A (2.9)	CCNG1 (2.8)	MCCC1 (2.8)	PET112 (2.7)	CCT7 (2.7)	ENSG00000250668 (2.6)
ENSG00000181827	RFX7 PPI subnetwork	0.63	>=0.20	DSC3 (5.8)	APOB (5.0)	FOXA1 (4.0)	MSLN (3.7)	CPS1 (3.6)	SLC38A3 (3.2)	TAT (2.5)	ST6GALNAC2 (2.5)	IL20RB (2.4)	HR (2.4)
ENSG00000162924	REL PPI subnetwork	0.63	>=0.20	ZBTB46 (3.1)	DNAJB4 (2.9)	COQ10B (2.8)	HSPE1 (2.6)	SLC38A2 (2.4)	ARC (2.4)	CFL1 (2.3)	HSPD1 (2.1)	KLF6 (2.1)	AP1G1 (2.1)
GO:0042165	neurotransmitter binding	0.63	>=0.20	CDH15 (5.5)	GPR123 (5.0)	ADCY2 (3.3)	SGIP1 (2.7)	SYPL2 (2.7)	GPR27 (2.7)	CALN1 (2.6)	CSMD1 (2.6)	C1orf183 (2.6)	NRSN1 (2.6)
MP:0011024	abnormal branching involved in lung morphogenesis	0.63	>=0.20	FGF18 (3.7)	ROBO2 (3.6)	NEXN-AS1 (3.4)	KIF26B (3.3)	ASXL3 (2.9)	LAMP3 (2.8)	TBC1D28 (2.6)	SLC44A2 (2.5)	B3GALT1 (2.4)	CADM1 (2.4)
REACTOME_PYRUVATE_METABOLISM	REACTOME_PYRUVATE_METABOLISM	0.63	>=0.20	FAM195A (4.2)	ACSF3 (3.8)	DLST (3.5)	PCCB (3.4)	MPI (3.1)	PHLPP2 (3.1)	COX5A (2.8)	ENSG00000248255 (2.7)	PET112 (2.6)	SLC25A20 (2.5)
ENSG00000138778	CENPE PPI subnetwork	0.63	>=0.20	NCAPG (7.9)	CDCA2 (7.8)	PRC1 (7.7)	DIAPH3 (6.3)	C17orf53 (5.1)	MPHOSPH9 (4.0)	KIAA1715 (2.6)	WDR90 (2.5)	IPO9 (2.1)	ENSG00000249862 (2.0)
GO:0030834	regulation of actin filament depolymerization	0.63	>=0.20	CYP2W1 (4.8)	C13orf16 (3.8)	FAM186B (3.4)	ENSG00000228075 (3.4)	ENSG00000222017 (2.9)	TBC1D28 (2.6)	C17orf105 (2.6)	HEATR4 (2.4)	ZDHHC3 (2.4)	GIPC2 (2.4)
MP:0000321	increased bone marrow cell number	0.63	>=0.20	OLFM4 (4.1)	CD14 (3.0)	FMNL3 (2.9)	MSLN (2.6)	COQ10B (2.4)	KLF6 (2.3)	ENSG00000255310 (2.3)	AK5 (2.3)	ZBTB46 (2.2)	PLCB2 (2.2)
GO:0015849	organic acid transport	0.63	>=0.20	TM6SF2 (3.5)	NAGS (3.2)	C10orf112 (3.1)	SLC38A7 (2.7)	ABP1 (2.7)	GPER (2.6)	C21orf37 (2.6)	SLC38A1 (2.4)	SLC38A3 (2.3)	IPMK (2.3)
REACTOME_REGULATION_OF_GLUCOKINASE_BY_GLUCOKINASE_REGULATORY_PROTEIN	REACTOME_REGULATION_OF_GLUCOKINASE_BY_GLUCOKINASE_REGULATORY_PROTEIN	0.63	>=0.20	DDX20 (3.5)	EIF4ENIF1 (3.5)	VPS33B (2.9)	IPO9 (2.8)	WDR90 (2.6)	AP1G1 (2.6)	PIK3C3 (2.6)	KIAA1429 (2.6)	PRPF3 (2.4)	SF3B1 (2.3)
ENSG00000157764	BRAF PPI subnetwork	0.63	>=0.20	IPMK (3.5)	FAM120A (3.3)	PAFAH1B1 (3.3)	DNM2 (3.2)	APC (3.0)	GNAQ (3.0)	PPP1R13B (2.9)	EFNB2 (2.9)	CCDC85B (2.8)	ZDHHC3 (2.7)
GO:0045335	phagocytic vesicle	0.63	>=0.20	CD14 (4.1)	CSF3R (4.1)	OLFM4 (3.8)	PHACTR1 (3.0)	SCAMP2 (2.6)	OXR1 (2.5)	BANK1 (2.2)	C13orf16 (2.2)	EBLN2 (2.1)	NUMB (1.9)
MP:0004405	absent cochlear hair cells	0.63	>=0.20	SLC4A9 (3.3)	PDE1C (3.1)	C13orf16 (2.8)	NR3C2 (2.7)	C1orf183 (2.7)	DNAH5 (2.6)	RFTN2 (2.6)	OLFM4 (2.5)	ENSG00000229891 (2.4)	GPER (2.3)
GO:0005100	Rho GTPase activator activity	0.63	>=0.20	SASH1 (3.9)	KLF6 (2.9)	DEPDC5 (2.5)	PLCB2 (2.4)	PISD (2.3)	DNM2 (2.3)	NUMB (2.3)	PCDH17 (2.2)	APC (2.2)	FMNL3 (2.2)
REACTOME_GTP_HYDROLYSIS_AND_JOINING_OF_THE_60S_RIBOSOMAL_SUBUNIT	REACTOME_GTP_HYDROLYSIS_AND_JOINING_OF_THE_60S_RIBOSOMAL_SUBUNIT	0.63	>=0.20	RPS11 (8.5)	QARS (5.9)	IMPDH2 (5.4)	NPM1 (4.1)	ENSG00000220110 (3.4)	CCNG1 (3.3)	SRSF6 (2.6)	CCT7 (2.6)	RPS20P22 (2.4)	FCF1 (2.3)
GO:0008138	protein tyrosine/serine/threonine phosphatase activity	0.63	>=0.20	ARC (4.6)	KLF6 (3.9)	COQ10B (3.9)	SYPL2 (3.6)	SH3GLB1 (3.2)	ABRA (2.8)	RBMS1 (2.5)	NUDT18 (2.5)	PTP4A3 (2.5)	ENSG00000228075 (2.4)
MP:0002864	abnormal ocular fundus morphology	0.63	>=0.20	GNAT1 (11.3)	CRYBA1 (3.8)	TRPC7 (3.7)	BNC2 (3.2)	PCDH15 (3.1)	ENSG00000240405 (2.7)	RHOT2 (2.7)	PHLPP2 (2.6)	DPYSL4 (2.5)	HIF1A (2.5)
ENSG00000133997	MED6 PPI subnetwork	0.63	>=0.20	CCDC97 (3.8)	EIF4ENIF1 (3.2)	FIBP (2.8)	SSSCA1 (2.8)	NMT1 (2.6)	LSM1 (2.5)	FCF1 (2.4)	MCRS1 (2.3)	BPTF (2.2)	VPS33B (2.1)
ENSG00000075151	EIF4G3 PPI subnetwork	0.63	>=0.20	PA2G4 (3.7)	QTRT1 (3.5)	RBM6 (3.3)	POLR3D (3.2)	EXOSC7 (3.1)	SRSF6 (2.8)	HSPE1 (2.8)	YLPM1 (2.7)	EIF2B5 (2.7)	NPM1 (2.7)
REACTOME_HIV_LIFE_CYCLE	REACTOME_HIV_LIFE_CYCLE	0.63	>=0.20	DDX20 (3.6)	KIAA1429 (3.6)	CDC5L (3.4)	PRPF3 (3.2)	SSSCA1 (3.2)	PIK3C3 (3.1)	PSMA5 (3.0)	EIF4ENIF1 (3.0)	ANAPC4 (2.8)	FCF1 (2.7)
ENSG00000175595	ERCC4 PPI subnetwork	0.63	>=0.20	WDR90 (3.0)	SUGP1 (2.7)	ANAPC4 (2.7)	RCCD1 (2.6)	MCCC1 (2.6)	DLST (2.5)	DIAPH3 (2.4)	KIAA1429 (2.4)	WDR55 (2.3)	CDCA2 (2.2)
GO:0031672	A band	0.63	>=0.20	ABRA (8.1)	NEXN (5.5)	RBFOX1 (5.1)	SYPL2 (5.1)	MYH7B (4.8)	PPP2R3A (4.5)	SPHKAP (2.6)	PTP4A3 (2.4)	ACTL7B (2.3)	KIF6 (2.1)
KEGG_BLADDER_CANCER	KEGG_BLADDER_CANCER	0.63	>=0.20	CCNG1 (3.9)	C1orf183 (3.3)	DCAKD (2.7)	MPI (2.7)	ZFYVE21 (2.6)	PIEZO1 (2.5)	PPCDC (2.3)	FHL2 (2.3)	SEMA3F (2.3)	PHACTR1 (2.3)
REACTOME_NUCLEAR_IMPORT_OF_REV_PROTEIN	REACTOME_NUCLEAR_IMPORT_OF_REV_PROTEIN	0.63	>=0.20	DDX20 (3.6)	IPO9 (3.3)	KIAA1429 (3.0)	PA2G4 (2.9)	EIF4ENIF1 (2.7)	VPS33B (2.7)	AP1G1 (2.6)	WDR90 (2.5)	PIK3C3 (2.4)	PRPF3 (2.4)
ENSG00000077080	ACTL6B PPI subnetwork	0.63	>=0.20	CIZ1 (3.4)	SUGP1 (2.7)	MSI2 (2.5)	STRBP (2.5)	MCRS1 (2.5)	IP6K2 (2.4)	ENSG00000250075 (2.4)	JMJD8 (2.3)	ENSG00000253656 (2.3)	FIZ1 (2.2)
ENSG00000140939	NOL3 PPI subnetwork	0.63	>=0.20	DCAKD (3.2)	CCNG1 (3.2)	HEATR4 (3.1)	C1orf183 (2.9)	ENSG00000254556 (2.8)	SBNO1 (2.6)	FIBP (2.5)	IST1 (2.5)	MUS81 (2.5)	DALRD3 (2.4)
ENSG00000165219	GAPVD1 PPI subnetwork	0.63	>=0.20	USP33 (4.3)	ARIH2 (3.5)	TMCO6 (3.4)	GAK (3.4)	RHOT2 (3.3)	PRPF40B (3.1)	FBXL4 (3.0)	FAM160B2 (2.8)	KIAA0754 (2.8)	PHF2 (2.5)
ENSG00000116717	GADD45A PPI subnetwork	0.63	>=0.20	PRC1 (3.4)	ENSG00000228201 (2.6)	NCAPG (2.5)	CDCA2 (2.4)	EBLN2 (2.4)	ADAD1 (2.4)	C3orf71 (2.2)	CCNG1 (2.1)	KLF6 (2.1)	ENSG00000253792 (2.1)
ENSG00000148082	SHC3 PPI subnetwork	0.63	>=0.20	CD300LG (3.7)	ENSG00000251603 (3.6)	EFNB2 (3.6)	CTSW (3.5)	ERBB3 (3.5)	SLC44A2 (3.2)	MARVELD3 (2.6)	EFEMP2 (2.5)	PCDH17 (2.5)	KCNJ2 (2.4)
GO:0007338	single fertilization	0.63	>=0.20	ODF1 (8.0)	ENSG00000228075 (7.3)	C17orf105 (6.8)	ACTL7B (5.5)	PP2D1 (4.3)	CNBD1 (3.3)	BOLL (3.1)	CES5A (2.9)	ENSG00000234902 (2.8)	LETM2 (2.7)
MP:0002928	abnormal bile duct morphology	0.63	>=0.20	STK32C (3.1)	DALRD3 (3.1)	SETBP1 (2.9)	CADM1 (2.8)	ZBTB46 (2.7)	CDH6 (2.6)	ZBTB20 (2.5)	TMEM38B (2.5)	C7orf50 (2.4)	PRPF40B (2.4)
MP:0000474	abnormal foregut morphology	0.63	>=0.20	SP5 (7.3)	PPP1R13B (3.2)	ZNF423 (2.8)	ERBB4 (2.7)	FGF18 (2.6)	ENSG00000258636 (2.6)	KCNK16 (2.6)	FOXP2 (2.5)	IGF2BP3 (2.4)	PRDM16 (2.4)
GO:0051347	positive regulation of transferase activity	0.63	>=0.20	FAM84B (2.7)	MCTP1 (2.5)	NAV1 (2.5)	FAM131A (2.5)	ENSG00000254936 (2.5)	PLCB2 (2.2)	BMP8A (2.1)	ENSG00000227016 (2.1)	FAM19A1 (2.1)	STUB1 (2.1)
ENSG00000053900	ANAPC4 PPI subnetwork	0.63	>=0.20	PRC1 (8.4)	CDCA2 (7.0)	NCAPG (6.9)	DIAPH3 (3.9)	MPHOSPH9 (3.4)	C17orf53 (2.9)	TMEM175 (2.5)	LANCL1 (2.0)	MCRS1 (1.9)	KIAA1715 (1.9)
MP:0001212	skin lesions	0.63	>=0.20	DSC3 (4.1)	COL16A1 (4.0)	IL20RB (3.7)	CD14 (3.0)	HR (2.4)	ECM1 (2.4)	EFEMP2 (2.3)	TGM4 (2.2)	ST6GALNAC2 (2.2)	C10orf114 (2.2)
GO:0008237	metallopeptidase activity	0.63	>=0.20	GALNS (4.6)	OLFM4 (4.0)	LAMA2 (4.0)	ADAM12 (3.9)	SPON1 (3.5)	C10orf112 (3.3)	TM6SF2 (3.3)	EFEMP2 (3.3)	PAPLN (3.1)	COL16A1 (2.8)
GO:0034061	DNA polymerase activity	0.63	>=0.20	MUS81 (3.1)	C17orf53 (2.9)	PRADC1 (2.7)	LETM2 (2.7)	WDR90 (2.5)	PA2G4 (2.5)	RCCD1 (2.3)	C17orf65 (2.3)	SMYD5 (2.2)	IPO9 (2.2)
GO:0030042	actin filament depolymerization	0.63	>=0.20	CYP2W1 (4.6)	ENSG00000228075 (3.7)	C13orf16 (3.6)	FAM186B (3.3)	C17orf105 (2.8)	ENSG00000222017 (2.8)	ABP1 (2.7)	TBC1D28 (2.5)	SLC4A9 (2.4)	GIPC2 (2.4)
ENSG00000153044	CENPH PPI subnetwork	0.63	>=0.20	NCAPG (7.8)	CDCA2 (7.6)	PRC1 (7.6)	DIAPH3 (6.2)	C17orf53 (5.1)	MPHOSPH9 (4.0)	KIAA1715 (2.5)	WDR90 (2.4)	IPO9 (2.2)	PPCDC (2.0)
GO:0045807	positive regulation of endocytosis	0.63	>=0.20	PAPLN (3.5)	ENSG00000231920 (3.0)	ENSG00000251455 (2.8)	PDE1C (2.6)	MCTP1 (2.6)	ENSG00000224788 (2.5)	ENSG00000236013 (2.3)	ENSG00000250427 (2.2)	ENSG00000258096 (2.1)	ENSG00000239213 (2.1)
ENSG00000181929	PRKAG1 PPI subnetwork	0.63	>=0.20	ASNS (4.1)	HSPD1 (3.0)	NAGS (3.0)	PCCB (2.6)	SLC38A1 (2.6)	SLC4A9 (2.6)	MACF1 (2.5)	SLC38A3 (2.2)	HAPLN4 (2.2)	KCNG1 (2.2)
GO:0046148	pigment biosynthetic process	0.63	>=0.20	C17orf65 (3.3)	SOX6 (3.3)	ENSG00000248846 (3.2)	SLC25A21 (3.1)	C3orf71 (2.7)	ENSG00000236013 (2.4)	SMAD5-AS1 (2.4)	MKRN1 (2.3)	ENSG00000258708 (2.0)	TARS2 (2.0)
ENSG00000112526	ENSG00000112526 PPI subnetwork	0.63	>=0.20	RHOA (2.8)	ENSG00000253792 (2.7)	MCRS1 (2.5)	CDC5L (2.4)	ATXN2 (2.4)	ADAD1 (2.2)	ACTL7B (2.1)	MAD1L1 (2.1)	MPHOSPH9 (2.0)	CIZ1 (2.0)
ENSG00000215077	BRD2 PPI subnetwork	0.63	>=0.20	RHOA (2.8)	ENSG00000253792 (2.7)	MCRS1 (2.5)	CDC5L (2.4)	ATXN2 (2.4)	ADAD1 (2.2)	ACTL7B (2.1)	MAD1L1 (2.1)	MPHOSPH9 (2.0)	CIZ1 (2.0)
ENSG00000204256	BRD2 PPI subnetwork	0.63	>=0.20	RHOA (2.8)	ENSG00000253792 (2.7)	MCRS1 (2.5)	CDC5L (2.4)	ATXN2 (2.4)	ADAD1 (2.2)	ACTL7B (2.1)	MAD1L1 (2.1)	MPHOSPH9 (2.0)	CIZ1 (2.0)
ENSG00000172172	MRPL13 PPI subnetwork	0.63	>=0.20	QTRT1 (3.2)	AP1G1 (3.2)	ACSF3 (3.1)	SSSCA1 (3.0)	HSPE1 (2.9)	COX19 (2.9)	PCCB (2.8)	TRPC4AP (2.7)	EIF4G1 (2.6)	FAM195A (2.6)
KEGG_PROSTATE_CANCER	KEGG_PROSTATE_CANCER	0.63	>=0.20	GNAQ (3.0)	WHSC1L1 (2.9)	FMNL3 (2.7)	ZBTB20 (2.5)	EFNB2 (2.4)	DCUN1D1 (2.4)	DAG1 (2.4)	TGM4 (2.3)	C1orf183 (2.3)	PPY (2.3)
REACTOME_NONSENSE:MEDIATED_DECAY	REACTOME_NONSENSE:MEDIATED_DECAY	0.63	>=0.20	RPS11 (9.7)	IMPDH2 (3.9)	ENSG00000220110 (3.2)	NPM1 (2.9)	FCF1 (2.7)	ZZZ3 (2.6)	RPS20P22 (2.5)	C3orf62 (2.5)	C15orf17 (2.4)	MSL2 (2.2)
REACTOME_NONSENSE_MEDIATED_DECAY_ENHANCED_BY_THE_EXON_JUNCTION_COMPLEX	REACTOME_NONSENSE_MEDIATED_DECAY_ENHANCED_BY_THE_EXON_JUNCTION_COMPLEX	0.63	>=0.20	RPS11 (9.7)	IMPDH2 (3.9)	ENSG00000220110 (3.2)	NPM1 (2.9)	FCF1 (2.7)	ZZZ3 (2.6)	RPS20P22 (2.5)	C3orf62 (2.5)	C15orf17 (2.4)	MSL2 (2.2)
GO:0043414	macromolecule methylation	0.63	>=0.20	ADAD1 (4.0)	PRR14L (3.3)	TAF1B (3.2)	DND1 (3.0)	MLLT10 (2.8)	RPRD2 (2.7)	RCCD1 (2.7)	ENSG00000225399 (2.5)	QTRT1 (2.5)	BOLL (2.4)
ENSG00000182117	NOP10 PPI subnetwork	0.63	>=0.20	SRSF6 (3.4)	FUBP1 (3.3)	USP33 (3.0)	DCAF16 (2.6)	RBM6 (2.6)	PURG (2.5)	ANAPC4 (2.5)	FAM120A (2.5)	MIR3187 (2.4)	ZNF524 (2.4)
GO:0000070	mitotic sister chromatid segregation	0.63	>=0.20	DIAPH3 (4.8)	MPHOSPH9 (3.8)	CDCA2 (3.8)	C17orf53 (3.8)	RCCD1 (3.7)	KIAA1715 (3.5)	TERF1 (3.3)	NCAPG (2.7)	PRC1 (2.7)	DIAPH3-AS1 (2.3)
ENSG00000147130	ZMYM3 PPI subnetwork	0.63	>=0.20	DCAKD (3.2)	SBNO1 (2.5)	ENSG00000253792 (2.4)	SOX11 (2.4)	TBC1D28 (2.3)	BPTF (2.3)	YLPM1 (2.3)	DIAPH3-AS1 (2.2)	PPP1R13B (2.2)	BBX (2.2)
ENSG00000129473	BCL2L2 PPI subnetwork	0.63	>=0.20	LTBP3 (3.6)	ATXN1L (3.2)	LAMA2 (2.9)	PRDM16 (2.6)	EFEMP2 (2.5)	LAMB2 (2.4)	ENSG00000255310 (2.4)	ENSG00000250668 (2.4)	MARVELD3 (2.2)	XKR6 (2.2)
GO:0051439	regulation of ubiquitin-protein ligase activity involved in mitotic cell cycle	0.63	>=0.20	PSMA5 (3.9)	PSMD2 (3.3)	NMT1 (3.0)	COX19 (3.0)	FIBP (3.0)	ENSG00000249618 (2.5)	SRA1 (2.5)	ZCCHC4 (2.5)	MOB4 (2.5)	EIF2B5 (2.4)
ENSG00000049540	ELN PPI subnetwork	0.63	>=0.20	OLFM4 (6.2)	EFEMP2 (5.3)	RCN3 (5.2)	LAMA2 (4.9)	COL16A1 (4.0)	FCGRT (3.5)	COL11A1 (3.2)	ADAM12 (3.0)	CSF3R (2.9)	MIR3187 (2.7)
ENSG00000105656	ELL PPI subnetwork	0.63	>=0.20	SSSCA1 (3.8)	SUGP1 (3.5)	PRPF3 (3.3)	KIAA1429 (3.2)	FIBP (3.2)	LSM1 (3.0)	CDC5L (2.8)	DDX20 (2.6)	DCAF16 (2.6)	IK (2.5)
ENSG00000102384	CENPI PPI subnetwork	0.63	>=0.20	NCAPG (7.9)	PRC1 (7.7)	CDCA2 (7.7)	DIAPH3 (6.1)	C17orf53 (5.1)	MPHOSPH9 (4.0)	WDR90 (2.5)	KIAA1715 (2.4)	IPO9 (2.0)	ENSG00000249862 (2.0)
MP:0010810	increased type II pneumocyte number	0.63	>=0.20	LAMP3 (6.1)	ACVR2A (3.8)	BNC2 (3.5)	FGF18 (3.5)	ADAM12 (3.2)	SLC39A8 (2.9)	ENSG00000254269 (2.8)	SPON1 (2.7)	CRTAC1 (2.7)	LAMA2 (2.5)
ENSG00000134690	CDCA8 PPI subnetwork	0.63	>=0.20	NCAPG (8.0)	CDCA2 (7.8)	PRC1 (7.8)	DIAPH3 (6.3)	C17orf53 (5.2)	MPHOSPH9 (3.9)	WDR90 (2.4)	KIAA1715 (2.3)	ENSG00000249862 (2.0)	IPO9 (1.9)
MP:0000061	fragile skeleton	0.63	>=0.20	CDH15 (4.3)	RCN3 (4.2)	COL11A1 (3.7)	PRR16 (3.5)	EFEMP2 (3.4)	COL16A1 (3.2)	ZZZ3 (3.0)	C1orf54 (2.8)	RFTN2 (2.7)	ADAM12 (2.5)
GO:0034762	regulation of transmembrane transport	0.63	>=0.20	ENSG00000251603 (3.7)	ATXN1L (2.4)	MPP3 (2.4)	KCNH3 (2.4)	ENSG00000258636 (2.4)	HEATR4 (2.2)	CES5A (2.2)	FAM160A1 (2.1)	BAI1 (2.1)	PTPRT (2.0)
GO:0005178	integrin binding	0.63	>=0.20	RCN3 (5.0)	EFEMP2 (4.7)	LAMA2 (4.2)	GP6 (4.0)	COL16A1 (3.8)	LAMB2 (3.6)	COL11A1 (3.1)	DAG1 (3.0)	DAAM2 (2.9)	SLC44A2 (2.9)
GO:0050954	sensory perception of mechanical stimulus	0.63	>=0.20	LRFN5 (3.5)	DNAH5 (3.5)	MCF2L2 (3.5)	PDE1C (3.4)	GABRG1 (3.1)	FAM160A1 (3.0)	RPS20P22 (2.8)	DCC (2.7)	ENSG00000234350 (2.7)	XKR6 (2.4)
ENSG00000160271	RALGDS PPI subnetwork	0.63	>=0.20	LCORL (3.1)	TCTA (3.0)	GNAQ (2.8)	ZDHHC3 (2.8)	CCDC85B (2.7)	KLHDC8B (2.7)	KLF7 (2.6)	STOML1 (2.6)	PRKAR2A (2.5)	IGF2BP3 (2.5)
GO:0016236	macroautophagy	0.63	>=0.20	TMUB2 (4.9)	HDAC5 (3.8)	MON1B (3.5)	MKRN1 (3.4)	IPMK (3.1)	OSBPL2 (3.1)	LANCL1 (3.1)	ENSG00000251023 (3.0)	KIAA0317 (2.8)	RAB5A (2.8)
ENSG00000161888	SPC24 PPI subnetwork	0.63	>=0.20	NCAPG (7.8)	CDCA2 (7.7)	PRC1 (7.6)	DIAPH3 (6.2)	C17orf53 (5.1)	MPHOSPH9 (3.9)	KIAA1715 (2.4)	WDR90 (2.4)	ENSG00000249862 (2.0)	IPO9 (1.9)
GO:0009119	ribonucleoside metabolic process	0.63	>=0.20	C12orf65 (3.8)	ACSF3 (3.6)	CES5A (3.0)	ENSG00000253792 (2.8)	PPCDC (2.5)	TMCO6 (2.4)	TARS2 (2.3)	FHIT (2.3)	TMEM175 (2.2)	C17orf65 (2.1)
REACTOME_FATTY_ACYL:COA_BIOSYNTHESIS	REACTOME_FATTY_ACYL:COA_BIOSYNTHESIS	0.63	>=0.20	HSD17B12 (7.0)	G6PC3 (2.3)	TMBIM6 (2.3)	ENSG00000213882 (2.3)	SORT1 (2.0)	ZFYVE21 (1.9)	FAM73A (1.8)	ENSG00000254652 (1.8)	ENSG00000255310 (1.8)	GNAT1 (1.7)
ENSG00000174791	RIN1 PPI subnetwork	0.63	>=0.20	IPMK (3.2)	FAM84B (2.9)	EXD3 (2.9)	CRIM1 (2.7)	RBM5 (2.7)	ENSG00000251023 (2.7)	PAFAH1B1 (2.6)	PTK2 (2.6)	RABGAP1 (2.6)	SASH1 (2.6)
ENSG00000198755	RPL10A PPI subnetwork	0.63	>=0.20	RPS11 (7.4)	NPM1 (4.4)	IMPDH2 (4.1)	WDR55 (3.9)	ENSG00000220110 (3.6)	RPS20P22 (3.2)	QARS (3.2)	POLR3D (3.0)	HARS (2.5)	DDHD2 (2.5)
ENSG00000090615	GOLGA3 PPI subnetwork	0.63	>=0.20	WHSC1L1 (5.1)	PPAPDC1B (3.9)	LSM1 (3.4)	SMAD5-AS1 (3.2)	POLR3D (2.8)	BAG4 (2.7)	SMAD5 (2.7)	ZBTB6 (2.6)	RC3H2 (2.4)	COQ10B (2.4)
GO:0035567	non-canonical Wnt receptor signaling pathway	0.63	>=0.20	ENSG00000181296 (3.7)	SMAD5-AS1 (3.4)	KIF26B (3.3)	FGF18 (3.2)	C8orf84 (3.1)	PAPLN (2.9)	ENSG00000258708 (2.7)	KIAA0825 (2.7)	ENSG00000225399 (2.6)	ENSG00000220161 (2.6)
MP:0001312	abnormal cornea morphology	0.63	>=0.20	CRYBA1 (6.5)	COL11A1 (5.0)	LAMA2 (3.7)	PLCD3 (3.1)	PDE1C (3.0)	DSC3 (2.8)	DAG1 (2.8)	ACVR2A (2.6)	EFEMP2 (2.5)	CRIM1 (2.5)
ENSG00000134058	CDK7 PPI subnetwork	0.63	>=0.20	KIAA1429 (3.1)	DDX20 (3.0)	FCF1 (2.9)	PIK3C3 (2.8)	CIZ1 (2.7)	GOPC (2.7)	PA2G4 (2.7)	TRAPPC2L (2.5)	CEP120 (2.4)	CDC5L (2.4)
MP:0006410	abnormal common myeloid progenitor cell morphology	0.63	>=0.20	C3orf71 (3.1)	BCL11A (3.0)	CSF3R (3.0)	CTSW (3.0)	PLCB2 (2.7)	ZBTB46 (2.7)	KIAA0317 (2.6)	KCNG2 (2.6)	RBM5 (2.3)	GPR146 (2.3)
ENSG00000196586	MYO6 PPI subnetwork	0.63	>=0.20	DUSP3 (3.1)	NUMB (2.7)	PTK2 (2.6)	GIPC2 (2.5)	NUDT18 (2.5)	PLCB2 (2.4)	SH2B3 (2.3)	GP6 (2.3)	RAB11FIP5 (2.2)	ENSG00000236013 (2.2)
GO:0046513	ceramide biosynthetic process	0.63	>=0.20	ZBTB26 (3.1)	C3orf39 (3.0)	NUFIP2 (2.9)	KIF6 (2.8)	FAM73A (2.7)	TMUB2 (2.7)	MON1A (2.3)	BMP8A (2.2)	ATP11B (2.2)	DIAPH3-AS1 (2.2)
MP:0004966	abnormal inner cell mass proliferation	0.63	>=0.20	NCAPG (4.1)	PRC1 (3.0)	BAG4 (2.9)	WDR90 (2.9)	CDCA2 (2.6)	C17orf53 (2.5)	RCCD1 (2.4)	KIAA1429 (2.2)	DIAPH3 (2.1)	FUBP1 (2.1)
MP:0004505	decreased renal glomerulus number	0.63	>=0.20	KIF26B (4.8)	CDH6 (4.0)	CADM1 (3.1)	FZD10 (3.0)	FGF18 (3.0)	ASXL3 (3.0)	SETBP1 (2.8)	RPP25 (2.5)	DEPDC5 (2.4)	DAAM2 (2.4)
GO:0048066	developmental pigmentation	0.63	>=0.20	PHACTR1 (3.5)	ENSG00000240405 (3.2)	ST6GALNAC2 (3.2)	BNC2 (2.8)	ERBB3 (2.7)	ENSG00000220161 (2.4)	ENSG00000258708 (2.3)	ENSG00000236013 (2.3)	C8orf48 (2.3)	FIGN (2.2)
MP:0000274	enlarged heart	0.63	>=0.20	SPHKAP (4.5)	FHL2 (3.9)	MYH7B (3.6)	DAG1 (3.6)	KCNG2 (3.2)	PPP2R3A (3.1)	NEXN (3.1)	ABRA (2.9)	PTP4A3 (2.8)	ENSG00000236013 (2.8)
ENSG00000100519	PSMC6 PPI subnetwork	0.63	>=0.20	PSMA5 (5.2)	PSMD2 (4.8)	NMT1 (4.6)	CCT7 (4.4)	HSPE1 (4.0)	HARS (3.6)	MOB4 (3.3)	EIF2B5 (3.1)	RC3H2 (3.0)	DRG1 (3.0)
MP:0001273	decreased metastatic potential	0.63	>=0.20	CSF3R (6.1)	CD14 (4.4)	PHACTR1 (3.5)	KLF6 (2.7)	CEP120 (2.2)	ENSG00000236013 (2.2)	NUMB (2.2)	ENSG00000220110 (2.0)	KLF7 (1.9)	OLFM4 (1.9)
MP:0004696	abnormal thyroid follicle morphology	0.63	>=0.20	ENSG00000229891 (5.0)	ST6GAL2 (3.6)	ENSG00000231920 (3.4)	ENSG00000251603 (3.3)	KCNH3 (2.9)	NR3C2 (2.9)	ENSG00000222017 (2.7)	STOML1 (2.6)	LINC00310 (2.3)	FAM160A1 (2.3)
MP:0002840	abnormal lens fiber morphology	0.63	>=0.20	CRYBA1 (18.8)	GNAT1 (3.5)	ENSG00000182109 (2.7)	GSS (2.7)	CRIM1 (2.3)	ZFYVE21 (2.1)	SETBP1 (1.9)	LINC00304 (1.9)	ENSG00000220161 (1.8)	C3orf71 (1.8)
ENSG00000161016	RPL8 PPI subnetwork	0.63	>=0.20	RPS11 (7.1)	NPM1 (4.3)	IMPDH2 (3.6)	ENSG00000220110 (3.3)	WDR55 (3.2)	POLR3D (3.2)	SRSF6 (3.2)	QARS (3.1)	RBM6 (2.9)	ZZZ3 (2.7)
ENSG00000214265	SNURF PPI subnetwork	0.63	>=0.20	FASTKD5 (3.8)	PSMA5 (3.5)	UBOX5 (3.4)	DDX20 (2.7)	ZMAT2 (2.7)	SSSCA1 (2.7)	EXOSC7 (2.7)	MRPS21 (2.7)	MOB4 (2.6)	FUBP1 (2.5)
MP:0008479	decreased spleen white pulp amount	0.63	>=0.20	C4orf32 (3.9)	ZBTB46 (3.0)	SFI1 (2.7)	ENSG00000253792 (2.6)	SH2B3 (2.3)	PLCB2 (2.2)	IKZF4 (2.1)	UBOX5 (2.1)	PHACTR1 (2.1)	ABP1 (2.0)
ENSG00000013441	CLK1 PPI subnetwork	0.63	>=0.20	RBM6 (3.6)	SF3B1 (3.3)	VPS54 (3.2)	QRICH1 (3.1)	TRA2A (3.1)	RBM5 (2.7)	TCF4 (2.6)	USP33 (2.6)	STAG1 (2.4)	ILF3 (2.4)
ENSG00000137757	CASP5 PPI subnetwork	0.63	>=0.20	CSF3R (3.3)	NUMB (2.6)	FAM160A1 (2.6)	ENSG00000222017 (2.6)	ATP11B (2.5)	FCF1 (2.5)	PYY (2.4)	MCTP1 (2.4)	OLFM4 (2.4)	KIAA0317 (2.3)
GO:0051597	response to methylmercury	0.63	>=0.20	KIF6 (2.9)	ENSG00000258096 (2.8)	ENSG00000224788 (2.8)	ENSG00000254839 (2.6)	C17orf105 (2.5)	LHCGR (2.5)	ENSG00000197727 (2.2)	CSMD3 (2.1)	KIAA0825 (2.1)	ENSG00000251023 (2.1)
GO:0051436	negative regulation of ubiquitin-protein ligase activity involved in mitotic cell cycle	0.64	>=0.20	PSMA5 (4.0)	NMT1 (3.3)	FIBP (3.2)	PSMD2 (3.2)	COX19 (2.9)	SRA1 (2.8)	TRAPPC2L (2.7)	ZCCHC4 (2.7)	ENSG00000249618 (2.5)	C13orf16 (2.4)
ENSG00000150347	ARID5B PPI subnetwork	0.64	>=0.20	ZBTB26 (4.1)	RPRD2 (3.6)	USP19 (3.2)	MSL2 (3.2)	FIZ1 (2.8)	WDR6 (2.7)	PHF2 (2.7)	YLPM1 (2.6)	CIZ1 (2.5)	JMJD8 (2.4)
ENSG00000100239	PPP6R2 PPI subnetwork	0.64	>=0.20	PHLPP2 (3.6)	HIVEP3 (3.3)	RC3H2 (3.1)	CNBD1 (2.6)	RAB5A (2.6)	SBNO1 (2.5)	EIF4ENIF1 (2.5)	ENSG00000233569 (2.4)	PIK3C3 (2.4)	ARIH2 (2.3)
ENSG00000123384	LRP1 PPI subnetwork	0.64	>=0.20	OLFM4 (5.0)	LTBP3 (3.7)	ECM1 (2.9)	LAMB2 (2.8)	CD14 (2.7)	CA10 (2.7)	SORCS3 (2.5)	BAI1 (2.5)	ZBTB20 (2.5)	EFEMP2 (2.4)
MP:0002929	abnormal bile duct development	0.64	>=0.20	CDH6 (3.9)	KLF6 (3.8)	PRDM16 (3.7)	UTRN (2.9)	C13orf16 (2.8)	ENSG00000229775 (2.7)	SPON1 (2.7)	C7orf50 (2.5)	DCBLD1 (2.4)	ENSG00000253753 (2.2)
GO:0032273	positive regulation of protein polymerization	0.64	>=0.20	MCF2L2 (3.2)	GIPC2 (2.9)	WDPCP (2.8)	CCDC85B (2.8)	ZNF524 (2.6)	B3GALT1 (2.6)	FAM160B2 (2.6)	STRBP (2.5)	BLID (2.5)	FAM186B (2.5)
MP:0005449	abnormal food intake	0.64	>=0.20	KCNC2 (4.7)	LHCGR (3.3)	COQ10B (3.3)	CD300LG (3.2)	TSHZ2 (2.8)	KCND3 (2.8)	FAM19A1 (2.7)	CAMKV (2.7)	AK5 (2.6)	JMJD8 (2.6)
MP:0009712	impaired conditioned place preference behavior	0.64	>=0.20	CAMKV (4.8)	FBXL16 (4.5)	KCNH3 (4.4)	KNDC1 (3.9)	NRSN1 (3.3)	MAML3 (3.1)	GRID2 (2.9)	PHYHIP (2.8)	CELF4 (2.8)	RPS6KL1 (2.7)
GO:0048284	organelle fusion	0.64	>=0.20	ENSG00000253792 (3.5)	ENSG00000212997 (3.0)	CYB561D1 (2.4)	ENSG00000230962 (2.4)	ENSG00000182109 (2.4)	COX19 (2.3)	NUDT18 (2.3)	EVPLL (2.3)	DCUN1D1 (2.2)	PPAPDC1B (2.1)
GO:0005865	striated muscle thin filament	0.64	>=0.20	ABRA (7.5)	NEXN (6.2)	SYPL2 (5.6)	RBFOX1 (5.1)	CDH15 (4.0)	MYH7B (3.2)	PPP2R3A (3.1)	FHL2 (2.4)	ERBB3 (2.2)	PTP4A3 (2.2)
ENSG00000066379	ZNRD1 PPI subnetwork	0.64	>=0.20	ENSG00000220110 (3.4)	SSSCA1 (3.3)	PA2G4 (3.2)	MRPS21 (3.2)	PRR14L (3.1)	JRK (3.1)	MARS2 (2.9)	DCUN1D1 (2.9)	WDR24 (2.7)	TARS2 (2.6)
ENSG00000206502	ZNRD1 PPI subnetwork	0.64	>=0.20	ENSG00000220110 (3.4)	SSSCA1 (3.3)	PA2G4 (3.2)	MRPS21 (3.2)	PRR14L (3.1)	JRK (3.1)	MARS2 (2.9)	DCUN1D1 (2.9)	WDR24 (2.7)	TARS2 (2.6)
ENSG00000206429	ENSG00000206429 PPI subnetwork	0.64	>=0.20	ENSG00000220110 (3.4)	SSSCA1 (3.3)	PA2G4 (3.2)	MRPS21 (3.2)	PRR14L (3.1)	JRK (3.1)	MARS2 (2.9)	DCUN1D1 (2.9)	WDR24 (2.7)	TARS2 (2.6)
ENSG00000005844	ITGAL PPI subnetwork	0.64	>=0.20	PIEZO1 (4.1)	SH2B3 (3.0)	SLC44A2 (2.9)	CAMKV (2.7)	FYN (2.7)	HIVEP3 (2.7)	TMEM22 (2.7)	SCAMP2 (2.6)	CTSW (2.5)	PTP4A3 (2.4)
ENSG00000105968	H2AFV PPI subnetwork	0.64	>=0.20	IP6K2 (2.6)	STAG1 (2.6)	PHF2 (2.4)	STRBP (2.4)	CDC5L (2.3)	TERF1 (2.2)	LSM1 (2.1)	PRPF3 (2.1)	MSL2 (2.0)	RBM6 (2.0)
ENSG00000055044	NOP58 PPI subnetwork	0.64	>=0.20	SMYD5 (4.2)	POLR3D (4.0)	WDR55 (4.0)	QTRT1 (3.8)	MARS2 (3.7)	IMPDH2 (3.6)	PA2G4 (3.6)	SSSCA1 (3.4)	NPM1 (3.3)	EXOSC7 (3.3)
GO:0008630	DNA damage response, signal transduction resulting in induction of apoptosis	0.64	>=0.20	CCNG1 (3.9)	C17orf65 (3.0)	SMAD5-AS1 (3.0)	RCCD1 (2.6)	CEP120 (2.4)	NICN1 (2.4)	ENSG00000233569 (2.4)	LINC00304 (2.3)	ASTN2 (2.2)	IPMK (2.2)
GO:0018108	peptidyl-tyrosine phosphorylation	0.64	>=0.20	ENSG00000234902 (3.3)	ENSG00000197727 (3.1)	C4orf32 (3.0)	ARRDC4 (2.8)	NEXN-AS1 (2.6)	DNAH5 (2.6)	CD300LG (2.5)	ENSG00000251603 (2.4)	ENSG00000212997 (2.4)	IL21 (2.3)
MP:0006301	abnormal mesenchyme morphology	0.64	>=0.20	SP5 (4.0)	COL16A1 (3.4)	SMAD5 (3.2)	VPS54 (3.1)	EFEMP2 (3.0)	ADAM12 (3.0)	CALN1 (2.9)	BPTF (2.8)	PRR14L (2.7)	ASXL3 (2.6)
GO:0035162	embryonic hemopoiesis	0.64	>=0.20	C4orf32 (4.3)	C3orf71 (3.6)	ENSG00000197727 (3.4)	ENSG00000225399 (3.0)	NAALADL2 (2.8)	FCF1 (2.8)	SLC25A21 (2.8)	ENSG00000248846 (2.6)	DCAF16 (2.6)	C8orf48 (2.5)
REACTOME_UBIQUITIN:DEPENDENT_DEGRADATION_OF_CYCLIN_D	REACTOME_UBIQUITIN:DEPENDENT_DEGRADATION_OF_CYCLIN_D	0.64	>=0.20	PSMA5 (6.4)	PSMD2 (5.6)	NMT1 (4.3)	CCT7 (4.2)	SSSCA1 (3.6)	SRA1 (3.5)	FIBP (3.2)	EIF2B5 (3.0)	HARS (2.7)	EXOSC7 (2.7)
REACTOME_UBIQUITIN:DEPENDENT_DEGRADATION_OF_CYCLIN_D1	REACTOME_UBIQUITIN:DEPENDENT_DEGRADATION_OF_CYCLIN_D1	0.64	>=0.20	PSMA5 (6.4)	PSMD2 (5.6)	NMT1 (4.3)	CCT7 (4.2)	SSSCA1 (3.6)	SRA1 (3.5)	FIBP (3.2)	EIF2B5 (3.0)	HARS (2.7)	EXOSC7 (2.7)
ENSG00000134202	GSTM3 PPI subnetwork	0.64	>=0.20	STUB1 (3.2)	GIPC2 (3.1)	DCUN1D1 (2.7)	EXD3 (2.7)	PROX2 (2.7)	RPS6KL1 (2.6)	ABP1 (2.6)	DUSP3 (2.5)	NAGS (2.4)	NEXN-AS1 (2.3)
ENSG00000198918	RPL39 PPI subnetwork	0.64	>=0.20	RPS11 (9.8)	IMPDH2 (4.0)	QARS (3.7)	NPM1 (3.4)	ENSG00000220110 (3.3)	CCNG1 (2.7)	RPS20P22 (2.6)	HSPE1 (1.9)	FYN (1.9)	FAM73A (1.8)
ENSG00000204133	ENSG00000204133 PPI subnetwork	0.64	>=0.20	NCAPG (7.9)	CDCA2 (7.7)	PRC1 (7.7)	DIAPH3 (6.2)	C17orf53 (5.1)	MPHOSPH9 (3.9)	WDR90 (2.5)	KIAA1715 (2.4)	ENSG00000249862 (2.0)	IPO9 (2.0)
MP:0002576	abnormal enamel morphology	0.64	>=0.20	PAPLN (7.7)	C21orf37 (6.7)	COL11A1 (4.1)	DSC3 (3.7)	PTPRD (3.6)	ODZ2 (3.4)	COL16A1 (3.2)	FGFR1 (3.1)	SLC4A9 (2.7)	LPHN3 (2.7)
GO:0060740	prostate gland epithelium morphogenesis	0.64	>=0.20	TGM4 (8.2)	ENSG00000226387 (3.3)	KCNG1 (3.3)	HR (2.9)	SOX5 (2.9)	KIF6 (2.7)	CYP2W1 (2.7)	BLID (2.7)	ENSG00000258636 (2.6)	ENSG00000230962 (2.6)
GO:0021532	neural tube patterning	0.64	>=0.20	TBC1D28 (3.4)	SP5 (3.2)	C10orf114 (2.9)	ENSG00000258096 (2.5)	ENSG00000253656 (2.5)	KLHL29 (2.2)	ENSG00000229891 (2.2)	PURG (2.2)	WDPCP (2.2)	JAKMIP2 (2.2)
GO:0001938	positive regulation of endothelial cell proliferation	0.64	>=0.20	NAV1 (2.8)	B3GALT1 (2.7)	SGIP1 (2.6)	ENSG00000233569 (2.5)	DCBLD1 (2.3)	C1orf51 (2.3)	CNBD1 (2.2)	ABP1 (2.1)	KIF26B (2.0)	GPR146 (2.0)
GO:0008430	selenium binding	0.64	>=0.20	TMBIM6 (4.1)	ENSG00000213882 (3.1)	COX19 (2.7)	TMEM132B (2.5)	TCTA (2.5)	TMEM22 (2.3)	SH3GLB1 (2.3)	GRM3 (2.1)	PRADC1 (2.0)	GIPC2 (2.0)
ENSG00000184445	KNTC1 PPI subnetwork	0.64	>=0.20	NCAPG (7.8)	CDCA2 (7.7)	PRC1 (7.5)	DIAPH3 (6.1)	C17orf53 (5.0)	MPHOSPH9 (3.7)	WDR90 (2.3)	KIAA1715 (2.2)	TERF1 (2.0)	ENSG00000249862 (2.0)
ENSG00000175333	ENSG00000175333 PPI subnetwork	0.64	>=0.20	RPS11 (8.9)	IMPDH2 (4.3)	ENSG00000220110 (3.9)	QARS (3.9)	NPM1 (3.0)	SRSF6 (3.0)	RPS20P22 (2.8)	POLR3D (2.5)	ADAD1 (2.4)	EXOSC7 (2.3)
GO:0071824	protein-DNA complex subunit organization	0.64	>=0.20	ENSG00000250075 (3.9)	DIAPH3-AS1 (3.7)	ENSG00000258096 (3.3)	ENSG00000254269 (2.8)	ENSG00000228201 (2.7)	ENSG00000253656 (2.7)	MSI2 (2.6)	WDR90 (2.5)	MPHOSPH9 (2.5)	DCAF16 (2.2)
GO:0072659	protein localization in plasma membrane	0.64	>=0.20	EVPLL (2.8)	POU5F2 (2.8)	DCUN1D1 (2.7)	ZFYVE21 (2.7)	NRG3 (2.4)	C1orf183 (2.4)	XKR6 (2.3)	KIF6 (2.3)	FAM73A (2.3)	EXD3 (2.2)
GO:0042579	microbody	0.64	>=0.20	SLC25A20 (5.7)	SUOX (4.8)	NUDT12 (3.9)	ENSG00000213882 (3.8)	PCCB (3.3)	MCCC1 (3.2)	ACSF3 (3.2)	HSD17B12 (2.9)	PET112 (2.7)	SLC25A13 (2.6)
GO:0005777	peroxisome	0.64	>=0.20	SLC25A20 (5.7)	SUOX (4.8)	NUDT12 (3.9)	ENSG00000213882 (3.8)	PCCB (3.3)	MCCC1 (3.2)	ACSF3 (3.2)	HSD17B12 (2.9)	PET112 (2.7)	SLC25A13 (2.6)
MP:0000042	abnormal organ of Corti morphology	0.64	>=0.20	SEMA3F (3.8)	RPS20P22 (3.7)	CRTAC1 (3.2)	BAG4 (3.1)	ERBB4 (3.1)	ST6GAL2 (3.1)	SPON1 (2.8)	SLC38A3 (2.8)	ZNF423 (2.6)	FGF18 (2.5)
ENSG00000136146	MED4 PPI subnetwork	0.64	>=0.20	NMT1 (4.1)	CCDC97 (3.4)	BPTF (3.4)	ZBTB6 (3.0)	NUFIP2 (2.9)	ZBTB26 (2.8)	FMNL3 (2.5)	LSM12 (2.5)	ZZZ3 (2.5)	AP1G1 (2.4)
REACTOME_CELL_CYCLE	REACTOME_CELL_CYCLE	0.64	>=0.20	NCAPG (6.6)	CDCA2 (6.2)	PRC1 (6.0)	DIAPH3 (5.0)	C17orf53 (4.5)	MPHOSPH9 (3.8)	WDR90 (3.2)	IPO9 (2.9)	KIAA1715 (2.7)	RCCD1 (2.5)
ENSG00000185721	DRG1 PPI subnetwork	0.64	>=0.20	SRSF6 (4.5)	RBM6 (3.5)	PLCB2 (2.8)	EIF2B5 (2.8)	QTRT1 (2.7)	NCK1 (2.5)	DCUN1D1 (2.3)	VPS54 (2.3)	ENSG00000245070 (2.2)	PAFAH1B1 (2.1)
GO:0000387	spliceosomal snRNP assembly	0.64	>=0.20	UBOX5 (3.8)	MPI (2.9)	ZMAT2 (2.7)	ENSG00000232874 (2.7)	SMYD5 (2.6)	C7orf50 (2.6)	TMCO6 (2.6)	WDR55 (2.6)	ENSG00000240405 (2.6)	DRG1 (2.5)
GO:0005925	focal adhesion	0.64	>=0.20	LMOD1 (5.2)	FHL2 (4.4)	NEXN (4.0)	NUMB (3.9)	GP6 (3.2)	PLCD3 (2.8)	DUSP3 (2.7)	ZFYVE21 (2.6)	MACF1 (2.6)	RBMS1 (2.6)
ENSG00000100056	DGCR14 PPI subnetwork	0.64	>=0.20	PRR14L (3.5)	QRICH1 (3.2)	USP4 (3.2)	EIF4ENIF1 (2.8)	PRKAR2A (2.8)	QARS (2.6)	ROBO2 (2.6)	AMT (2.4)	DRG1 (2.3)	USP19 (2.3)
MP:0010825	abnormal lung saccule morphology	0.64	>=0.20	CDH6 (4.3)	FGF18 (3.9)	LAMP3 (3.6)	KIF26B (3.4)	C8orf84 (3.2)	KIAA1715 (3.2)	SPON1 (3.0)	ENSG00000248846 (3.0)	ODZ2 (2.9)	KIF6 (2.7)
REACTOME_FGFR_LIGAND_BINDING_AND_ACTIVATION	REACTOME_FGFR_LIGAND_BINDING_AND_ACTIVATION	0.64	>=0.20	SP5 (6.6)	FZD10 (5.7)	RPS20P22 (5.6)	MYH7B (5.3)	GAD1 (4.5)	EPHA7 (3.4)	FGF18 (3.4)	PDE1C (2.9)	FGFR1 (2.8)	LSM1 (2.8)
MP:0005620	abnormal muscle contractility	0.64	>=0.20	LMOD1 (9.1)	SYPL2 (5.6)	NEXN (5.1)	ABRA (4.8)	RBFOX1 (3.9)	LHCGR (2.9)	CDH15 (2.7)	HAPLN4 (2.6)	FOXP2 (2.5)	KCNG1 (2.5)
ENSG00000101146	RAE1 PPI subnetwork	0.64	>=0.20	DDX20 (3.8)	PA2G4 (3.8)	CDC5L (3.7)	EIF4ENIF1 (3.2)	PRPF3 (3.2)	SF3B1 (3.0)	ANAPC4 (2.8)	KIAA1429 (2.7)	IK (2.7)	DRG1 (2.6)
MP:0001433	polyphagia	0.64	>=0.20	PPY (9.5)	KCNK16 (5.6)	TMEM22 (4.3)	PTPRN2 (2.8)	KCNC2 (2.7)	CAMKV (2.6)	TSHZ2 (2.5)	CACNB2 (2.5)	ENSG00000228201 (2.5)	PAPPA2 (2.5)
MP:0000167	decreased chondrocyte cell number	0.64	>=0.20	PRDM16 (4.2)	ZFYVE21 (3.1)	SLC38A3 (3.1)	DAAM2 (3.0)	CADM1 (2.9)	LINC00310 (2.8)	ODZ2 (2.8)	FZD10 (2.7)	CRIM1 (2.6)	KCNG1 (2.6)
GO:0016441	posttranscriptional gene silencing	0.64	>=0.20	KIAA0754 (3.8)	ENSG00000182109 (3.5)	JRK (3.3)	FIGN (3.3)	KIAA0825 (2.9)	FIZ1 (2.8)	ATXN1L (2.7)	VPS33B (2.7)	ENSG00000250075 (2.5)	ARIH2 (2.4)
GO:0035194	posttranscriptional gene silencing by RNA	0.64	>=0.20	KIAA0754 (3.8)	ENSG00000182109 (3.5)	JRK (3.3)	FIGN (3.3)	KIAA0825 (2.9)	FIZ1 (2.8)	ATXN1L (2.7)	VPS33B (2.7)	ENSG00000250075 (2.5)	ARIH2 (2.4)
ENSG00000174442	ZWILCH PPI subnetwork	0.64	>=0.20	NCAPG (7.8)	CDCA2 (7.7)	PRC1 (7.5)	DIAPH3 (6.2)	C17orf53 (5.1)	MPHOSPH9 (3.9)	WDR90 (2.5)	KIAA1715 (2.3)	ENSG00000249862 (2.0)	IPO9 (1.9)
ENSG00000135372	NAT10 PPI subnetwork	0.64	>=0.20	QTRT1 (4.1)	EXOSC7 (3.8)	SMYD5 (3.7)	SSSCA1 (3.6)	PA2G4 (3.5)	DRG1 (3.4)	WDR55 (3.4)	NPM1 (3.4)	MARS2 (3.2)	DDX20 (3.2)
GO:0061136	regulation of proteasomal protein catabolic process	0.64	>=0.20	ENSG00000212997 (4.1)	FIZ1 (2.9)	DALRD3 (2.8)	C17orf105 (2.6)	RHOT2 (2.5)	SMYD5 (2.5)	ENSG00000249862 (2.3)	MOB4 (2.2)	ENSG00000182109 (2.2)	ENSG00000233569 (2.2)
REACTOME_G0_AND_EARLY_G1	REACTOME_G0_AND_EARLY_G1	0.64	>=0.20	PRC1 (5.3)	NCAPG (5.2)	CDCA2 (4.6)	C17orf53 (4.2)	DIAPH3 (3.6)	IPO9 (2.3)	ATXN1L (2.0)	LCORL (2.0)	PRADC1 (1.9)	WDR90 (1.8)
GO:0030500	regulation of bone mineralization	0.64	>=0.20	LINC00310 (3.5)	ASXL3 (3.2)	ENSG00000258944 (3.1)	ENSG00000254269 (2.9)	KIAA0825 (2.6)	SOX5 (2.6)	C21orf37 (2.4)	CUX2 (2.3)	CRTAC1 (2.2)	IGF2BP3 (2.2)
ENSG00000171557	FGG PPI subnetwork	0.64	>=0.20	APOB (5.5)	CPS1 (4.4)	GP6 (4.2)	CD14 (3.6)	SLC38A3 (3.4)	CSF3R (3.1)	TAT (2.7)	FOXA1 (2.6)	PLCB2 (2.4)	ECM1 (2.1)
ENSG00000174748	RPL15 PPI subnetwork	0.64	>=0.20	RPS11 (7.2)	NPM1 (4.1)	IMPDH2 (4.0)	QARS (3.2)	HARS (3.0)	ENSG00000220110 (3.0)	CCT7 (2.8)	QTRT1 (2.7)	HSPE1 (2.7)	YLPM1 (2.7)
GO:0010833	telomere maintenance via telomere lengthening	0.64	>=0.20	WDR90 (4.2)	PRADC1 (3.8)	ENSG00000212997 (3.5)	IPO9 (3.5)	C17orf65 (3.4)	C7orf50 (3.0)	C17orf53 (3.0)	ENSG00000254556 (2.5)	LETM2 (2.5)	ENSG00000258708 (2.5)
REACTOME_APCC:MEDIATED_DEGRADATION_OF_CELL_CYCLE_PROTEINS	REACTOME_APCC:MEDIATED_DEGRADATION_OF_CELL_CYCLE_PROTEINS	0.64	>=0.20	PSMA5 (5.4)	PSMD2 (4.8)	PRC1 (4.2)	NMT1 (4.0)	NCAPG (3.6)	CDCA2 (3.4)	CCT7 (3.3)	MOB4 (2.9)	HARS (2.6)	SSSCA1 (2.6)
REACTOME_REGULATION_OF_MITOTIC_CELL_CYCLE	REACTOME_REGULATION_OF_MITOTIC_CELL_CYCLE	0.64	>=0.20	PSMA5 (5.4)	PSMD2 (4.8)	PRC1 (4.2)	NMT1 (4.0)	NCAPG (3.6)	CDCA2 (3.4)	CCT7 (3.3)	MOB4 (2.9)	HARS (2.6)	SSSCA1 (2.6)
ENSG00000100353	EIF3D PPI subnetwork	0.64	>=0.20	RPS11 (6.4)	QARS (6.1)	IMPDH2 (5.3)	NPM1 (4.2)	CCNG1 (3.8)	SRSF6 (2.9)	ZNF524 (2.5)	CCT7 (2.4)	ILF3 (2.4)	CUX2 (2.2)
ENSG00000091436	ENSG00000091436 PPI subnetwork	0.64	>=0.20	USP33 (3.5)	ARIH2 (3.3)	TMEM38B (3.0)	RC3H2 (2.9)	PLCD3 (2.7)	TMCO6 (2.6)	SORT1 (2.6)	KIAA0754 (2.6)	RHOT2 (2.5)	ENSG00000258944 (2.4)
KEGG_NICOTINATE_AND_NICOTINAMIDE_METABOLISM	KEGG_NICOTINATE_AND_NICOTINAMIDE_METABOLISM	0.64	>=0.20	FIGN (3.2)	NAGS (3.0)	CDH13 (2.7)	ENSG00000258779 (2.7)	ENSG00000231920 (2.7)	C1orf51 (2.5)	RCCD1 (2.5)	ACSF3 (2.4)	DPYD (2.4)	SRA1 (2.3)
MP:0001282	short vibrissae	0.64	>=0.20	FZD10 (3.4)	C10orf140 (3.1)	C21orf37 (2.9)	ENSG00000254839 (2.6)	ENSG00000234350 (2.4)	PAPLN (2.4)	RBMS1 (2.4)	SLC39A8 (2.4)	CYP2W1 (2.3)	BNC2 (2.2)
REACTOME_SYNTHESIS_OF_BILE_ACIDS_AND_BILE_SALTS_VIA_7ALPHA:HYDROXYCHOLESTEROL	REACTOME_SYNTHESIS_OF_BILE_ACIDS_AND_BILE_SALTS_VIA_7ALPHA:HYDROXYCHOLESTEROL	0.64	>=0.20	TAT (7.0)	SLC38A3 (6.1)	CPS1 (4.9)	C21orf37 (3.9)	DPYD (3.9)	ENSG00000213882 (3.6)	NAGS (3.6)	SUOX (3.5)	TSKU (3.5)	SLC25A13 (3.2)
ENSG00000163347	CLDN1 PPI subnetwork	0.64	>=0.20	MARVELD3 (4.2)	ERBB3 (3.6)	SASH1 (3.1)	PPP1R13B (3.0)	ATXN2 (2.7)	ADAM12 (2.6)	CYP2W1 (2.5)	SPON1 (2.4)	BNC2 (2.4)	LAMA2 (2.3)
GO:0004364	glutathione transferase activity	0.64	>=0.20	TSKU (4.7)	GIPC2 (3.9)	FCGRT (3.5)	NUDT12 (3.3)	C10orf112 (3.0)	JAKMIP3 (2.9)	AMT (2.8)	NAGS (2.7)	ENSG00000258636 (2.6)	FHIT (2.5)
KEGG_REGULATION_OF_AUTOPHAGY	KEGG_REGULATION_OF_AUTOPHAGY	0.64	>=0.20	GOPC (4.5)	PPY (3.2)	ZNF524 (3.1)	GAK (2.8)	TMUB2 (2.6)	DND1 (2.5)	FBXL4 (2.5)	BBX (2.4)	ENSG00000234902 (2.4)	IPMK (2.3)
GO:0032271	regulation of protein polymerization	0.64	>=0.20	RHOA (3.1)	FAM186B (2.9)	MKRN1 (2.8)	STRBP (2.6)	ATXN7L3 (2.5)	KLF7 (2.5)	ENSG00000222017 (2.4)	PRR14L (2.4)	TCTA (2.3)	NAV1 (2.3)
ENSG00000117500	TMED5 PPI subnetwork	0.64	>=0.20	EDEM2 (3.3)	TMUB2 (3.2)	TMBIM6 (2.8)	TMEM101 (2.6)	SCAMP2 (2.6)	HSD17B12 (2.6)	DCAF16 (2.3)	ZCCHC4 (2.2)	NEXN-AS1 (2.1)	ZBTB6 (2.1)
ENSG00000163904	SENP2 PPI subnetwork	0.64	>=0.20	PHF2 (3.1)	EIF4G1 (3.1)	KLF6 (3.0)	EVPLL (2.9)	STOML1 (2.8)	EXD3 (2.6)	NCK1 (2.3)	ILF3 (2.3)	WDR55 (2.2)	PRR16 (2.2)
MP:0000690	absent spleen	0.64	>=0.20	PCDH17 (4.3)	MSLN (3.5)	MIR3187 (3.5)	TSHZ2 (3.0)	FOXP2 (2.7)	ZBTB46 (2.7)	KIF26B (2.6)	DCAF16 (2.5)	KCND3 (2.5)	LSM1 (2.5)
KEGG_DRUG_METABOLISM_CYTOCHROME_P450	KEGG_DRUG_METABOLISM_CYTOCHROME_P450	0.64	>=0.20	TSKU (5.7)	TM6SF2 (4.7)	CPS1 (4.2)	ENSG00000213882 (4.1)	TAT (3.9)	NAGS (3.9)	NUDT12 (3.6)	GIPC2 (3.2)	C10orf112 (2.9)	TSHZ2 (2.4)
ENSG00000128829	EIF2AK4 PPI subnetwork	0.64	>=0.20	QTRT1 (4.1)	EIF2B5 (3.5)	WDR55 (3.3)	TRPC4AP (3.2)	NMT1 (3.1)	SMYD5 (3.0)	HARS (3.0)	DLST (2.9)	DRG1 (2.9)	ILF3 (2.9)
GO:0055102	lipase inhibitor activity	0.64	>=0.20	APOB (5.4)	GNAT1 (3.8)	SLC38A3 (3.3)	RBMS1 (3.2)	CPS1 (3.1)	LAMP3 (3.0)	CRYBA1 (2.8)	KNDC1 (2.7)	C17orf105 (2.6)	CAMK2D (2.4)
GO:0000049	tRNA binding	0.64	>=0.20	ASNS (8.8)	ACSF3 (4.3)	WDR55 (3.5)	ZCCHC4 (3.4)	NPM1 (3.4)	RCCD1 (3.2)	SMYD5 (3.2)	QTRT1 (3.2)	TARS2 (3.2)	POLR3D (2.8)
GO:0050730	regulation of peptidyl-tyrosine phosphorylation	0.64	>=0.20	ENSG00000197727 (3.7)	C4orf32 (3.5)	ARRDC4 (3.0)	ENSG00000224788 (2.9)	ENSG00000253656 (2.5)	PROX2 (2.5)	IL21 (2.4)	PCDH15 (2.4)	PAPPA2 (2.4)	DNAH5 (2.3)
MP:0000351	increased cell proliferation	0.64	>=0.20	CCNG1 (5.3)	EFEMP2 (2.9)	C1orf183 (2.6)	CDH13 (2.6)	PAPLN (2.4)	COL11A1 (2.4)	GSS (2.3)	RFTN2 (2.2)	CYP2W1 (2.1)	C17orf65 (2.0)
MP:0000495	abnormal colon morphology	0.64	>=0.20	PYY (3.5)	OLFM4 (3.0)	SLC39A8 (2.9)	PHLPP2 (2.8)	IL2 (2.8)	FZD10 (2.8)	FAM186B (2.3)	KCNJ2 (2.3)	C4orf32 (2.2)	KCNK16 (2.1)
ENSG00000101654	RNMT PPI subnetwork	0.64	>=0.20	SSSCA1 (3.8)	LSM1 (3.8)	SUGP1 (3.4)	PIK3C3 (3.1)	KIAA1429 (3.0)	FIBP (2.9)	SRA1 (2.7)	C1orf51 (2.4)	DDHD2 (2.4)	DCAF16 (2.3)
ENSG00000107643	MAPK8 PPI subnetwork	0.64	>=0.20	KLF6 (7.7)	SH2B3 (3.6)	ARC (3.3)	RBMS1 (2.9)	DNAJB4 (2.9)	CCDC85B (2.8)	COQ10B (2.8)	LINC00304 (2.8)	CAMK2D (2.7)	EIF4E3 (2.5)
ENSG00000101444	AHCY PPI subnetwork	0.64	>=0.20	MARS2 (5.0)	NPM1 (4.2)	PISD (3.4)	DRG1 (3.1)	ZZZ3 (2.9)	HSPE1 (2.8)	DDX20 (2.6)	EIF2B5 (2.6)	IMPDH2 (2.6)	PA2G4 (2.6)
MP:0009757	impaired behavioral response to morphine	0.64	>=0.20	CSMD1 (3.5)	ENSG00000245070 (3.4)	CPLX1 (3.4)	PRR16 (3.2)	TGM4 (3.1)	RGS7BP (3.0)	GPER (2.9)	CAMKV (2.9)	DPYD (2.7)	CDH6 (2.7)
GO:0044282	small molecule catabolic process	0.64	>=0.20	SUOX (4.8)	MCCC1 (4.8)	ACSF3 (4.2)	PCCB (3.8)	PET112 (3.6)	GSS (3.4)	SLC25A20 (3.3)	ENSG00000213882 (3.3)	NUDT12 (3.3)	MPI (3.2)
ENSG00000100162	CENPM PPI subnetwork	0.65	>=0.20	NCAPG (7.9)	CDCA2 (7.8)	PRC1 (7.6)	DIAPH3 (6.2)	C17orf53 (5.1)	MPHOSPH9 (3.9)	KIAA1715 (2.5)	WDR90 (2.5)	ENSG00000249862 (1.9)	IPO9 (1.9)
REACTOME_CONVERSION_FROM_APCCCDC20_TO_APCCCDH1_IN_LATE_ANAPHASE	REACTOME_CONVERSION_FROM_APCCCDC20_TO_APCCCDH1_IN_LATE_ANAPHASE	0.65	>=0.20	TMEM175 (3.6)	PRC1 (3.4)	ANAPC4 (3.3)	NCAPG (3.2)	CDCA2 (2.9)	MPHOSPH9 (2.8)	CIZ1 (2.8)	WDR6 (2.7)	VPS33B (2.5)	QARS (2.5)
REACTOME_NEPHRIN_INTERACTIONS	REACTOME_NEPHRIN_INTERACTIONS	0.65	>=0.20	MACF1 (3.6)	ROBO2 (3.5)	DAG1 (3.3)	ATP11B (3.1)	UTRN (2.9)	EFNB2 (2.8)	DLG1 (2.7)	C13orf16 (2.7)	ENSG00000239213 (2.7)	PLCL1 (2.4)
KEGG_OXIDATIVE_PHOSPHORYLATION	KEGG_OXIDATIVE_PHOSPHORYLATION	0.65	>=0.20	NDUFA2 (7.8)	COX5A (7.7)	TRAPPC2L (4.8)	MRPS21 (4.6)	FAM195A (4.0)	PCCB (3.7)	HSPE1 (3.0)	ACSF3 (2.8)	NDUFAF3 (2.6)	MCCC1 (2.6)
GO:0006732	coenzyme metabolic process	0.65	>=0.20	ACSF3 (5.6)	GSS (3.8)	HSD17B12 (3.8)	PET112 (3.7)	PCCB (3.5)	MCCC1 (3.5)	SUOX (3.3)	TARS2 (3.2)	NUDT12 (3.0)	FAM195A (3.0)
ENSG00000151725	MLF1IP PPI subnetwork	0.65	>=0.20	NCAPG (7.8)	CDCA2 (7.7)	PRC1 (7.7)	DIAPH3 (6.2)	C17orf53 (5.1)	MPHOSPH9 (3.9)	WDR90 (2.5)	KIAA1715 (2.4)	ENSG00000249862 (2.1)	IPO9 (1.9)
ENSG00000100150	DEPDC5 PPI subnetwork	0.65	>=0.20	HSPE1 (3.3)	EIF4G1 (3.1)	CDC5L (3.1)	EXOSC7 (3.0)	HSD17B12 (2.9)	PET112 (2.8)	YLPM1 (2.7)	TERF1 (2.7)	ILF3 (2.6)	QTRT1 (2.4)
MP:0000511	abnormal intestinal mucosa morphology	0.65	>=0.20	OLFM4 (5.8)	MSI2 (3.0)	ENSG00000253792 (2.7)	PYY (2.7)	MIR3187 (2.4)	MAML3 (2.3)	FBXL4 (2.1)	CSF3R (2.1)	IPMK (2.1)	FOXA1 (2.0)
ENSG00000155363	MOV10 PPI subnetwork	0.65	>=0.20	ILF3 (3.8)	PA2G4 (3.5)	LSM12 (3.1)	PRPF40B (2.8)	ASB16 (2.8)	HARS2 (2.6)	UBOX5 (2.5)	PTBP1 (2.4)	NEXN-AS1 (2.4)	G6PC3 (2.3)
ENSG00000114854	TNNC1 PPI subnetwork	0.65	>=0.20	ABRA (8.1)	NEXN (5.8)	MYH7B (5.2)	SYPL2 (5.0)	RBFOX1 (4.7)	PPP2R3A (4.5)	ENSG00000236013 (3.8)	PTP4A3 (3.0)	KCNG2 (2.8)	SPHKAP (2.6)
GO:0072594	establishment of protein localization to organelle	0.65	>=0.20	COX19 (3.7)	ENSG00000212997 (3.3)	PET112 (2.9)	TCTA (2.9)	DND1 (2.7)	LINC00304 (2.7)	SMYD5 (2.7)	ENSG00000227603 (2.6)	NUDT12 (2.5)	C12orf65 (2.5)
ENSG00000179715	FAM113B PPI subnetwork	0.65	>=0.20	APOB (7.7)	CPS1 (3.9)	DSC3 (3.7)	LIN28B (3.4)	SLC38A7 (2.8)	C10orf112 (2.5)	ST6GALNAC2 (2.3)	IL20RB (2.3)	ACVR2A (2.2)	TM6SF2 (2.2)
ENSG00000116106	EPHA4 PPI subnetwork	0.65	>=0.20	EFNB2 (5.5)	SEMA3F (4.6)	FGF18 (4.1)	ODZ2 (3.7)	HR (3.6)	PCDH17 (3.5)	MSLN (3.4)	RPS20P22 (3.3)	CYP2W1 (3.2)	CADM1 (3.2)
ENSG00000171552	BCL2L1 PPI subnetwork	0.65	>=0.20	MKRN1 (4.3)	C1orf183 (3.4)	CRYBA1 (3.0)	VOPP1 (3.0)	FIBP (2.9)	CFL1 (2.9)	NUDT18 (2.8)	GPR146 (2.8)	C3orf62 (2.6)	PML (2.4)
GO:0050433	regulation of catecholamine secretion	0.65	>=0.20	ENSG00000212997 (4.2)	EVPLL (4.1)	ENSG00000228201 (3.6)	POU5F2 (2.9)	C12orf65 (2.8)	ENSG00000254269 (2.6)	MAML3 (2.6)	TRPC7 (2.5)	PRR16 (2.4)	ENSG00000258096 (2.2)
ENSG00000026103	FAS PPI subnetwork	0.65	>=0.20	STUB1 (3.4)	FAM160A1 (2.6)	UTRN (2.3)	DPYD (2.3)	NCK1 (2.3)	SOX11 (2.3)	ZFYVE21 (2.2)	KLF6 (2.2)	MUS81 (2.1)	MST1R (2.1)
REACTOME_SYNTHESIS_OF_BILE_ACIDS_AND_BILE_SALTS	REACTOME_SYNTHESIS_OF_BILE_ACIDS_AND_BILE_SALTS	0.65	>=0.20	TAT (6.3)	SLC38A3 (5.8)	CPS1 (4.3)	DPYD (3.7)	C21orf37 (3.4)	NAGS (3.4)	ENSG00000213882 (3.3)	TSKU (3.3)	SUOX (3.2)	CES5A (2.6)
ENSG00000096060	FKBP5 PPI subnetwork	0.65	>=0.20	C17orf58 (3.2)	KCNG1 (3.1)	OXR1 (3.0)	HAPLN4 (3.0)	C17orf65 (3.0)	AFF3 (2.9)	FAM160B2 (2.9)	ARC (2.6)	CDH13 (2.5)	HSPD1 (2.4)
GO:0015932	nucleobase-containing compound transmembrane transporter activity	0.65	>=0.20	C10orf112 (3.3)	CDHR3 (3.0)	DNAH5 (2.6)	KCNG1 (2.5)	TM6SF2 (2.4)	FAM160A1 (2.3)	PRADC1 (2.2)	MARS2 (2.1)	SLC38A1 (2.1)	GALNS (2.1)
REACTOME_ACTIVATION_OF_GENES_BY_ATF4	REACTOME_ACTIVATION_OF_GENES_BY_ATF4	0.65	>=0.20	ASNS (3.5)	C3orf71 (3.5)	FAM84B (3.1)	SLC38A2 (3.1)	KLF6 (2.9)	COQ10B (2.9)	ARC (2.6)	PAPPA2 (2.3)	SLC38A1 (2.3)	ZCCHC4 (2.2)
MP:0000284	double outlet heart right ventricle	0.65	>=0.20	FOXA1 (4.1)	FGF18 (3.5)	KIF26B (3.5)	BNC2 (3.3)	ZNF423 (3.2)	NEXN (3.2)	CDH13 (2.9)	CDHR3 (2.8)	CRIM1 (2.7)	EFNA5 (2.6)
ENSG00000116251	RPL22 PPI subnetwork	0.65	>=0.20	RPS11 (7.9)	SRSF6 (3.6)	IMPDH2 (3.5)	QARS (3.4)	CCNG1 (3.3)	NPM1 (2.8)	TRA2A (2.8)	CCT7 (2.7)	WDR6 (2.3)	RBM5 (2.3)
ENSG00000172680	MOS PPI subnetwork	0.65	>=0.20	CDH15 (4.6)	HSPD1 (3.3)	PRKAR2A (2.9)	ZFYVE21 (2.8)	DUSP3 (2.8)	STUB1 (2.4)	DNAJB4 (2.3)	SPON1 (2.3)	ENSG00000255310 (2.3)	DCAKD (2.3)
GO:0010830	regulation of myotube differentiation	0.65	>=0.20	ENSG00000254269 (3.8)	TMEM101 (3.2)	KLHDC8B (2.6)	TMCO6 (2.4)	ENSG00000258708 (2.4)	C15orf17 (2.4)	PLCD3 (2.4)	ATXN7L2 (2.4)	ENSG00000224788 (2.3)	LSM12 (2.3)
GO:0031646	positive regulation of neurological system process	0.65	>=0.20	TRPC7 (3.6)	ERBB4 (3.6)	CADM2 (3.3)	KCNC2 (3.3)	AK5 (3.2)	GABRG1 (3.1)	DBC1 (3.0)	SORCS3 (2.7)	PCDH9 (2.6)	LRFN5 (2.5)
GO:0031069	hair follicle morphogenesis	0.65	>=0.20	CDH6 (2.9)	ENSG00000229775 (2.5)	ST6GALNAC2 (2.5)	ASB16 (2.3)	CCDC36 (2.3)	SMAD5-AS1 (2.3)	ENSG00000226387 (2.2)	C8orf84 (2.2)	NEXN-AS1 (2.2)	HR (2.2)
ENSG00000116459	ATP5F1 PPI subnetwork	0.65	>=0.20	COX5A (6.1)	NDUFA2 (4.9)	MRPS21 (4.2)	PCCB (3.4)	FIBP (3.0)	DLST (2.9)	QARS (2.7)	NDUFAF3 (2.6)	HSPE1 (2.6)	SLC35A4 (2.5)
GO:0031570	DNA integrity checkpoint	0.65	>=0.20	C17orf65 (4.0)	ZCCHC4 (2.7)	TRAPPC2L (2.7)	NMT1 (2.7)	ANAPC4 (2.6)	PSMA5 (2.6)	CDKAL1 (2.5)	SRA1 (2.5)	IPO9 (2.5)	KIF6 (2.2)
ENSG00000142937	RPS8 PPI subnetwork	0.65	>=0.20	IMPDH2 (4.8)	RPS11 (4.4)	NPM1 (4.0)	CCT7 (3.8)	QARS (3.5)	SRSF6 (3.4)	QTRT1 (3.2)	HARS (3.2)	EIF2B5 (3.1)	WDR55 (2.9)
GO:0022627	cytosolic small ribosomal subunit	0.65	>=0.20	RPS11 (9.7)	QARS (2.8)	IMPDH2 (2.7)	NPM1 (2.5)	ENSG00000220110 (2.4)	ENSG00000226387 (2.4)	WDR55 (2.3)	RPS20P22 (2.3)	ZBTB26 (2.2)	TRAPPC2L (2.0)
ENSG00000101367	MAPRE1 PPI subnetwork	0.65	>=0.20	NCAPG (7.5)	CDCA2 (7.2)	PRC1 (7.0)	DIAPH3 (5.8)	C17orf53 (5.3)	MPHOSPH9 (3.5)	WDR90 (2.8)	KIAA1715 (2.6)	ENSG00000249862 (2.3)	IPO9 (2.2)
ENSG00000126432	PRDX5 PPI subnetwork	0.65	>=0.20	TCTA (3.0)	RC3H2 (2.7)	MKRN1 (2.6)	LCORL (2.5)	NAALADL2 (2.4)	FAM120AOS (2.3)	C7orf50 (2.3)	ZBTB6 (2.1)	ENSG00000253792 (2.1)	C3orf71 (2.0)
GO:0051028	mRNA transport	0.65	>=0.20	FUBP1 (4.2)	TRA2A (3.8)	PRPF3 (3.7)	C3orf62 (3.6)	QRICH1 (3.2)	AP1G1 (3.1)	SF3B1 (3.1)	CDKAL1 (2.9)	RBM5 (2.9)	ZC3H18 (2.9)
MP:0004016	decreased bone mass	0.65	>=0.20	PPY (6.1)	KCNK16 (5.6)	COL11A1 (4.9)	ADAM12 (3.9)	LHCGR (3.5)	KCNC2 (3.0)	CD300LG (2.9)	SPON1 (2.8)	PAPPA2 (2.7)	MARVELD3 (2.6)
ENSG00000123219	CENPK PPI subnetwork	0.65	>=0.20	NCAPG (7.8)	CDCA2 (7.7)	PRC1 (7.7)	DIAPH3 (6.1)	C17orf53 (5.1)	MPHOSPH9 (4.0)	WDR90 (2.5)	KIAA1715 (2.4)	ENSG00000249862 (2.0)	IPO9 (2.0)
ENSG00000073792	IGF2BP2 PPI subnetwork	0.65	>=0.20	TRA2A (3.3)	PSMA5 (3.3)	PET112 (3.3)	ENSG00000258944 (3.2)	HSPE1 (3.0)	XKR6 (2.9)	SRSF6 (2.7)	ZCCHC4 (2.6)	GSS (2.5)	MOB4 (2.5)
REACTOME_NEF_MEDIATED_DOWNREGULATION_OF_MHC_CLASS_I_COMPLEX_CELL_SURFACE_EXPRESSION	REACTOME_NEF_MEDIATED_DOWNREGULATION_OF_MHC_CLASS_I_COMPLEX_CELL_SURFACE_EXPRESSION	0.65	>=0.20	MARVELD3 (4.9)	IST1 (3.7)	ATXN1L (3.5)	SLC38A7 (3.2)	ZBTB20 (2.7)	DLST (2.6)	C17orf105 (2.5)	STK32C (2.4)	SH2B3 (2.3)	PHLPP2 (2.3)
GO:0001754	eye photoreceptor cell differentiation	0.65	>=0.20	GNAT1 (5.9)	TRPC7 (4.5)	PCDH15 (3.9)	GPR123 (3.6)	CADM2 (3.5)	LINC00354 (2.8)	GALNT13 (2.8)	CRYBA1 (2.5)	SP4 (2.4)	IPMK (2.4)
ENSG00000132646	PCNA PPI subnetwork	0.65	>=0.20	C17orf53 (4.6)	WDR90 (4.4)	IPO9 (3.7)	PRC1 (3.5)	NCAPG (3.4)	CDCA2 (3.3)	MPHOSPH9 (3.0)	DIAPH3 (2.9)	PRADC1 (2.7)	RCCD1 (2.6)
GO:0000096	sulfur amino acid metabolic process	0.65	>=0.20	C12orf65 (3.8)	SUOX (3.1)	TGM4 (2.8)	ZCCHC4 (2.7)	JAKMIP3 (2.7)	ASNS (2.5)	MCCC1 (2.5)	DNAH5 (2.5)	NUDT12 (2.4)	AMT (2.4)
ENSG00000075643	MOCOS PPI subnetwork	0.65	>=0.20	APOB (5.8)	CPS1 (3.6)	FCGRT (3.4)	SASH1 (3.0)	C17orf105 (2.9)	LINC00304 (2.8)	SLC38A3 (2.6)	CD14 (2.5)	CRYBA1 (2.4)	DPYD (2.4)
GO:0004859	phospholipase inhibitor activity	0.65	>=0.20	GNAT1 (4.2)	RBMS1 (3.4)	LAMP3 (3.0)	C17orf105 (2.7)	CAMK2D (2.7)	CRIM1 (2.5)	OLFM4 (2.3)	KNDC1 (2.3)	CRYBA1 (2.3)	PIEZO1 (2.3)
ENSG00000062038	CDH3 PPI subnetwork	0.65	>=0.20	MST1R (3.1)	ERBB3 (2.8)	EFNB2 (2.6)	FAM84B (2.5)	AP1G1 (2.5)	IP6K2 (2.4)	DAG1 (2.4)	EFNA5 (2.4)	ENSG00000254839 (2.4)	DSC3 (2.4)
GO:0071305	cellular response to vitamin D	0.65	>=0.20	FIGN (3.8)	C13orf16 (3.4)	ADAM12 (3.3)	ENSG00000232874 (3.0)	FAM160B2 (2.9)	C17orf65 (2.8)	C17orf58 (2.4)	COL16A1 (2.2)	DPYD (2.2)	C12orf65 (2.1)
ENSG00000135999	EPC2 PPI subnetwork	0.65	>=0.20	MCRS1 (5.0)	CIZ1 (3.3)	FIBP (3.0)	SSSCA1 (2.6)	MUS81 (2.5)	SUGP1 (2.4)	ACTL7B (2.4)	MLLT10 (2.3)	MON1A (2.3)	MPHOSPH9 (2.3)
ENSG00000089234	BRAP PPI subnetwork	0.65	>=0.20	PA2G4 (3.8)	YLPM1 (3.4)	USP19 (3.1)	NPM1 (2.8)	EXOSC7 (2.7)	SMYD5 (2.5)	RBM6 (2.5)	ARIH2 (2.5)	ENSG00000258636 (2.4)	HARS (2.4)
REACTOME_REGULATION_OF_APCC_ACTIVATORS_BETWEEN_G1S_AND_EARLY_ANAPHASE	REACTOME_REGULATION_OF_APCC_ACTIVATORS_BETWEEN_G1S_AND_EARLY_ANAPHASE	0.65	>=0.20	PSMA5 (5.6)	PSMD2 (5.0)	NMT1 (4.2)	CCT7 (3.5)	PRC1 (3.4)	MOB4 (3.0)	NCAPG (2.8)	HARS (2.7)	SSSCA1 (2.7)	EIF2B5 (2.7)
ENSG00000113240	CLK4 PPI subnetwork	0.65	>=0.20	SPATS2 (3.0)	ENSG00000239213 (3.0)	TCF4 (2.8)	NCK1 (2.8)	RERG (2.5)	CD300LG (2.4)	ENSG00000227603 (2.2)	FAM131A (2.2)	DLG1 (2.1)	ATP11B (2.1)
ENSG00000158691	ZSCAN12 PPI subnetwork	0.65	>=0.20	ZBTB26 (3.8)	RPRD2 (3.7)	MSL2 (3.4)	USP19 (3.1)	WDR6 (3.0)	BBX (3.0)	PRR14L (2.6)	SMAD5 (2.6)	FIZ1 (2.5)	PHF2 (2.5)
ENSG00000138398	PPIG PPI subnetwork	0.65	>=0.20	ZBTB26 (4.0)	TRA2A (3.5)	CCDC97 (3.5)	BPTF (3.0)	FUBP1 (3.0)	AP1G1 (3.0)	RBM5 (2.9)	NMT1 (2.8)	PRPF3 (2.8)	IST1 (2.8)
GO:0042558	pteridine-containing compound metabolic process	0.65	>=0.20	NAGS (3.2)	ACSF3 (3.1)	SLC4A9 (2.8)	ENSG00000229775 (2.7)	SLC25A13 (2.6)	ASNS (2.6)	FHIT (2.5)	SUOX (2.4)	GSS (2.3)	ENSG00000239213 (2.2)
ENSG00000139842	CUL4A PPI subnetwork	0.65	>=0.20	ANAPC4 (4.7)	BAG4 (3.7)	MOB4 (3.5)	HSPD1 (3.4)	LANCL1 (3.4)	AP1G1 (3.1)	CCNG1 (2.7)	NCK1 (2.6)	TRPC4AP (2.5)	IPO9 (2.4)
ENSG00000115750	TAF1B PPI subnetwork	0.65	>=0.20	DND1 (3.4)	TERF1 (3.4)	FCF1 (3.3)	DDX20 (3.0)	MARS2 (2.9)	WDR55 (2.8)	CDC5L (2.6)	ENSG00000227603 (2.6)	PRPF3 (2.6)	LSM1 (2.5)
ENSG00000184083	FAM120C PPI subnetwork	0.65	>=0.20	ZBTB26 (3.8)	RPRD2 (3.8)	MSL2 (3.2)	USP19 (3.1)	FIZ1 (3.0)	BBX (2.7)	WDR6 (2.6)	PHF2 (2.6)	SMAD5 (2.6)	FAM160B2 (2.5)
ENSG00000154839	SKA1 PPI subnetwork	0.65	>=0.20	NCAPG (7.9)	PRC1 (7.7)	CDCA2 (7.6)	DIAPH3 (6.1)	C17orf53 (5.1)	MPHOSPH9 (4.0)	WDR90 (2.6)	KIAA1715 (2.6)	IPO9 (2.2)	ENSG00000249862 (1.8)
GO:0006506	GPI anchor biosynthetic process	0.65	>=0.20	TMEM175 (5.6)	TMEM101 (4.6)	G6PC3 (3.8)	TCTA (3.8)	C3orf39 (3.7)	TMUB2 (3.5)	EDEM2 (3.4)	C3orf71 (3.3)	CYB561D1 (3.2)	C17orf65 (3.2)
GO:0001974	blood vessel remodeling	0.65	>=0.20	B3GALT1 (3.1)	BMP8A (2.8)	MSLN (2.7)	DIAPH3-AS1 (2.6)	ENSG00000228201 (2.5)	ENSG00000251023 (2.4)	ENSG00000212997 (2.2)	DNAH5 (2.2)	PLCD3 (2.1)	EXD3 (2.1)
ENSG00000133103	COG6 PPI subnetwork	0.65	>=0.20	SCYL1 (4.4)	MCRS1 (4.0)	MAU2 (3.7)	TMUB2 (3.4)	SUGP1 (3.4)	TRPC4AP (3.2)	TMEM175 (3.1)	ACSF3 (3.0)	SLC38A7 (2.9)	USP4 (2.8)
GO:0031145	anaphase-promoting complex-dependent proteasomal ubiquitin-dependent protein catabolic process	0.65	>=0.20	PSMA5 (3.8)	PSMD2 (3.2)	NMT1 (3.0)	FIBP (2.9)	COX19 (2.9)	ENSG00000249618 (2.6)	SRA1 (2.5)	MOB4 (2.5)	ZCCHC4 (2.4)	ZMAT2 (2.3)
MP:0010018	pulmonary vascular congestion	0.65	>=0.20	KIF26B (3.2)	HEATR4 (3.0)	C21orf37 (2.9)	MCCC1 (2.6)	TRPC7 (2.6)	LAMA2 (2.5)	SORT1 (2.5)	ADAM12 (2.5)	ABRA (2.4)	UTRN (2.4)
ENSG00000122484	RPAP2 PPI subnetwork	0.65	>=0.20	SSSCA1 (5.0)	EXOSC7 (3.9)	PA2G4 (3.9)	DRG1 (3.4)	EIF2B5 (3.3)	PRPF3 (3.2)	IK (3.1)	SMYD5 (3.1)	QTRT1 (3.0)	FCF1 (3.0)
GO:0007091	mitotic metaphase/anaphase transition	0.65	>=0.20	ENSG00000251023 (4.0)	MPHOSPH9 (3.5)	RCCD1 (3.2)	DIAPH3 (3.1)	KIAA1715 (2.8)	KIAA1109 (2.7)	TAF1B (2.6)	CDCA2 (2.6)	C17orf53 (2.4)	ANKHD1 (2.4)
ENSG00000152253	SPC25 PPI subnetwork	0.65	>=0.20	NCAPG (7.8)	PRC1 (7.7)	CDCA2 (7.6)	DIAPH3 (6.2)	C17orf53 (5.2)	MPHOSPH9 (3.8)	WDR90 (2.6)	KIAA1715 (2.3)	ENSG00000249862 (2.1)	IPO9 (2.0)
GO:0016605	PML body	0.65	>=0.20	MSL2 (4.1)	PML (3.8)	DCUN1D1 (3.1)	NCK1 (2.8)	EIF4ENIF1 (2.8)	WHSC1L1 (2.6)	SBNO1 (2.4)	C17orf65 (2.3)	DDX20 (2.3)	STAG1 (2.3)
GO:0000819	sister chromatid segregation	0.65	>=0.20	DIAPH3 (5.0)	CDCA2 (3.9)	C17orf53 (3.7)	RCCD1 (3.7)	MPHOSPH9 (3.7)	TERF1 (3.5)	KIAA1715 (3.4)	NCAPG (2.8)	PRC1 (2.8)	RBM5 (2.5)
ENSG00000198700	IPO9 PPI subnetwork	0.65	>=0.20	MPHOSPH9 (3.1)	MAD1L1 (2.8)	SLC25A13 (2.6)	DDX20 (2.5)	RHOA (2.4)	PIK3C3 (2.4)	PRPF3 (2.4)	PSMA5 (2.1)	SBNO1 (2.1)	CCT7 (1.9)
GO:0050931	pigment cell differentiation	0.65	>=0.20	ENSG00000240405 (3.9)	ST6GALNAC2 (3.4)	ERBB3 (3.3)	ENSG00000220161 (3.0)	PHACTR1 (2.7)	C8orf48 (2.5)	ENSG00000231920 (2.5)	ENSG00000258636 (2.4)	FAM19A1 (2.3)	KCNK16 (2.3)
REACTOME_TAK1_ACTIVATES_NFKB_BY_PHOSPHORYLATION_AND_ACTIVATION_OF_IKKS_COMPLEX	REACTOME_TAK1_ACTIVATES_NFKB_BY_PHOSPHORYLATION_AND_ACTIVATION_OF_IKKS_COMPLEX	0.65	>=0.20	SLC39A8 (3.4)	HIVEP3 (2.5)	PIEZO1 (2.5)	PHACTR1 (2.4)	FMNL3 (2.3)	KCNJ2 (2.3)	HR (2.1)	RAB5A (2.1)	MUS81 (2.0)	DLG1 (1.9)
KEGG_GLYCOSAMINOGLYCAN_BIOSYNTHESIS_KERATAN_SULFATE	KEGG_GLYCOSAMINOGLYCAN_BIOSYNTHESIS_KERATAN_SULFATE	0.65	>=0.20	PCDH17 (3.3)	TMEM101 (2.7)	CCDC85B (2.7)	KIAA0317 (2.7)	BAI2 (2.3)	SCAMP5 (2.3)	RPP25 (2.2)	C3orf39 (2.2)	ZDHHC3 (2.2)	TCF4 (2.1)
MP:0000358	abnormal cell morphology	0.65	>=0.20	TMBIM6 (2.8)	KIAA1109 (2.8)	ARSA (2.7)	NAALADL2 (2.5)	GALNS (2.4)	PIEZO1 (2.3)	FAM172A (2.3)	PRR14L (2.3)	DNM2 (2.2)	CFL1 (2.1)
GO:0019233	sensory perception of pain	0.65	>=0.20	LRFN5 (3.2)	ENSG00000182109 (3.1)	ADCY2 (2.8)	GABRG1 (2.8)	GPR123 (2.7)	MCTP1 (2.7)	JAKMIP2 (2.7)	PARK2 (2.7)	GPR27 (2.6)	ENSG00000229775 (2.6)
ENSG00000103089	FA2H PPI subnetwork	0.65	>=0.20	TMBIM6 (3.9)	STOML1 (3.4)	KIAA0317 (3.2)	TMUB2 (3.1)	ATXN7L3 (3.0)	DNAJC1 (2.9)	JMJD8 (2.9)	CYB561D1 (2.8)	EDEM2 (2.6)	TMEM101 (2.6)
ENSG00000164758	MED30 PPI subnetwork	0.65	>=0.20	NMT1 (3.5)	CCDC97 (3.4)	ZBTB26 (3.4)	ZBTB6 (2.9)	LSM12 (2.8)	TMUB2 (2.6)	FCF1 (2.6)	BPTF (2.5)	NUFIP2 (2.4)	ZC3H18 (2.4)
REACTOME_TRYPTOPHAN_CATABOLISM	REACTOME_TRYPTOPHAN_CATABOLISM	0.65	>=0.20	TAT (5.4)	DPYD (3.3)	PRR16 (3.2)	LAMP3 (2.9)	MCCC1 (2.9)	SUOX (2.9)	SLC25A13 (2.6)	FOXA1 (2.6)	PAPLN (2.6)	ENSG00000213882 (2.4)
GO:0009100	glycoprotein metabolic process	0.65	>=0.20	EDEM2 (4.6)	PPAPDC1B (4.4)	JMJD8 (3.5)	DNAJC1 (3.4)	TMEM101 (3.1)	UFL1 (2.9)	G6PC3 (2.8)	ARSA (2.7)	GALNS (2.7)	C3orf39 (2.6)
ENSG00000100401	RANGAP1 PPI subnetwork	0.65	>=0.20	CDCA2 (6.9)	PRC1 (6.7)	NCAPG (6.6)	DIAPH3 (5.1)	C17orf53 (4.7)	MPHOSPH9 (3.9)	IPO9 (2.5)	PTBP1 (2.4)	WDR90 (2.1)	KIAA1715 (2.0)
ENSG00000140795	MYLK3 PPI subnetwork	0.65	>=0.20	APOB (7.1)	DSC3 (4.3)	LIN28B (3.4)	CPS1 (3.2)	C10orf112 (2.4)	RBFOX1 (2.4)	PPP2R3A (2.4)	ABRA (2.3)	SLC38A7 (2.3)	ACVR2A (2.2)
GO:0008378	galactosyltransferase activity	0.65	>=0.20	CA10 (3.7)	ENSG00000234902 (3.3)	FAM19A1 (2.9)	STOML1 (2.8)	SORCS3 (2.8)	MARVELD3 (2.7)	SLC44A2 (2.7)	POLR3D (2.6)	CSMD3 (2.5)	PDE1C (2.3)
MP:0005122	increased circulating thyroid-stimulating hormone level	0.65	>=0.20	ST6GAL2 (4.7)	ENSG00000229891 (4.4)	KCNH3 (3.0)	PRDM16 (2.9)	LINC00310 (2.8)	ENSG00000231920 (2.5)	SLC25A21 (2.3)	PTPRD (2.2)	ATP11B (2.2)	PPP1R13B (2.2)
ENSG00000099622	CIRBP PPI subnetwork	0.65	>=0.20	NPM1 (3.2)	BNC2 (2.8)	LMOD1 (2.8)	ADCY2 (2.5)	NCAN (2.5)	NRSN1 (2.2)	HSD17B12 (2.2)	ENSG00000254556 (2.2)	TRA2A (2.1)	ASTN2 (2.0)
ENSG00000144218	AFF3 PPI subnetwork	0.65	>=0.20	LSM12 (3.0)	HSPE1 (2.8)	WDR6 (2.8)	RHOA (2.8)	DCAKD (2.7)	CCT7 (2.6)	SLC35A4 (2.6)	QRICH1 (2.5)	PTBP1 (2.4)	ENSG00000254936 (2.4)
GO:0016646	oxidoreductase activity, acting on the CH-NH group of donors, NAD or NADP as acceptor	0.65	>=0.20	ASNS (6.8)	MCCC1 (3.4)	GSS (3.3)	PCCB (3.0)	MPI (2.6)	SLC38A3 (2.6)	JRK (2.5)	DNAH5 (2.4)	SLC4A9 (2.2)	NCKIPSD (2.2)
ENSG00000188986	COBRA1 PPI subnetwork	0.65	>=0.20	KIAA1429 (3.8)	TERF1 (3.6)	SSSCA1 (3.5)	FAM120AOS (2.9)	DCAF16 (2.8)	GAK (2.8)	LSM1 (2.8)	CDC5L (2.7)	SUGP1 (2.6)	CCDC97 (2.5)
GO:0048661	positive regulation of smooth muscle cell proliferation	0.65	>=0.20	CSMD3 (3.2)	C1orf54 (2.8)	ENSG00000224788 (2.7)	DNAJB4 (2.5)	CYP2W1 (2.5)	ENSG00000254556 (2.5)	PCDH17 (2.4)	GIPC2 (2.4)	ENSG00000249618 (2.4)	ENSG00000254936 (2.3)
MP:0004163	abnormal adenohypophysis morphology	0.65	>=0.20	TMEM132B (4.2)	PAPPA2 (3.2)	RPS6KL1 (3.1)	SEMA3F (2.9)	ENSG00000229891 (2.8)	BSN-AS2 (2.2)	ENSG00000249618 (2.2)	CDH6 (2.2)	CDH15 (2.1)	DIAPH3-AS1 (2.1)
ENSG00000111605	CPSF6 PPI subnetwork	0.65	>=0.20	LMOD1 (3.5)	ENSG00000239213 (2.8)	FIBP (2.7)	PCCB (2.6)	FOXP2 (2.6)	MSL2 (2.5)	STAG1 (2.5)	JMJD8 (2.5)	FASTKD5 (2.5)	FAM120A (2.4)
GO:0007260	tyrosine phosphorylation of STAT protein	0.65	>=0.20	ENSG00000253656 (3.4)	ENSG00000234902 (3.3)	IL21 (3.2)	DNAH5 (3.1)	EIF4E3 (2.9)	ENSG00000249618 (2.9)	ENSG00000258096 (2.9)	PCDH15 (2.6)	ENSG00000224788 (2.5)	IL2 (2.3)
MP:0003084	abnormal skeletal muscle fiber morphology	0.66	>=0.20	SYPL2 (6.3)	ABRA (6.1)	RBFOX1 (5.5)	NEXN (4.5)	PPP2R3A (4.3)	CDH15 (3.8)	TMEM38B (3.4)	DAG1 (3.3)	MYH7B (2.5)	LAMB2 (2.5)
MP:0001303	abnormal lens morphology	0.66	>=0.20	CRYBA1 (16.8)	GNAT1 (3.8)	CRIM1 (2.8)	CADM1 (2.8)	ACVR2A (2.8)	COL11A1 (2.6)	DAG1 (2.6)	FZD10 (2.5)	LINC00304 (2.4)	FIGN (2.3)
REACTOME_SIGNALING_BY_SCF:KIT	REACTOME_SIGNALING_BY_SCF:KIT	0.66	>=0.20	GNAQ (3.4)	CCNG1 (3.1)	STUB1 (2.9)	DNM2 (2.9)	SPATS2 (2.8)	CEP120 (2.6)	FYN (2.6)	C1orf183 (2.5)	USP4 (2.5)	KLF7 (2.4)
ENSG00000135945	REV1 PPI subnetwork	0.66	>=0.20	ENSG00000250075 (2.9)	LETM2 (2.4)	CES5A (2.3)	EXD3 (2.1)	LMOD1 (2.0)	PIEZO1 (2.0)	ENSG00000254269 (2.0)	LCORL (2.0)	PTP4A3 (1.9)	SETBP1 (1.9)
ENSG00000129824	RPS4Y1 PPI subnetwork	0.66	>=0.20	RPS11 (7.9)	QARS (6.1)	IMPDH2 (5.4)	NPM1 (4.4)	CCNG1 (3.8)	ENSG00000220110 (3.4)	CCT7 (2.5)	RPS20P22 (2.4)	ZNF524 (2.3)	SRSF6 (2.3)
ENSG00000057608	GDI2 PPI subnetwork	0.66	>=0.20	RHOA (4.4)	RAB5A (3.4)	KLF6 (3.3)	SH3GLB1 (3.1)	CFL1 (3.0)	NCK1 (3.0)	UGP2 (2.9)	TCTA (2.9)	COQ10B (2.8)	NICN1 (2.6)
ENSG00000147649	MTDH PPI subnetwork	0.66	>=0.20	MCCC1 (3.7)	ENSG00000197727 (3.7)	PCCB (3.5)	ENSG00000239213 (3.1)	EIF2B5 (3.0)	KCNJ2 (2.8)	SLC25A20 (2.7)	RHOT2 (2.7)	ACSF3 (2.6)	FAM172A (2.5)
MP:0006042	increased apoptosis	0.66	>=0.20	WDR90 (2.9)	EIF4ENIF1 (2.8)	CDCA2 (2.8)	C17orf53 (2.8)	SLC38A2 (2.7)	NCAPG (2.6)	EIF4G1 (2.6)	STAG1 (2.6)	VPS54 (2.4)	MAU2 (2.3)
ENSG00000196510	ANAPC7 PPI subnetwork	0.66	>=0.20	PRC1 (7.0)	CDCA2 (5.8)	NCAPG (5.5)	DIAPH3 (3.4)	MPHOSPH9 (3.2)	C17orf53 (2.8)	KIAA1715 (2.7)	RC3H2 (2.5)	MCRS1 (2.1)	CEP120 (2.1)
GO:0022884	macromolecule transmembrane transporter activity	0.66	>=0.20	TMEM101 (4.2)	COX19 (3.2)	HSPE1 (3.1)	C7orf50 (2.9)	MRPS21 (2.8)	FAM195A (2.7)	SMYD5 (2.5)	TARS2 (2.4)	TRA2A (2.4)	CD300LG (2.2)
GO:0008320	protein transmembrane transporter activity	0.66	>=0.20	TMEM101 (4.2)	COX19 (3.2)	HSPE1 (3.1)	C7orf50 (2.9)	MRPS21 (2.8)	FAM195A (2.7)	SMYD5 (2.5)	TARS2 (2.4)	TRA2A (2.4)	CD300LG (2.2)
ENSG00000154134	ROBO3 PPI subnetwork	0.66	>=0.20	APOB (6.2)	CPS1 (4.2)	LINC00304 (3.3)	FCGRT (3.2)	SASH1 (3.0)	C17orf105 (3.0)	SOX5 (2.9)	SLC38A3 (2.6)	TAT (2.6)	CRYBA1 (2.5)
MP:0008388	hypochromic microcytic anemia	0.66	>=0.20	SLC25A21 (5.1)	SLC39A8 (3.5)	SOX6 (2.9)	ZFAT (2.7)	C8orf84 (2.5)	ENSG00000181296 (2.3)	KIAA0317 (2.2)	MCF2L2 (2.2)	BSN-AS2 (2.1)	NCK1 (1.9)
ENSG00000166451	CENPN PPI subnetwork	0.66	>=0.20	NCAPG (7.9)	CDCA2 (7.7)	PRC1 (7.7)	DIAPH3 (6.2)	C17orf53 (5.1)	MPHOSPH9 (4.0)	WDR90 (2.5)	KIAA1715 (2.4)	IPO9 (2.0)	ENSG00000249862 (2.0)
ENSG00000138029	HADHB PPI subnetwork	0.66	>=0.20	HSPD1 (3.6)	DLST (3.1)	PET112 (3.1)	TRA2A (3.1)	CCT7 (3.0)	HSPE1 (2.8)	PCCB (2.7)	HARS (2.4)	PHLPP2 (2.4)	IK (2.4)
ENSG00000134086	VHL PPI subnetwork	0.66	>=0.20	RHOA (4.7)	HSPE1 (3.7)	MOB4 (3.5)	STUB1 (3.5)	LSM12 (3.5)	NDUFA2 (3.4)	MRPS21 (3.0)	CCT7 (2.9)	SLC35A4 (2.7)	COX5A (2.7)
ENSG00000169957	ZNF768 PPI subnetwork	0.66	>=0.20	RPRD2 (3.8)	ZBTB26 (3.3)	BBX (3.1)	MSL2 (3.0)	FIZ1 (2.9)	WDR6 (2.9)	USP19 (2.7)	PRR14L (2.6)	MACF1 (2.6)	YLPM1 (2.5)
GO:0010907	positive regulation of glucose metabolic process	0.66	>=0.20	C17orf105 (3.7)	KCNK16 (3.6)	PPY (2.9)	POU5F2 (2.6)	ENSG00000250427 (2.6)	SLC38A3 (2.5)	ZNF524 (2.4)	ACTL7B (2.3)	MRPS21 (2.3)	PP2D1 (2.1)
MP:0008475	intermingled spleen red and white pulp	0.66	>=0.20	CSF3R (5.6)	TBC1D28 (3.7)	ENSG00000250427 (3.1)	KIF6 (3.1)	ARRDC4 (2.7)	SLC39A8 (2.5)	ENSG00000227016 (2.3)	IKZF4 (2.3)	LAMP3 (2.2)	EBLN2 (2.0)
MP:0001196	shiny skin	0.66	>=0.20	DSC3 (4.6)	HR (4.1)	FAM160A1 (3.6)	IL20RB (3.3)	MST1R (2.7)	ERBB3 (2.6)	ST6GALNAC2 (2.5)	TMEM38B (2.5)	SEMA3F (2.4)	SMAD5-AS1 (2.2)
MP:0008582	short photoreceptor inner segment	0.66	>=0.20	GNAT1 (11.1)	PCDH15 (3.8)	TRPC7 (3.3)	CADM2 (3.1)	PHLPP2 (2.9)	COQ10B (2.3)	KLHDC8B (2.2)	IPMK (2.2)	PLCD3 (2.2)	TMBIM6 (2.0)
ENSG00000114391	RPL24 PPI subnetwork	0.66	>=0.20	RPS11 (8.8)	QARS (4.2)	IMPDH2 (4.2)	NPM1 (3.4)	WDR55 (3.3)	SRSF6 (3.2)	ENSG00000220110 (3.1)	CCNG1 (2.8)	CCT7 (2.6)	RPS20P22 (2.5)
ENSG00000141522	ARHGDIA PPI subnetwork	0.66	>=0.20	IGF2BP3 (3.6)	CFL1 (3.1)	RHOA (2.9)	ATXN7L3 (2.8)	SOX11 (2.4)	BANK1 (2.4)	SF3B1 (2.4)	DAAM2 (2.1)	ERBB3 (2.1)	ENSG00000258636 (2.0)
ENSG00000143228	NUF2 PPI subnetwork	0.66	>=0.20	NCAPG (7.7)	CDCA2 (7.5)	PRC1 (7.5)	DIAPH3 (6.1)	C17orf53 (5.2)	MPHOSPH9 (4.0)	WDR90 (2.5)	KIAA1715 (2.2)	IPO9 (2.0)	ENSG00000249862 (2.0)
ENSG00000145912	NHP2 PPI subnetwork	0.66	>=0.20	QTRT1 (4.8)	POLR3D (3.9)	SSSCA1 (3.8)	SCYL1 (3.2)	FCF1 (3.1)	MARS2 (3.0)	SUGP1 (3.0)	IMPDH2 (2.8)	JMJD8 (2.7)	CCDC85B (2.6)
GO:0045860	positive regulation of protein kinase activity	0.66	>=0.20	MCTP1 (2.8)	NAV1 (2.6)	FAM131A (2.6)	FAM84B (2.6)	PLCB2 (2.3)	ARRDC4 (2.2)	ENSG00000254936 (2.1)	FAM19A1 (2.1)	ENSG00000227811 (2.1)	SLC44A2 (2.1)
ENSG00000066336	SPI1 PPI subnetwork	0.66	>=0.20	KLF6 (4.0)	TCF4 (3.5)	SH2B3 (3.3)	PHF2 (3.1)	PRPF40B (2.8)	SETBP1 (2.4)	ARC (2.3)	WHSC1L1 (2.3)	IL2 (2.3)	ENSG00000232874 (2.3)
REACTOME_GPCR_LIGAND_BINDING	REACTOME_GPCR_LIGAND_BINDING	0.66	>=0.20	GPR27 (3.1)	GABRG1 (3.0)	PPY (2.7)	PYY (2.7)	CAMKV (2.6)	KCNC2 (2.6)	PAPPA2 (2.5)	KCNK16 (2.5)	BMP8A (2.5)	PTPRT (2.4)
GO:0042745	circadian sleep/wake cycle	0.66	>=0.20	ENSG00000253753 (3.4)	ENSG00000228201 (3.2)	DIAPH3-AS1 (2.8)	ENSG00000258096 (2.7)	CYP2W1 (2.6)	OLFM4 (2.5)	ENSG00000222017 (2.4)	FAM109A (2.3)	ARMC2 (2.2)	PAPLN (2.2)
ENSG00000130803	ZNF317 PPI subnetwork	0.66	>=0.20	RPRD2 (3.9)	ZBTB26 (3.7)	USP19 (3.2)	MSL2 (3.2)	BBX (3.0)	WDR6 (2.9)	FIZ1 (2.7)	PHF2 (2.7)	RPP25 (2.6)	SMAD5 (2.5)
MP:0002746	abnormal semilunar valve morphology	0.66	>=0.20	CRIM1 (5.2)	SEMA3F (3.9)	PLCD3 (3.8)	CRTAC1 (3.7)	LAMB2 (3.5)	PRDM16 (3.4)	EFNB2 (3.3)	C8orf84 (2.9)	FGFR1 (2.9)	NR3C2 (2.8)
GO:0046676	negative regulation of insulin secretion	0.66	>=0.20	ENSG00000255310 (3.3)	GPER (2.7)	ENSG00000251455 (2.7)	C3orf39 (2.6)	LCORL (2.5)	FAM160A1 (2.3)	ENSG00000250427 (2.2)	ENSG00000254269 (2.2)	NR3C2 (2.1)	JAKMIP3 (2.1)
ENSG00000197818	SLC9A8 PPI subnetwork	0.66	>=0.20	APOB (8.2)	CPS1 (3.7)	LIN28B (3.0)	SLC38A7 (3.0)	C10orf112 (2.7)	ST6GALNAC2 (2.5)	GP6 (2.5)	ERBB4 (2.4)	AMT (2.3)	DSC3 (2.2)
GO:0046467	membrane lipid biosynthetic process	0.66	>=0.20	BMP8A (3.8)	C3orf71 (3.2)	CYB561D1 (2.9)	ZBTB26 (2.9)	MON1A (2.8)	ENSG00000234350 (2.4)	ENSG00000220161 (2.4)	SLC44A2 (2.4)	ANO4 (2.3)	C3orf62 (2.3)
GO:0019825	oxygen binding	0.66	>=0.20	TAT (4.1)	TM6SF2 (3.8)	CPS1 (3.8)	APOB (3.7)	ENSG00000213882 (3.5)	LHCGR (3.5)	C1orf87 (3.1)	TSKU (2.9)	CDHR3 (2.9)	NAGS (2.8)
GO:0008023	transcription elongation factor complex	0.66	>=0.20	BAG4 (3.2)	POLR3D (3.0)	ANAPC4 (3.0)	TERF1 (3.0)	IK (2.9)	LETM2 (2.9)	KIAA1429 (2.8)	CIZ1 (2.8)	PDE1C (2.8)	SUGP1 (2.6)
ENSG00000126768	TIMM17B PPI subnetwork	0.66	>=0.20	FAM195A (5.2)	ACSF3 (3.4)	SMYD5 (3.3)	TARS2 (3.0)	C7orf50 (2.8)	ENSG00000250668 (2.7)	SLC35A4 (2.6)	WDR24 (2.5)	DNM2 (2.5)	RHOT2 (2.5)
REACTOME_INTRINSIC_PATHWAY	REACTOME_INTRINSIC_PATHWAY	0.66	>=0.20	GP6 (9.3)	TAT (4.6)	SLC38A3 (4.1)	CPS1 (3.3)	NAGS (2.9)	APOB (2.5)	GPR146 (2.2)	PITPNM2 (2.2)	ENSG00000247809 (2.1)	ENSG00000181296 (2.1)
MP:0005458	increased percent body fat	0.66	>=0.20	KCND3 (2.9)	SPON1 (2.9)	PPY (2.7)	CAMKV (2.4)	PAPPA2 (2.4)	COQ10B (2.4)	GRM3 (2.4)	ANO4 (2.4)	ZBTB20 (2.3)	SMAD5-AS1 (2.3)
ENSG00000138795	LEF1 PPI subnetwork	0.66	>=0.20	MSL2 (3.1)	SETBP1 (3.0)	NUFIP2 (3.0)	PTPRD (2.8)	LSM12 (2.8)	NR3C2 (2.6)	ENSG00000249862 (2.6)	ATXN2 (2.5)	PHACTR1 (2.4)	LCORL (2.3)
GO:0019748	secondary metabolic process	0.66	>=0.20	ENSG00000236013 (4.6)	BNC2 (3.3)	PHACTR1 (2.8)	ENSG00000248846 (2.7)	CES5A (2.5)	ENSG00000226387 (2.5)	TSKU (2.3)	GIPC2 (2.3)	SMAD5-AS1 (2.3)	ENSG00000220161 (2.2)
ENSG00000147689	FAM83A PPI subnetwork	0.66	>=0.20	USP33 (3.4)	MUS81 (2.9)	SPATS2 (2.6)	RC3H2 (2.6)	ATXN2 (2.6)	TMCO6 (2.5)	GAK (2.5)	PML (2.5)	DNM2 (2.5)	PHF2 (2.4)
KEGG_BASAL_TRANSCRIPTION_FACTORS	KEGG_BASAL_TRANSCRIPTION_FACTORS	0.66	>=0.20	LSM1 (4.2)	ADAD1 (4.1)	ENSG00000248846 (3.5)	FCF1 (3.5)	ZZZ3 (3.1)	BOLL (3.0)	SBNO1 (2.9)	DDX20 (2.8)	POLR3D (2.6)	COQ10B (2.5)
REACTOME_REMOVAL_OF_THE_FLAP_INTERMEDIATE	REACTOME_REMOVAL_OF_THE_FLAP_INTERMEDIATE	0.66	>=0.20	IPO9 (4.1)	PRADC1 (3.9)	WDR90 (3.8)	C17orf53 (3.8)	C17orf65 (2.7)	ENSG00000249862 (2.7)	RCCD1 (2.4)	NCAPG (2.3)	PRC1 (2.1)	STAG1 (2.0)
GO:0008093	cytoskeletal adaptor activity	0.66	>=0.20	MSLN (3.5)	ZBTB46 (3.5)	FHL2 (3.0)	PTK2 (3.0)	ABP1 (2.7)	CIZ1 (2.7)	RBMS1 (2.6)	OXR1 (2.5)	CDH15 (2.5)	RPS20P22 (2.4)
ENSG00000129170	CSRP3 PPI subnetwork	0.66	>=0.20	ABRA (7.6)	SYPL2 (6.1)	RBFOX1 (5.4)	MYH7B (5.0)	NEXN (5.0)	CDH15 (4.2)	PPP2R3A (3.8)	ENSG00000236013 (3.5)	PTP4A3 (2.7)	FGF18 (2.1)
GO:0007608	sensory perception of smell	0.66	>=0.20	ENSG00000181296 (5.5)	ENSG00000227016 (3.7)	ENSG00000212997 (3.1)	PDE1C (2.8)	FAM186B (2.7)	C1orf87 (2.5)	B3GALT1 (2.3)	FAM160A1 (2.1)	NOX3 (2.1)	PTPRT (2.0)
GO:0016054	organic acid catabolic process	0.66	>=0.20	SUOX (5.3)	MCCC1 (4.8)	ACSF3 (4.1)	TAT (4.0)	PET112 (3.9)	PCCB (3.9)	SLC25A20 (3.8)	NUDT12 (3.6)	ENSG00000213882 (3.6)	SLC25A13 (3.2)
GO:0046395	carboxylic acid catabolic process	0.66	>=0.20	SUOX (5.3)	MCCC1 (4.8)	ACSF3 (4.1)	TAT (4.0)	PET112 (3.9)	PCCB (3.9)	SLC25A20 (3.8)	NUDT12 (3.6)	ENSG00000213882 (3.6)	SLC25A13 (3.2)
MP:0002823	abnormal rib development	0.66	>=0.20	FZD10 (5.1)	CDH15 (4.7)	LIN28B (3.2)	DCC (3.2)	SYPL2 (2.9)	CDH13 (2.8)	CDH6 (2.8)	ACVR2A (2.8)	SOX11 (2.7)	ODZ2 (2.4)
ENSG00000114982	KANSL3 PPI subnetwork	0.66	>=0.20	CCDC97 (4.2)	NMT1 (3.1)	TMUB2 (3.1)	SSSCA1 (3.0)	SRA1 (2.9)	FCF1 (2.6)	LSM1 (2.4)	ZBTB6 (2.3)	BPTF (2.3)	CEP120 (2.2)
MP:0004448	abnormal presphenoid bone morphology	0.66	>=0.20	DAAM2 (4.1)	GAD1 (4.0)	EPHA7 (3.2)	FOXP2 (3.2)	PRDM16 (2.9)	TMEM132B (2.8)	SMAD5-AS1 (2.7)	COQ10B (2.6)	GPR27 (2.6)	FZD10 (2.3)
GO:0032320	positive regulation of Ras GTPase activity	0.66	>=0.20	EVPLL (3.3)	DEPDC5 (3.1)	FMNL3 (2.8)	DLG1 (2.7)	FIGN (2.5)	ZFAT (2.4)	PISD (2.3)	CCDC85B (2.3)	ABP1 (2.2)	ENSG00000229891 (2.2)
GO:0051351	positive regulation of ligase activity	0.66	>=0.20	PSMA5 (4.0)	PSMD2 (3.3)	NMT1 (3.1)	SRA1 (2.8)	COX19 (2.7)	FIBP (2.7)	ZCCHC4 (2.6)	MOB4 (2.6)	ANAPC4 (2.4)	EIF2B5 (2.4)
ENSG00000111859	NEDD9 PPI subnetwork	0.66	>=0.20	SH2B3 (3.1)	FMNL3 (3.1)	SLC44A2 (2.8)	NUMB (2.8)	CTSW (2.7)	DNM2 (2.7)	CES5A (2.5)	SETBP1 (2.5)	FYN (2.5)	PAFAH1B1 (2.4)
ENSG00000213949	ITGA1 PPI subnetwork	0.66	>=0.20	CRIM1 (4.0)	LAMA2 (4.0)	CRYBA1 (3.0)	ENSG00000232874 (3.0)	EFEMP2 (2.8)	LMOD1 (2.8)	C8orf84 (2.7)	RCN3 (2.6)	CPS1 (2.5)	COL11A1 (2.4)
GO:0004745	retinol dehydrogenase activity	0.66	>=0.20	ECM1 (3.8)	GNAT1 (3.5)	IL20RB (2.9)	PPP1R13B (2.8)	FHIT (2.7)	TMBIM6 (2.4)	CUX2 (2.4)	TM6SF2 (2.3)	MSLN (2.3)	DSC3 (2.3)
ENSG00000166579	NDEL1 PPI subnetwork	0.66	>=0.20	NCAPG (7.6)	PRC1 (7.6)	CDCA2 (7.4)	DIAPH3 (6.0)	C17orf53 (4.9)	MPHOSPH9 (3.8)	KIAA1715 (2.7)	WDR90 (2.5)	TERF1 (1.9)	ENSG00000249862 (1.8)
GO:0070167	regulation of biomineral tissue development	0.66	>=0.20	PAPLN (4.7)	C21orf37 (3.7)	ENSG00000258944 (3.5)	ASXL3 (3.5)	LINC00310 (3.2)	KIAA0825 (2.5)	WDPCP (2.4)	CRTAC1 (2.3)	CUX2 (2.3)	ENSG00000227603 (2.2)
GO:0010038	response to metal ion	0.66	>=0.20	CPS1 (3.1)	TM6SF2 (3.0)	CDH13 (2.7)	C10orf112 (2.6)	NAGS (2.6)	C4orf32 (2.4)	LCORL (2.4)	CDHR3 (2.3)	LINC00304 (2.2)	ENSG00000213882 (2.2)
ENSG00000174292	TNK1 PPI subnetwork	0.66	>=0.20	FHL2 (3.3)	ZFYVE21 (2.8)	DLG1 (2.6)	IPMK (2.4)	TSKU (2.3)	TCF4 (2.2)	NCAN (2.2)	RERG (2.2)	ANO4 (2.2)	SEMA3F (2.1)
ENSG00000175334	BANF1 PPI subnetwork	0.66	>=0.20	WDR90 (3.5)	DDX20 (3.3)	AP1G1 (3.0)	VPS33B (3.0)	STAG1 (2.9)	PIK3C3 (2.9)	PRPF3 (2.9)	CDC5L (2.7)	IPO9 (2.7)	EBLN2 (2.6)
ENSG00000164683	HEY1 PPI subnetwork	0.66	>=0.20	CDH15 (6.0)	SLC44A2 (3.0)	ACVR2A (2.6)	ENSG00000232874 (2.6)	TMEM101 (2.5)	NRSN1 (2.5)	JRK (2.5)	NUMB (2.3)	PAPLN (2.3)	BANK1 (2.3)
ENSG00000105974	CAV1 PPI subnetwork	0.66	>=0.20	SLC44A2 (3.2)	MST1R (3.1)	PLCD3 (3.0)	SEMA3F (2.9)	KLF7 (2.9)	LAMB2 (2.8)	CFL1 (2.7)	DAG1 (2.6)	EFEMP2 (2.3)	ST6GALNAC2 (2.3)
ENSG00000197616	MYH6 PPI subnetwork	0.66	>=0.20	ABRA (6.0)	ENSG00000236013 (5.4)	MYH7B (4.6)	RBFOX1 (3.8)	PPP2R3A (3.7)	NEXN (3.7)	SYPL2 (3.2)	KCNG2 (2.9)	RPP25 (2.9)	PTP4A3 (2.6)
MP:0001577	anemia	0.66	>=0.20	GP6 (3.2)	MKRN1 (3.1)	GPR146 (2.9)	PIEZO1 (2.8)	KLF6 (2.6)	SLC25A21 (2.5)	FHL2 (2.5)	SH2B3 (2.5)	BCL11A (2.5)	CSF3R (2.4)
GO:0046777	protein autophosphorylation	0.66	>=0.20	ENSG00000251023 (3.4)	ATP11B (3.4)	ENSG00000251603 (3.3)	B3GALT1 (3.0)	ENSG00000234902 (2.9)	VPS54 (2.7)	IPMK (2.6)	SLC44A2 (2.6)	ATXN7L3 (2.4)	FAM131A (2.4)
ENSG00000105372	RPS19 PPI subnetwork	0.66	>=0.20	RPS11 (6.5)	QARS (5.4)	IMPDH2 (5.0)	SRSF6 (3.9)	CCT7 (3.8)	CCNG1 (3.6)	NPM1 (3.6)	HSPD1 (3.1)	EIF2B5 (2.6)	HARS (2.5)
MP:0000333	decreased bone marrow cell number	0.66	>=0.20	OLFM4 (2.9)	SLC25A21 (2.7)	NCK1 (2.6)	HIF1A (2.6)	GNAQ (2.4)	MLLT10 (2.3)	ENSG00000253792 (2.3)	MAU2 (2.3)	RBMS1 (2.2)	FHIT (2.2)
ENSG00000134480	CCNH PPI subnetwork	0.66	>=0.20	FCF1 (3.4)	DDX20 (3.2)	SUGP1 (3.2)	PRPF3 (2.9)	KIAA1429 (2.9)	CEP120 (2.9)	SSSCA1 (2.8)	CIZ1 (2.8)	PIK3C3 (2.7)	PA2G4 (2.6)
ENSG00000121390	PSPC1 PPI subnetwork	0.66	>=0.20	YLPM1 (4.0)	CCDC97 (3.9)	NAALADL2 (2.9)	ATXN2 (2.8)	RPRD2 (2.7)	ENSG00000231920 (2.6)	PHF2 (2.5)	CAMKV (2.5)	FUBP1 (2.5)	LSM12 (2.4)
GO:0018212	peptidyl-tyrosine modification	0.66	>=0.20	ENSG00000234902 (3.6)	ENSG00000197727 (3.2)	C4orf32 (2.9)	ARRDC4 (2.9)	DNAH5 (2.7)	NEXN-AS1 (2.5)	CD300LG (2.5)	ENSG00000253656 (2.4)	ENSG00000212997 (2.4)	IL21 (2.3)
GO:0005583	fibrillar collagen	0.66	>=0.20	COL11A1 (11.0)	COL16A1 (8.1)	RCN3 (7.3)	ADAM12 (5.9)	EFEMP2 (5.0)	PCDH17 (3.0)	SOX6 (2.9)	PTPRD (2.9)	LAMA2 (2.8)	PAPLN (2.5)
ENSG00000160584	SIK3 PPI subnetwork	0.66	>=0.20	USP33 (3.9)	GAK (3.9)	TMCO6 (3.3)	VPS54 (3.1)	ARIH2 (3.1)	PHF2 (2.9)	KIAA0754 (2.8)	RHOT2 (2.7)	FBXL4 (2.7)	KIAA1715 (2.6)
MP:0011097	complete embryonic lethality before turning of embryo	0.66	>=0.20	GAK (4.0)	BAG4 (3.6)	RPS20P22 (3.6)	DDHD2 (3.5)	LSM1 (3.2)	SOX5 (3.1)	WHSC1L1 (2.9)	ENSG00000250075 (2.6)	C17orf53 (2.5)	SP5 (2.5)
GO:0032008	positive regulation of TOR signaling cascade	0.66	>=0.20	SLC38A7 (3.2)	PROX2 (3.2)	EXD3 (3.2)	ENSG00000251603 (2.9)	ENSG00000227016 (2.8)	FBXL4 (2.4)	MALAT1 (2.3)	TCTA (2.1)	LSM1 (2.1)	ENSG00000258779 (2.0)
REACTOME_CYCLIN_E_ASSOCIATED_EVENTS_DURING_G1S_TRANSITION	REACTOME_CYCLIN_E_ASSOCIATED_EVENTS_DURING_G1S_TRANSITION	0.66	>=0.20	PSMA5 (6.2)	PSMD2 (5.0)	NMT1 (4.0)	CCT7 (3.9)	SRA1 (3.2)	SSSCA1 (3.1)	HARS (3.0)	MOB4 (2.8)	IK (2.5)	EIF2B5 (2.3)
MP:0001222	epidermal hyperplasia	0.66	>=0.20	MST1R (5.4)	HR (4.2)	DSC3 (3.9)	MSLN (3.9)	PLCD3 (3.0)	ZDHHC3 (2.9)	FHL2 (2.5)	ATP11B (2.2)	FHIT (2.2)	SMAD5-AS1 (2.1)
GO:0019901	protein kinase binding	0.66	>=0.20	CAMK2D (3.1)	ZNF524 (2.8)	TRPC4AP (2.7)	PITPNM2 (2.5)	UTRN (2.3)	EFNA5 (2.2)	DNM2 (2.2)	CFL1 (2.2)	STK32C (2.2)	PRC1 (2.2)
GO:0055038	recycling endosome membrane	0.66	>=0.20	MPI (3.2)	C3orf39 (2.9)	DPYSL4 (2.8)	VPS33B (2.7)	GNAQ (2.6)	SLC4A9 (2.5)	PML (2.5)	ZDHHC3 (2.5)	STOML1 (2.3)	FAM131A (2.3)
GO:0046463	acylglycerol biosynthetic process	0.67	>=0.20	HSD17B12 (5.4)	ENSG00000213882 (3.3)	ENSG00000212997 (2.6)	C8orf48 (2.5)	TM6SF2 (2.4)	HEATR4 (2.3)	DDHD2 (2.3)	MAML3 (2.2)	PISD (2.2)	TSKU (2.1)
GO:0046460	neutral lipid biosynthetic process	0.67	>=0.20	HSD17B12 (5.4)	ENSG00000213882 (3.3)	ENSG00000212997 (2.6)	C8orf48 (2.5)	TM6SF2 (2.4)	HEATR4 (2.3)	DDHD2 (2.3)	MAML3 (2.2)	PISD (2.2)	TSKU (2.1)
MP:0003271	abnormal duodenum morphology	0.67	>=0.20	PRDM16 (4.0)	OLFM4 (3.6)	KCNK16 (3.3)	PCDH17 (3.3)	FOXP2 (3.2)	C8orf84 (2.9)	LMOD1 (2.4)	GIPC2 (2.4)	ENSG00000250427 (2.3)	AMT (2.3)
GO:0051971	positive regulation of transmission of nerve impulse	0.67	>=0.20	TRPC7 (3.6)	CADM2 (3.4)	KCNC2 (3.4)	GABRG1 (3.2)	ERBB4 (3.2)	AK5 (3.0)	DBC1 (3.0)	SORCS3 (2.8)	LRFN5 (2.8)	CDH13 (2.7)
ENSG00000178105	DDX10 PPI subnetwork	0.67	>=0.20	TAF1B (4.1)	QTRT1 (3.7)	EXOSC7 (3.6)	SMYD5 (3.4)	SSSCA1 (3.4)	PA2G4 (3.2)	CDC5L (3.0)	POLR3D (2.9)	MARS2 (2.9)	DDX20 (2.8)
ENSG00000109606	DHX15 PPI subnetwork	0.67	>=0.20	PA2G4 (4.1)	SSSCA1 (3.8)	EXOSC7 (3.7)	QTRT1 (3.7)	EIF2B5 (3.6)	HSPE1 (3.3)	IK (3.2)	DRG1 (3.2)	SMYD5 (3.2)	CDC5L (3.1)
ENSG00000040199	PHLPP2 PPI subnetwork	0.67	>=0.20	SMYD5 (3.8)	QTRT1 (3.5)	HSPE1 (3.1)	KLF6 (3.0)	WDR55 (2.9)	ENSG00000245070 (2.7)	RCCD1 (2.5)	C17orf105 (2.4)	IMPDH2 (2.4)	SMAD5 (2.3)
ENSG00000110700	RPS13 PPI subnetwork	0.67	>=0.20	IMPDH2 (5.5)	NPM1 (5.0)	RPS11 (4.6)	QARS (4.5)	CCT7 (4.0)	QTRT1 (3.8)	HARS (3.4)	EIF2B5 (3.2)	POLR3D (3.1)	WDR55 (3.1)
GO:0043473	pigmentation	0.67	>=0.20	PHACTR1 (2.8)	ST6GALNAC2 (2.5)	UBOX5 (2.5)	SFI1 (2.4)	DEPDC5 (2.4)	STK32C (2.3)	ENSG00000240405 (2.3)	ENSG00000258708 (2.3)	FIGN (2.2)	BNC2 (2.2)
ENSG00000122406	RPL5 PPI subnetwork	0.67	>=0.20	NPM1 (5.1)	RPS11 (4.9)	IMPDH2 (4.3)	CCT7 (3.6)	HARS (3.6)	WDR55 (3.4)	POLR3D (3.0)	QARS (3.0)	HSPE1 (2.9)	EIF2B5 (2.9)
ENSG00000056558	TRAF1 PPI subnetwork	0.67	>=0.20	HSPD1 (4.2)	DNAJB4 (4.0)	NCK1 (3.6)	ZBTB46 (3.4)	IKZF4 (2.8)	STRBP (2.5)	PML (2.2)	ZBTB26 (2.1)	C17orf58 (2.1)	DALRD3 (2.0)
KEGG_RNA_DEGRADATION	KEGG_RNA_DEGRADATION	0.67	>=0.20	WHSC1L1 (4.4)	DDHD2 (3.9)	EXOSC7 (3.7)	KIAA1429 (3.4)	TRAPPC2L (3.1)	ZMAT2 (3.0)	QRICH1 (2.9)	RBM6 (2.8)	IK (2.8)	NDUFAF3 (2.7)
ENSG00000138071	ACTR2 PPI subnetwork	0.67	>=0.20	CFL1 (4.5)	NMT1 (3.5)	RHOA (3.3)	CCT7 (2.8)	ATXN7L3 (2.7)	GAK (2.7)	DRG1 (2.6)	PSMA5 (2.6)	STUB1 (2.5)	IST1 (2.4)
MP:0008554	decreased circulating tumor necrosis factor level	0.67	>=0.20	CD14 (5.1)	CSF3R (4.2)	PHACTR1 (3.7)	SLC39A8 (3.1)	HIF1A (2.8)	ENSG00000232874 (2.6)	BANK1 (2.6)	HR (2.4)	PISD (2.2)	NUDT18 (2.2)
ENSG00000078808	SDF4 PPI subnetwork	0.67	>=0.20	MCCC1 (4.4)	PCCB (4.1)	ENSG00000239213 (3.1)	ENSG00000197727 (3.0)	EIF2B5 (2.9)	SLC25A20 (2.8)	SUOX (2.5)	PET112 (2.5)	FAM172A (2.5)	GALNS (2.4)
ENSG00000165417	GTF2A1 PPI subnetwork	0.67	>=0.20	LSM1 (4.5)	FCF1 (3.2)	ADAD1 (3.1)	SBNO1 (3.0)	NDUFAF3 (2.8)	PSMA5 (2.6)	SSSCA1 (2.6)	PIK3C3 (2.5)	COQ10B (2.5)	ATXN2 (2.5)
GO:0030148	sphingolipid biosynthetic process	0.67	>=0.20	BMP8A (3.7)	MON1A (3.0)	CYB561D1 (3.0)	ZBTB26 (2.9)	C3orf71 (2.8)	ENSG00000234350 (2.5)	C13orf16 (2.4)	SLC44A2 (2.4)	EVPLL (2.3)	C3orf62 (2.2)
ENSG00000146701	MDH2 PPI subnetwork	0.67	>=0.20	PCCB (3.5)	PET112 (3.2)	PA2G4 (3.2)	MCCC1 (3.2)	DLST (3.1)	MARS2 (3.1)	FAM195A (2.8)	UGP2 (2.7)	ASNS (2.6)	HARS2 (2.5)
REACTOME_BIOSYNTHESIS_OF_THE_N:GLYCAN_PRECURSOR_DOLICHOL_LIPID:LINKED_OLIGOSACCHARIDE_LLO_AND_TRANSFER_TO_A_NASCENT_PROTEIN	REACTOME_BIOSYNTHESIS_OF_THE_N:GLYCAN_PRECURSOR_DOLICHOL_LIPID:LINKED_OLIGOSACCHARIDE_LLO_AND_TRANSFER_TO_A_NASCENT_PROTEIN	0.67	>=0.20	PPAPDC1B (5.5)	SCAMP2 (4.8)	G6PC3 (4.8)	EDEM2 (4.5)	DNAJC1 (3.9)	TMEM101 (3.7)	SRA1 (3.4)	TCTA (3.4)	UFL1 (2.9)	TMUB2 (2.8)
ENSG00000176386	CDC26 PPI subnetwork	0.67	>=0.20	PRC1 (8.2)	NCAPG (6.9)	CDCA2 (6.9)	DIAPH3 (3.8)	MPHOSPH9 (3.5)	TMEM175 (3.0)	C17orf53 (2.8)	TRPC4AP (2.0)	QARS (1.9)	MCRS1 (1.9)
ENSG00000186879	ENSG00000186879 PPI subnetwork	0.67	>=0.20	HIF1A (3.0)	LAMA2 (2.7)	LTBP3 (2.7)	ATXN1L (2.6)	SASH1 (2.4)	HSD17B12 (2.4)	SLC4A9 (2.2)	ENSG00000228201 (2.2)	PRDM16 (2.2)	NR3C2 (2.1)
ENSG00000137413	TAF8 PPI subnetwork	0.67	>=0.20	CEP120 (3.8)	MLLT10 (3.3)	TERF1 (3.3)	DND1 (3.2)	FCF1 (3.0)	ANKHD1 (2.8)	ENSG00000227603 (2.6)	ENSG00000220110 (2.5)	ADAD1 (2.5)	SBNO1 (2.3)
GO:0034728	nucleosome organization	0.67	>=0.20	ENSG00000250075 (3.9)	DIAPH3-AS1 (3.3)	ENSG00000258096 (3.3)	ENSG00000254269 (2.9)	MSI2 (2.8)	ENSG00000253656 (2.8)	C17orf105 (2.7)	MPHOSPH9 (2.5)	ENSG00000228201 (2.5)	WDR90 (2.5)
ENSG00000166401	SERPINB8 PPI subnetwork	0.67	>=0.20	LAMA2 (4.0)	SLC38A3 (3.4)	LINC00310 (3.2)	CDH15 (2.9)	ABRA (2.8)	SETBP1 (2.7)	APOB (2.7)	CADM1 (2.7)	ENSG00000258636 (2.5)	CPS1 (2.4)
ENSG00000099341	PSMD8 PPI subnetwork	0.67	>=0.20	PSMA5 (5.5)	PSMD2 (4.7)	HSPE1 (4.5)	CCT7 (4.4)	NMT1 (4.1)	HARS (3.0)	MOB4 (2.9)	EIF4G1 (2.6)	SSSCA1 (2.6)	IK (2.6)
GO:0006909	phagocytosis	0.67	>=0.20	PLCB2 (3.8)	CSF3R (3.6)	OLFM4 (3.3)	LINC00304 (3.1)	FCGRT (2.7)	MIR3187 (2.4)	ENSG00000250668 (2.3)	CD14 (2.3)	ENSG00000251023 (2.3)	ENSG00000182109 (2.2)
ENSG00000102901	CENPT PPI subnetwork	0.67	>=0.20	NCAPG (8.0)	CDCA2 (7.7)	PRC1 (7.7)	DIAPH3 (6.0)	C17orf53 (5.1)	MPHOSPH9 (4.2)	WDR90 (2.3)	KIAA1715 (2.2)	ENSG00000249862 (2.1)	RCCD1 (2.0)
GO:0006516	glycoprotein catabolic process	0.67	>=0.20	KIAA0317 (3.2)	TMEM175 (2.7)	EDEM2 (2.7)	BLID (2.6)	ENSG00000251603 (2.4)	ENSG00000232874 (2.4)	FAM73A (2.3)	LETM2 (2.3)	ENSG00000251455 (2.2)	GALNS (2.1)
MP:0005627	increased circulating potassium level	0.67	>=0.20	SLC4A9 (3.9)	PAPPA2 (3.8)	ARRDC4 (2.9)	CADPS2 (2.6)	BBX (2.5)	LINC00304 (2.4)	SYPL2 (2.3)	CALN1 (2.2)	PIEZO1 (2.2)	ENSG00000254652 (2.1)
MP:0000162	lordosis	0.67	>=0.20	COL11A1 (8.0)	RFTN2 (5.2)	RCN3 (4.0)	ADAM12 (3.9)	SOX6 (3.6)	DAAM2 (3.5)	COL16A1 (3.1)	VOPP1 (3.0)	ZBTB20 (3.0)	SOX5 (2.7)
ENSG00000212981	ENSG00000212981 PPI subnetwork	0.67	>=0.20	RPS11 (4.8)	SMYD5 (4.0)	POLR3D (4.0)	IMPDH2 (4.0)	WDR55 (3.9)	QTRT1 (3.3)	NPM1 (3.3)	EXOSC7 (3.3)	C7orf50 (2.8)	SSSCA1 (2.7)
MP:0006043	decreased apoptosis	0.67	>=0.20	OLFM4 (3.5)	RCCD1 (3.0)	MUS81 (2.6)	CCNG1 (2.6)	HIF1A (2.3)	C1orf183 (2.2)	VOPP1 (2.1)	SH2B3 (2.0)	FAM160A1 (2.0)	FHL2 (1.9)
REACTOME_APCCCDH1_MEDIATED_DEGRADATION_OF_CDC20_AND_OTHER_APCCCDH1_TARGETED_PROTEINS_IN_LATE_MITOSISEARLY_G1	REACTOME_APCCCDH1_MEDIATED_DEGRADATION_OF_CDC20_AND_OTHER_APCCCDH1_TARGETED_PROTEINS_IN_LATE_MITOSISEARLY_G1	0.67	>=0.20	PSMA5 (5.8)	PSMD2 (5.2)	NMT1 (4.5)	CCT7 (3.6)	SSSCA1 (3.1)	FIBP (2.9)	SRA1 (2.8)	HARS (2.7)	MOB4 (2.7)	ANAPC4 (2.6)
MP:0005309	increased circulating ammonia level	0.67	>=0.20	TM6SF2 (7.3)	NAGS (5.9)	CPS1 (5.3)	C10orf112 (5.3)	OLFM4 (5.1)	TAT (4.3)	APOB (4.1)	DPYD (3.3)	PHLPP2 (2.7)	ABP1 (2.5)
ENSG00000143771	CNIH4 PPI subnetwork	0.67	>=0.20	TMUB2 (5.3)	TRPC4AP (3.7)	VPS33B (3.6)	TMEM101 (3.5)	MCRS1 (3.4)	MUS81 (3.2)	SCAMP2 (3.1)	RHOT2 (3.1)	WDR24 (3.1)	PPAPDC1B (3.1)
ENSG00000214122	ENSG00000214122 PPI subnetwork	0.67	>=0.20	PAFAH1B1 (3.6)	HARS (3.3)	AP1G1 (2.8)	IST1 (2.7)	PSMD2 (2.6)	MAD1L1 (2.5)	PSMA5 (2.4)	NUDT18 (2.4)	ASNS (2.3)	RAB5A (2.3)
GO:0043062	extracellular structure organization	0.67	>=0.20	COL16A1 (6.1)	RCN3 (5.8)	COL11A1 (5.6)	LAMA2 (4.6)	ENSG00000248846 (4.5)	ADAM12 (4.1)	EFEMP2 (3.9)	LTBP3 (3.5)	DAAM2 (3.5)	LAMB2 (3.2)
GO:0030198	extracellular matrix organization	0.67	>=0.20	COL16A1 (6.1)	RCN3 (5.8)	COL11A1 (5.6)	LAMA2 (4.6)	ENSG00000248846 (4.5)	ADAM12 (4.1)	EFEMP2 (3.9)	LTBP3 (3.5)	DAAM2 (3.5)	LAMB2 (3.2)
GO:0060393	regulation of pathway-restricted SMAD protein phosphorylation	0.67	>=0.20	KIAA0825 (3.8)	ZBTB26 (3.6)	CRTAC1 (3.5)	ENSG00000250668 (3.1)	ENSG00000230962 (2.9)	ENSG00000250075 (2.7)	KIF26B (2.6)	ENSG00000249862 (2.6)	ENSG00000222017 (2.3)	TAF1B (2.3)
GO:0030055	cell-substrate junction	0.67	>=0.20	LMOD1 (5.6)	FHL2 (4.7)	NEXN (4.3)	NUMB (3.5)	PLCD3 (3.4)	GP6 (3.1)	DUSP3 (2.7)	MACF1 (2.7)	ZFYVE21 (2.5)	PPP2R3A (2.5)
ENSG00000153767	GTF2E1 PPI subnetwork	0.67	>=0.20	LSM1 (4.6)	FCF1 (3.1)	TERF1 (3.0)	DDX20 (2.8)	PIK3C3 (2.7)	ZZZ3 (2.7)	SBNO1 (2.7)	SSSCA1 (2.6)	CEP120 (2.4)	NDUFAF3 (2.3)
GO:0006941	striated muscle contraction	0.67	>=0.20	ABRA (6.1)	SYPL2 (5.6)	NEXN (4.2)	CDH15 (4.1)	MYH7B (4.0)	RBFOX1 (3.9)	PPP2R3A (3.8)	TMEM38B (3.3)	EXD3 (2.6)	ACTL7B (2.6)
ENSG00000117461	PIK3R3 PPI subnetwork	0.67	>=0.20	EFNB2 (3.9)	KLF7 (3.4)	EFEMP2 (3.0)	BANK1 (2.8)	CCDC85B (2.7)	ENSG00000251603 (2.7)	PPP1R13B (2.6)	ATP11B (2.6)	SLC44A2 (2.6)	CTSW (2.6)
GO:0016645	oxidoreductase activity, acting on the CH-NH group of donors	0.67	>=0.20	ASNS (5.2)	SLC38A3 (4.8)	MCCC1 (3.5)	GSS (3.0)	TAT (2.9)	SUOX (2.9)	PCCB (2.7)	ENSG00000248255 (2.6)	NAGS (2.5)	MPI (2.4)
REACTOME_PROTEIN_FOLDING	REACTOME_PROTEIN_FOLDING	0.67	>=0.20	HARS (4.2)	ANAPC4 (3.6)	GSS (3.1)	CCT7 (3.1)	STOML1 (3.0)	ENSG00000258944 (2.8)	NDUFAF3 (2.6)	FASTKD5 (2.6)	FIBP (2.5)	HSPE1 (2.5)
ENSG00000133104	SPG20 PPI subnetwork	0.67	>=0.20	PRPF3 (3.1)	ARMC2 (2.8)	C17orf58 (2.8)	RPRD2 (2.7)	PACRG (2.6)	FIZ1 (2.6)	G6PC3 (2.5)	KIF6 (2.4)	C8orf48 (2.3)	CEP120 (2.2)
ENSG00000181072	CHRM2 PPI subnetwork	0.67	>=0.20	GNAQ (3.0)	CES5A (2.7)	ARRDC4 (2.7)	GNAT1 (2.6)	ANO4 (2.6)	CRIM1 (2.5)	GPR27 (2.3)	ZNF524 (2.3)	ENSG00000181296 (2.2)	RFTN2 (2.2)
MP:0006398	increased long bone epiphyseal plate size	0.67	>=0.20	COL11A1 (6.5)	COL16A1 (4.5)	PTPRD (3.3)	RCN3 (3.2)	FAM109A (3.1)	FGFR1 (3.0)	MST1R (2.8)	DAAM2 (2.8)	BMP8A (2.8)	CRIM1 (2.6)
GO:0043292	contractile fiber	0.67	>=0.20	ABRA (8.9)	SYPL2 (7.2)	NEXN (7.0)	RBFOX1 (5.9)	PPP2R3A (4.4)	MYH7B (3.9)	CDH15 (3.8)	LMOD1 (3.0)	TMEM38B (2.9)	FHL2 (2.5)
GO:0006000	fructose metabolic process	0.67	>=0.20	LINC00310 (4.8)	C1orf51 (4.2)	JAKMIP3 (4.1)	ENSG00000249618 (3.8)	NCKIPSD (3.3)	MPI (2.9)	ACSF3 (2.7)	DPYSL4 (2.7)	ENSG00000250075 (2.6)	LINC00304 (2.6)
ENSG00000075539	FRYL PPI subnetwork	0.67	>=0.20	USP33 (3.6)	PHF2 (3.1)	TMCO6 (2.8)	GAK (2.7)	PLCD3 (2.7)	KIAA0754 (2.5)	FAM160B2 (2.4)	VPS54 (2.4)	RHOT2 (2.3)	ARIH2 (2.3)
ENSG00000145220	LYAR PPI subnetwork	0.67	>=0.20	NPM1 (3.8)	SSSCA1 (3.7)	QTRT1 (3.4)	WDR55 (3.1)	IMPDH2 (3.1)	HARS (3.1)	FCF1 (3.0)	EXOSC7 (2.9)	YLPM1 (2.8)	MARS2 (2.7)
ENSG00000056972	TRAF3IP2 PPI subnetwork	0.67	>=0.20	GOPC (3.4)	WHSC1L1 (3.0)	ZBTB46 (3.0)	VOPP1 (2.9)	ENSG00000240405 (2.8)	FBXL4 (2.7)	CYB561D1 (2.7)	HIVEP3 (2.4)	PPAPDC1B (2.4)	FAM120AOS (2.2)
ENSG00000166716	ZNF592 PPI subnetwork	0.67	>=0.20	ZBTB26 (3.6)	RPRD2 (3.3)	MSL2 (3.2)	SMAD5 (3.2)	BBX (2.9)	WDR6 (2.8)	USP19 (2.7)	FIZ1 (2.7)	FAM160B2 (2.5)	YLPM1 (2.4)
ENSG00000100941	PNN PPI subnetwork	0.67	>=0.20	RBM6 (3.7)	MALAT1 (3.5)	RHOT2 (3.4)	RBM5 (3.2)	STUB1 (3.1)	SRSF6 (3.1)	PRPF3 (2.9)	TRA2A (2.8)	ANKHD1 (2.8)	SF3B1 (2.7)
MP:0002904	increased circulating parathyroid hormone level	0.67	>=0.20	SLC4A9 (4.7)	PAPPA2 (4.1)	PLCL1 (4.0)	COL16A1 (3.3)	ADAM12 (2.7)	HR (2.3)	EFNA5 (2.3)	RERG (2.3)	CUX2 (2.3)	LETM2 (2.2)
GO:0007094	mitotic cell cycle spindle assembly checkpoint	0.67	>=0.20	TMEM175 (3.5)	ENSG00000251023 (3.1)	KIAA1715 (2.8)	VPS33B (2.7)	C13orf16 (2.6)	TAF1B (2.6)	ENSG00000227603 (2.5)	QARS (2.5)	MPHOSPH9 (2.3)	DCAF16 (2.3)
GO:0043174	nucleoside salvage	0.67	>=0.20	IST1 (3.0)	TRAPPC2L (2.9)	PHLPP2 (2.8)	ENSG00000248846 (2.7)	GALNS (2.6)	ENSG00000249862 (2.6)	CSMD3 (2.5)	C7orf50 (2.5)	C17orf65 (2.4)	CCDC85B (2.3)
ENSG00000094880	CDC23 PPI subnetwork	0.67	>=0.20	PRC1 (7.7)	NCAPG (6.9)	CDCA2 (6.7)	DIAPH3 (4.1)	MPHOSPH9 (3.5)	C17orf53 (3.1)	RCCD1 (2.4)	TMEM175 (2.4)	LANCL1 (2.1)	KIAA1715 (2.0)
GO:0034339	regulation of transcription from RNA polymerase II promoter by nuclear hormone receptor	0.67	>=0.20	ENSG00000232874 (4.7)	IPMK (3.5)	ZNF524 (3.4)	C1orf51 (3.3)	PHLPP2 (2.9)	HDAC5 (2.5)	MON1A (2.4)	ANO4 (2.3)	ERBB3 (2.3)	ENSG00000181296 (2.2)
MP:0001663	abnormal digestive system physiology	0.67	>=0.20	PDE1C (4.0)	NR3C2 (3.2)	FGFR1 (3.1)	BLID (3.0)	PYY (2.8)	EFNB2 (2.8)	OLFM4 (2.7)	ZDHHC3 (2.6)	PRDM16 (2.5)	RPS20P22 (2.4)
GO:0031124	mRNA 3'-end processing	0.67	>=0.20	SRSF6 (4.6)	FUBP1 (4.3)	TRA2A (3.9)	IST1 (3.6)	ENSG00000182109 (3.4)	MSL2 (3.1)	FASTKD5 (3.0)	RBM6 (2.9)	DND1 (2.9)	ZC3H18 (2.8)
MP:0005297	spina bifida occulta	0.67	>=0.20	SP5 (5.0)	CDH13 (4.0)	DND1 (2.8)	RFTN2 (2.6)	ZNF423 (2.5)	DNAH5 (2.5)	NEXN (2.4)	LMOD1 (2.4)	PRR16 (2.4)	GNAQ (2.2)
GO:0008156	negative regulation of DNA replication	0.67	>=0.20	RCCD1 (3.8)	ENSG00000253792 (3.0)	MALAT1 (3.0)	DND1 (2.9)	PPCDC (2.8)	ENSG00000253753 (2.7)	ENSG00000227603 (2.7)	ATP11B (2.6)	FAM160B2 (2.6)	C17orf65 (2.6)
GO:0072524	pyridine-containing compound metabolic process	0.67	>=0.20	GSS (3.8)	ACSF3 (3.7)	NUDT12 (3.0)	LINC00304 (2.8)	TSKU (2.6)	ENSG00000227603 (2.6)	HSD17B12 (2.4)	EFHB (2.4)	MCCC1 (2.4)	JAKMIP3 (2.3)
GO:0019362	pyridine nucleotide metabolic process	0.67	>=0.20	GSS (3.8)	ACSF3 (3.7)	NUDT12 (3.0)	LINC00304 (2.8)	TSKU (2.6)	ENSG00000227603 (2.6)	HSD17B12 (2.4)	EFHB (2.4)	MCCC1 (2.4)	JAKMIP3 (2.3)
MP:0001195	flaky skin	0.67	>=0.20	DSC3 (4.4)	IL20RB (4.0)	SMAD5-AS1 (3.3)	HR (2.8)	C10orf114 (2.7)	ARMC2 (2.5)	ENSG00000251455 (2.4)	SOX5 (2.4)	KIAA0825 (2.4)	C21orf37 (2.3)
MP:0004362	cochlear hair cell degeneration	0.67	>=0.20	LRFN5 (3.2)	ERBB3 (3.1)	PTPRT (3.1)	MAML3 (3.0)	ANO4 (2.9)	SLC4A9 (2.8)	CRTAC1 (2.6)	UTRN (2.3)	C12orf65 (2.2)	ERBB4 (2.2)
MP:0001853	heart inflammation	0.67	>=0.20	IL21 (5.6)	KLF6 (3.7)	HIVEP3 (3.4)	HIF1A (3.4)	IL2 (2.9)	CAMK2D (2.8)	SLC38A2 (2.8)	CRTAC1 (2.6)	DNAJB4 (2.4)	EFNA5 (2.3)
GO:0033077	T cell differentiation in thymus	0.67	>=0.20	ENSG00000253792 (5.3)	ENSG00000253656 (3.6)	KIAA0825 (3.5)	MSI2 (2.9)	PLCL1 (2.8)	ENSG00000258944 (2.6)	C10orf114 (2.6)	DPYD (2.5)	FHIT (2.4)	PITPNM2 (2.3)
MP:0002332	abnormal exercise endurance	0.67	>=0.20	SYPL2 (6.7)	ABRA (4.8)	NEXN (3.4)	RBFOX1 (3.1)	PTP4A3 (2.9)	DNAJB4 (2.8)	ENSG00000254556 (2.6)	ENSG00000254936 (2.5)	PPP2R3A (2.4)	CA10 (2.4)
GO:0051168	nuclear export	0.67	>=0.20	TRA2A (4.6)	RBM6 (3.4)	FUBP1 (3.4)	SRSF6 (3.2)	C3orf62 (3.1)	RBM5 (3.1)	SF3B1 (3.0)	PRPF3 (2.8)	ZC3H18 (2.8)	ILF3 (2.8)
MP:0001272	increased metastatic potential	0.67	>=0.20	CCNG1 (4.3)	IL2 (3.9)	TGM4 (3.6)	CTSW (3.4)	ENSG00000227811 (3.0)	GSS (2.9)	ASTN2 (2.9)	IL21 (2.8)	COQ10B (2.7)	FYN (2.6)
GO:0061180	mammary gland epithelium development	0.67	>=0.20	FOXA1 (3.8)	RERG (3.6)	FAM160A1 (2.9)	MARVELD3 (2.8)	ERBB3 (2.7)	SMAD5-AS1 (2.4)	FGFR1 (2.3)	KIAA0825 (2.2)	MIPOL1 (2.2)	SUOX (2.2)
GO:0015450	P-P-bond-hydrolysis-driven protein transmembrane transporter activity	0.67	>=0.20	HSPE1 (3.9)	TMEM101 (3.9)	COX19 (3.4)	TRAPPC2L (3.2)	ILF3 (3.2)	TRPC4AP (3.2)	MRPS21 (3.0)	LSM12 (2.6)	C7orf50 (2.5)	LSM1 (2.4)
GO:0007160	cell-matrix adhesion	0.67	>=0.20	SLC44A2 (4.2)	GP6 (3.9)	ECM1 (3.2)	LAMA2 (3.2)	ENSG00000227811 (3.2)	KIAA0754 (3.0)	ZBTB20 (2.9)	LAMB2 (2.9)	ENSG00000245070 (2.9)	LTBP3 (2.8)
GO:0032201	telomere maintenance via semi-conservative replication	0.67	>=0.20	WDR90 (4.5)	C17orf65 (4.5)	IPO9 (4.2)	PRADC1 (4.2)	C17orf53 (3.3)	ENSG00000212997 (3.2)	MPHOSPH9 (2.7)	RCCD1 (2.6)	ENSG00000249862 (2.6)	C7orf50 (2.4)
ENSG00000136026	CKAP4 PPI subnetwork	0.67	>=0.20	HSPD1 (3.4)	MCRS1 (3.0)	CFL1 (2.6)	PPY (2.5)	PTK2 (2.5)	ASNS (2.5)	IGF2BP3 (2.4)	DLST (2.3)	C21orf37 (2.3)	PET112 (2.1)
GO:0045191	regulation of isotype switching	0.67	>=0.20	IL21 (5.5)	IL2 (3.8)	ENSG00000258779 (3.3)	ENSG00000258096 (3.3)	PROX2 (2.9)	EVPLL (2.9)	FYN (2.6)	MALAT1 (2.6)	ENSG00000258944 (2.5)	PP2D1 (2.4)
GO:0032102	negative regulation of response to external stimulus	0.67	>=0.20	KCNK16 (3.8)	PPY (3.6)	RHBDL1 (2.8)	BSN-AS2 (2.7)	PYY (2.6)	SGIP1 (2.6)	C3orf71 (2.6)	PP2D1 (2.4)	MAGI2 (2.3)	MIR3187 (2.2)
ENSG00000134109	EDEM1 PPI subnetwork	0.67	>=0.20	ASNS (3.5)	UFL1 (3.5)	TMBIM6 (2.7)	PPAPDC1B (2.6)	CCNG1 (2.5)	KIAA1715 (2.4)	BLID (2.3)	JMJD8 (2.3)	RPS11 (2.3)	TSKU (2.2)
GO:0051443	positive regulation of ubiquitin-protein ligase activity	0.67	>=0.20	PSMA5 (3.9)	PSMD2 (3.3)	NMT1 (3.1)	COX19 (3.0)	FIBP (2.7)	SRA1 (2.7)	MOB4 (2.7)	ZCCHC4 (2.4)	EIF2B5 (2.4)	ANAPC4 (2.3)
GO:0033540	fatty acid beta-oxidation using acyl-CoA oxidase	0.67	>=0.20	SLC25A20 (3.8)	NUDT12 (3.6)	NICN1 (3.3)	SUOX (3.3)	ENSG00000213882 (3.1)	ACSF3 (2.8)	TCTA (2.7)	ENSG00000234902 (2.4)	ENSG00000258096 (2.3)	IP6K2 (2.3)
GO:0043601	nuclear replisome	0.67	>=0.20	C17orf53 (3.7)	C17orf65 (3.2)	PRADC1 (3.0)	WDR90 (2.8)	JRK (2.6)	PML (2.6)	IPO9 (2.5)	ENSG00000249862 (2.3)	NR3C2 (2.2)	NCKIPSD (2.1)
GO:0030894	replisome	0.67	>=0.20	C17orf53 (3.7)	C17orf65 (3.2)	PRADC1 (3.0)	WDR90 (2.8)	JRK (2.6)	PML (2.6)	IPO9 (2.5)	ENSG00000249862 (2.3)	NR3C2 (2.2)	NCKIPSD (2.1)
GO:0032331	negative regulation of chondrocyte differentiation	0.67	>=0.20	FOXP2 (4.0)	PLCD3 (3.8)	CRTAC1 (3.1)	KLHL29 (3.0)	BNC2 (2.9)	ENSG00000226387 (2.6)	WDPCP (2.5)	COX19 (2.3)	ENSG00000220161 (2.3)	DLG1 (2.3)
ENSG00000148143	ZNF462 PPI subnetwork	0.67	>=0.20	RPRD2 (3.7)	ZBTB26 (3.6)	MSL2 (3.6)	USP19 (3.1)	FIZ1 (2.8)	WDR6 (2.7)	BBX (2.6)	SMAD5 (2.5)	PHF2 (2.5)	CIZ1 (2.5)
ENSG00000114107	CEP70 PPI subnetwork	0.67	>=0.20	C17orf53 (3.4)	SFI1 (3.0)	DRG1 (2.7)	DDX20 (2.6)	BAG4 (2.4)	EIF4ENIF1 (2.3)	NAALADL2 (2.3)	MLLT10 (2.2)	QRICH1 (2.1)	ZNF821 (2.1)
ENSG00000162302	RPS6KA4 PPI subnetwork	0.67	>=0.20	MON1A (3.4)	MUS81 (3.4)	C15orf17 (3.3)	CCDC85B (3.2)	MPI (2.9)	USP33 (2.8)	RHOT2 (2.7)	NEXN-AS1 (2.7)	RHBDL1 (2.7)	KLF6 (2.6)
ENSG00000174175	SELP PPI subnetwork	0.67	>=0.20	GP6 (8.0)	CSF3R (3.4)	C1orf87 (3.0)	DALRD3 (2.6)	STOML1 (2.4)	SCAMP2 (2.4)	FGF18 (2.3)	MSI2 (2.3)	NEXN-AS1 (2.3)	TCTA (2.3)
ENSG00000155657	TTN PPI subnetwork	0.67	>=0.20	ABRA (9.4)	SYPL2 (6.1)	NEXN (5.6)	RBFOX1 (5.2)	PPP2R3A (4.4)	MYH7B (2.6)	FHL2 (2.4)	ENSG00000225399 (2.4)	ENSG00000236013 (2.0)	TMEM38B (2.0)
GO:0055080	cation homeostasis	0.68	>=0.20	SLC4A9 (4.3)	C3orf39 (2.7)	ENSG00000224788 (2.6)	PACRG (2.6)	KCNG2 (2.5)	C3orf71 (2.5)	ENSG00000197727 (2.3)	SLC38A7 (2.3)	SLC39A8 (2.2)	SCAMP5 (2.1)
GO:0051352	negative regulation of ligase activity	0.68	>=0.20	PSMA5 (3.8)	PSMD2 (3.2)	ENSG00000249618 (3.1)	NMT1 (3.0)	SRA1 (2.9)	FIBP (2.9)	ZCCHC4 (2.9)	COX19 (2.9)	C13orf16 (2.8)	TRAPPC2L (2.5)
GO:0051444	negative regulation of ubiquitin-protein ligase activity	0.68	>=0.20	PSMA5 (3.8)	PSMD2 (3.2)	ENSG00000249618 (3.1)	NMT1 (3.0)	SRA1 (2.9)	FIBP (2.9)	ZCCHC4 (2.9)	COX19 (2.9)	C13orf16 (2.8)	TRAPPC2L (2.5)
GO:0009116	nucleoside metabolic process	0.68	>=0.20	ACSF3 (3.3)	C12orf65 (2.9)	PPCDC (2.7)	TMCO6 (2.6)	FHIT (2.5)	CES5A (2.5)	ENSG00000220161 (2.5)	TMEM175 (2.3)	JMJD8 (2.3)	GSS (2.3)
GO:0002763	positive regulation of myeloid leukocyte differentiation	0.68	>=0.20	IL2 (3.3)	IL21 (2.8)	KIAA0825 (2.8)	ARRDC4 (2.7)	ENSG00000254556 (2.7)	HIVEP3 (2.5)	MAML3 (2.4)	ENSG00000258944 (2.3)	FAM186B (2.3)	ZBTB26 (2.2)
ENSG00000013583	HEBP1 PPI subnetwork	0.68	>=0.20	FAM120AOS (3.1)	COX5A (3.0)	DNAJC1 (2.9)	C12orf65 (2.8)	FAM195A (2.5)	PPP2R3A (2.4)	TMEM22 (2.4)	STK32C (2.3)	NDUFAF3 (2.3)	TMBIM6 (2.2)
GO:0051188	cofactor biosynthetic process	0.68	>=0.20	ACSF3 (4.6)	PET112 (3.9)	TARS2 (3.7)	HSD17B12 (3.6)	HARS2 (3.2)	SUOX (3.1)	PCCB (2.9)	RCCD1 (2.9)	FAM195A (2.8)	GSS (2.7)
ENSG00000083520	DIS3 PPI subnetwork	0.68	>=0.20	SMYD5 (4.2)	SSSCA1 (3.8)	QTRT1 (3.6)	MARS2 (3.4)	WDR55 (3.4)	TARS2 (3.3)	TAF1B (3.3)	EIF2B5 (3.1)	PA2G4 (3.0)	EXOSC7 (3.0)
ENSG00000171791	BCL2 PPI subnetwork	0.68	>=0.20	HSPD1 (3.7)	CFL1 (3.1)	CCDC85B (3.1)	KLF6 (3.0)	CDHR3 (2.8)	C1orf183 (2.8)	NRG3 (2.6)	NUDT18 (2.4)	RAB5A (2.4)	CAMK1D (2.2)
KEGG_GLUTATHIONE_METABOLISM	KEGG_GLUTATHIONE_METABOLISM	0.68	>=0.20	TSKU (4.6)	GSS (4.6)	JAKMIP3 (3.6)	GIPC2 (3.5)	DNAJB4 (3.3)	SUOX (3.1)	MCCC1 (3.0)	LINC00304 (2.8)	NUDT12 (2.3)	TM6SF2 (2.3)
ENSG00000148053	NTRK2 PPI subnetwork	0.68	>=0.20	ENSG00000239213 (3.1)	FAM131A (3.0)	GSS (3.0)	BAI2 (3.0)	MIR3187 (2.9)	MPP2 (2.9)	SNX32 (2.9)	FBXO41 (2.8)	GPR123 (2.7)	ENSG00000255310 (2.7)
ENSG00000149131	SERPING1 PPI subnetwork	0.68	>=0.20	TAT (4.9)	SLC38A3 (4.8)	GP6 (3.3)	MCTP1 (3.2)	OLFM4 (3.2)	NAGS (2.7)	ENSG00000224788 (2.7)	CD300LG (2.7)	AMT (2.5)	ECM1 (2.4)
MP:0001905	abnormal dopamine level	0.68	>=0.20	NRSN1 (3.2)	PTPRN2 (3.2)	COQ10B (3.2)	ENSG00000224788 (2.7)	CPLX1 (2.6)	KCNC2 (2.5)	ENSG00000250075 (2.4)	CADM2 (2.3)	JAKMIP3 (2.2)	DCC (2.1)
ENSG00000198933	TBKBP1 PPI subnetwork	0.68	>=0.20	USP33 (3.9)	VPS54 (3.7)	TMCO6 (3.4)	GAK (3.4)	PML (2.9)	RHOT2 (2.9)	KIAA0754 (2.6)	FAM160B2 (2.6)	ARIH2 (2.5)	PHF2 (2.4)
ENSG00000148296	SURF6 PPI subnetwork	0.68	>=0.20	QTRT1 (3.4)	FASTKD5 (3.1)	RPS11 (3.0)	IMPDH2 (2.8)	MARS2 (2.7)	SMYD5 (2.5)	DRG1 (2.4)	UBOX5 (2.3)	EXOSC7 (2.3)	ENSG00000254269 (2.2)
GO:0015629	actin cytoskeleton	0.68	>=0.20	ABRA (5.8)	NEXN (5.6)	SYPL2 (4.8)	FHL2 (4.4)	RBFOX1 (4.1)	LMOD1 (3.6)	PPP2R3A (3.5)	KLF7 (3.1)	CFL1 (2.8)	CDH15 (2.5)
GO:0034622	cellular macromolecular complex assembly	0.68	>=0.20	ENSG00000254269 (3.8)	ENSG00000250075 (3.2)	MPHOSPH9 (2.5)	DND1 (2.5)	DCAF16 (2.5)	RHOA (2.4)	MALAT1 (2.3)	NAV1 (2.3)	RBM6 (2.1)	STRBP (2.0)
MP:0011427	mesangial cell hyperplasia	0.68	>=0.20	PLCL1 (3.1)	FHL2 (2.8)	PAPLN (2.5)	KCND3 (2.5)	DAAM2 (2.3)	CCNG1 (2.3)	DCAKD (2.3)	ENSG00000249862 (2.1)	SPON1 (2.1)	PIEZO1 (2.0)
KEGG_PROTEASOME	KEGG_PROTEASOME	0.68	>=0.20	PSMA5 (6.7)	PSMD2 (5.4)	NMT1 (4.2)	CCT7 (3.9)	SRA1 (3.6)	SSSCA1 (3.2)	EIF2B5 (3.0)	FIBP (2.7)	MOB4 (2.7)	IK (2.6)
GO:0006576	cellular biogenic amine metabolic process	0.68	>=0.20	C1orf87 (3.3)	AMT (3.2)	ENSG00000213882 (2.9)	DPYD (2.7)	SLC25A13 (2.5)	STK32C (2.3)	TM6SF2 (2.3)	ENSG00000212997 (2.3)	ENSG00000224788 (2.2)	ENSG00000250075 (2.2)
ENSG00000085721	RRN3 PPI subnetwork	0.68	>=0.20	DDX20 (2.8)	WDR55 (2.7)	NOX3 (2.5)	QTRT1 (2.5)	PISD (2.4)	MARS2 (2.4)	IMPDH2 (2.4)	C1orf51 (2.4)	LSM12 (2.3)	C7orf50 (2.2)
GO:0030901	midbrain development	0.68	>=0.20	LIN28B (3.0)	SMAD5 (2.8)	KLHL29 (2.7)	RPS20P22 (2.7)	ENSG00000232874 (2.6)	OXR1 (2.5)	ASB16 (2.5)	CNBD1 (2.4)	ARMC2 (2.3)	CES5A (2.1)
ENSG00000157766	ACAN PPI subnetwork	0.68	>=0.20	PRR16 (5.6)	RCN3 (5.4)	ADAM12 (5.3)	EFEMP2 (5.0)	OLFM4 (4.3)	COL16A1 (4.3)	LAMA2 (3.9)	SPON1 (3.9)	PAPLN (3.4)	COL11A1 (3.4)
ENSG00000143373	ZNF687 PPI subnetwork	0.68	>=0.20	MSL2 (3.5)	ZBTB26 (3.5)	RPRD2 (3.3)	USP19 (3.0)	BBX (2.7)	JMJD8 (2.7)	FIZ1 (2.6)	WDR6 (2.6)	YLPM1 (2.6)	PHF2 (2.5)
MP:0000628	abnormal mammary gland development	0.68	>=0.20	PLCL1 (3.4)	RERG (3.4)	FOXA1 (3.0)	PRR14L (2.8)	FAM160A1 (2.8)	DAG1 (2.7)	PHF2 (2.4)	ODZ2 (2.4)	IKZF4 (2.4)	SUOX (2.3)
GO:0001608	G-protein coupled nucleotide receptor activity	0.68	>=0.20	BANK1 (3.6)	SCAMP2 (2.5)	CSMD3 (2.5)	SMAD5-AS1 (2.4)	SORCS3 (2.3)	IKZF4 (2.3)	DSC3 (2.2)	BLID (2.2)	ENSG00000239213 (2.2)	C21orf37 (2.1)
GO:0045028	G-protein coupled purinergic nucleotide receptor activity	0.68	>=0.20	BANK1 (3.6)	SCAMP2 (2.5)	CSMD3 (2.5)	SMAD5-AS1 (2.4)	SORCS3 (2.3)	IKZF4 (2.3)	DSC3 (2.2)	BLID (2.2)	ENSG00000239213 (2.2)	C21orf37 (2.1)
ENSG00000164985	PSIP1 PPI subnetwork	0.68	>=0.20	AP1G1 (3.5)	DDX20 (3.3)	PA2G4 (2.8)	EIF4ENIF1 (2.8)	WDR90 (2.7)	STAG1 (2.6)	IPO9 (2.5)	ANKHD1 (2.4)	ZC3H18 (2.4)	MCRS1 (2.4)
GO:0072332	signal transduction by p53 class mediator resulting in induction of apoptosis	0.68	>=0.20	CCNG1 (4.5)	C1orf183 (3.3)	FIZ1 (3.1)	C17orf65 (2.9)	CES5A (2.7)	CDH13 (2.5)	DNAH5 (2.5)	ASB16 (2.3)	SMAD5-AS1 (2.2)	CCDC36 (2.2)
ENSG00000116761	CTH PPI subnetwork	0.68	>=0.20	FBXL4 (3.6)	MON1A (2.9)	SLC25A13 (2.8)	GAK (2.8)	ASNS (2.5)	EXD3 (2.4)	UFL1 (2.4)	SMYD5 (2.3)	MCCC1 (2.2)	SLC4A9 (2.1)
ENSG00000120500	ARR3 PPI subnetwork	0.68	>=0.20	MPP2 (4.1)	UBOX5 (3.5)	GNAT1 (3.5)	FIZ1 (2.6)	CRTAC1 (2.5)	TRPC4AP (2.5)	SLC38A7 (2.4)	CUX2 (2.4)	KCNG1 (2.4)	TMCO6 (2.4)
GO:0000184	nuclear-transcribed mRNA catabolic process, nonsense-mediated decay	0.68	>=0.20	POU5F2 (3.5)	ZMAT2 (3.5)	FCF1 (3.3)	PRPF3 (3.3)	PRPF40B (3.2)	JRK (3.0)	CYB561D1 (2.9)	ATXN7L2 (2.9)	HARS2 (2.9)	DCAF16 (2.8)
KEGG_VALINE_LEUCINE_AND_ISOLEUCINE_DEGRADATION	KEGG_VALINE_LEUCINE_AND_ISOLEUCINE_DEGRADATION	0.68	>=0.20	MCCC1 (8.3)	PCCB (7.0)	SUOX (5.0)	PET112 (4.6)	SLC25A20 (4.4)	ACSF3 (4.2)	FAM195A (4.2)	TARS2 (3.2)	ZFYVE21 (3.2)	ENSG00000213882 (2.8)
MP:0003304	large intestinal inflammation	0.68	>=0.20	CSF3R (3.0)	KCNJ2 (2.7)	CSMD3 (2.7)	PIEZO1 (2.7)	ZFAT (2.6)	RBM5 (2.4)	SCAMP2 (2.4)	FCGRT (2.4)	IL21 (2.4)	PML (2.4)
GO:0006399	tRNA metabolic process	0.68	>=0.20	ASNS (4.2)	TARS2 (4.2)	QTRT1 (4.0)	WDR55 (3.7)	MARS2 (3.6)	HARS2 (3.5)	ZCCHC4 (3.4)	RCCD1 (3.3)	MUS81 (3.2)	MON1A (3.2)
GO:0043624	cellular protein complex disassembly	0.68	>=0.20	RPS11 (7.8)	ENSG00000220110 (4.1)	C13orf16 (3.8)	GIPC2 (2.7)	ENSG00000212997 (2.4)	ENSG00000228075 (2.4)	FAM120AOS (2.2)	C17orf105 (2.2)	ENSG00000248846 (2.1)	EVPLL (1.9)
GO:0050432	catecholamine secretion	0.68	>=0.20	EVPLL (4.4)	ENSG00000212997 (4.0)	ENSG00000228201 (3.5)	C12orf65 (3.2)	JRK (2.9)	TCTA (2.6)	TRPC7 (2.5)	GPR27 (2.4)	PRR16 (2.2)	NRSN1 (2.2)
ENSG00000167601	AXL PPI subnetwork	0.68	>=0.20	SPATS2 (3.5)	LAMP3 (2.8)	FAM109A (2.8)	STOML1 (2.6)	PLCL1 (2.5)	CCDC85B (2.5)	EFEMP2 (2.4)	BMP8A (2.3)	ENSG00000234902 (2.3)	PRPF40B (2.3)
GO:0070613	regulation of protein processing	0.68	>=0.20	LIN28B (4.2)	CSMD1 (3.0)	EFHB (2.9)	ANO4 (2.8)	ENSG00000226387 (2.4)	PAPLN (2.2)	C17orf58 (2.1)	ENSG00000234902 (2.1)	PDE1C (2.0)	MPP3 (1.9)
ENSG00000126767	ELK1 PPI subnetwork	0.68	>=0.20	COQ10B (3.6)	CCDC85B (3.6)	SH2B3 (3.0)	KLF6 (2.8)	FMNL3 (2.3)	PP2D1 (2.3)	MOB4 (2.2)	OLFM4 (2.2)	KLF7 (2.2)	NUFIP2 (2.1)
MP:0002727	decreased circulating insulin level	0.68	>=0.20	PPY (9.0)	KCNK16 (5.2)	PTPRN2 (3.8)	PYY (3.7)	KCNC2 (3.1)	MAML3 (2.6)	PAPPA2 (2.5)	B3GALT1 (2.4)	RERG (2.4)	CAMK2B (2.2)
ENSG00000108510	MED13 PPI subnetwork	0.68	>=0.20	ZBTB26 (3.7)	NMT1 (3.7)	CCDC97 (3.0)	TMUB2 (2.7)	LSM12 (2.6)	NUFIP2 (2.5)	KIAA0317 (2.5)	ZBTB6 (2.4)	IST1 (2.3)	ZC3H18 (2.3)
GO:0070979	protein K11-linked ubiquitination	0.68	>=0.20	TMEM175 (5.5)	DCAF16 (5.4)	ZBTB26 (3.1)	ZCCHC4 (3.0)	MKRN1 (2.8)	COX19 (2.8)	GAK (2.7)	HARS2 (2.7)	LSM1 (2.3)	RC3H2 (2.3)
MP:0002339	abnormal lymph node morphology	0.68	>=0.20	IL2 (4.7)	HIVEP3 (3.8)	MSLN (3.5)	CTSW (3.0)	IL21 (2.8)	PLCB2 (2.7)	CYB561D1 (2.5)	LAMP3 (2.4)	ENSG00000227016 (2.4)	CAMK1D (2.3)
ENSG00000159479	MED8 PPI subnetwork	0.68	>=0.20	CCDC97 (3.5)	NMT1 (3.4)	FCF1 (3.0)	ZC3H18 (2.8)	SSSCA1 (2.7)	TRPC4AP (2.5)	SCYL1 (2.4)	TMUB2 (2.4)	C8orf84 (2.3)	DCAKD (2.3)
GO:0051310	metaphase plate congression	0.68	>=0.20	DIAPH3 (4.2)	C7orf50 (2.9)	C17orf53 (2.9)	RCCD1 (2.8)	MPHOSPH9 (2.7)	ENSG00000251455 (2.7)	ZCCHC4 (2.7)	CDCA2 (2.6)	ENSG00000227016 (2.5)	ZFAT (2.4)
ENSG00000104626	ERI1 PPI subnetwork	0.68	>=0.20	MCCC1 (4.0)	MOB4 (3.5)	WDR6 (3.3)	ANAPC4 (3.1)	SUOX (3.0)	UGP2 (2.9)	HSPE1 (2.9)	CCNG1 (2.7)	PML (2.7)	DNAJB4 (2.6)
MP:0009767	decreased sensitivity to xenobiotic induced morbidity/mortality	0.68	>=0.20	C8orf84 (4.1)	CRIM1 (2.9)	PHACTR1 (2.6)	CAMKV (2.4)	GPR146 (2.3)	FAM84B (2.2)	MCTP1 (2.1)	C21orf37 (2.1)	ENSG00000224788 (2.1)	C13orf16 (2.1)
GO:0003924	GTPase activity	0.68	>=0.20	DUSP3 (4.0)	STK32C (3.1)	CFL1 (3.1)	FAM131A (3.1)	RAB5A (3.0)	RPS6KL1 (2.9)	SH3GLB1 (2.9)	GP6 (2.9)	STUB1 (2.9)	STOML1 (2.6)
GO:0043547	positive regulation of GTPase activity	0.68	>=0.20	FMNL3 (4.4)	EVPLL (3.2)	MCTP1 (3.1)	PTK2 (2.8)	C1orf54 (2.8)	FIGN (2.7)	MAD1L1 (2.6)	CAMK1D (2.6)	DLG1 (2.6)	RGS7BP (2.5)
ENSG00000140379	BCL2A1 PPI subnetwork	0.68	>=0.20	DLST (3.7)	CCDC85B (3.1)	PML (3.1)	ATXN7L3 (2.5)	C1orf183 (2.5)	PHACTR1 (2.3)	MSLN (2.3)	SBNO1 (2.3)	IGF2BP3 (2.3)	FOXA1 (2.2)
ENSG00000101843	PSMD10 PPI subnetwork	0.68	>=0.20	PSMA5 (5.5)	PSMD2 (5.2)	CCT7 (4.3)	NMT1 (3.7)	SRA1 (3.6)	SSSCA1 (3.5)	HARS (3.4)	IK (2.9)	EXOSC7 (2.9)	HSPE1 (2.8)
MP:0004978	decreased B-1 B cell number	0.68	>=0.20	BANK1 (9.6)	BCL11A (4.3)	STRBP (3.7)	CSF3R (3.0)	SLC44A2 (2.6)	PHACTR1 (2.5)	AFF3 (2.3)	TCF4 (2.1)	SH2B3 (2.1)	HIVEP3 (2.0)
MP:0002123	abnormal hematopoiesis	0.68	>=0.20	TCF4 (3.3)	CTSW (3.1)	BCL11A (3.0)	DNAJC1 (2.9)	SH2B3 (2.7)	WHSC1L1 (2.7)	MSI2 (2.6)	PLCB2 (2.5)	GP6 (2.5)	PHF2 (2.3)
GO:0015248	sterol transporter activity	0.68	>=0.20	APOB (7.5)	CPS1 (5.5)	C10orf112 (4.5)	TM6SF2 (4.3)	KLHDC8B (3.5)	LIN28B (3.1)	SLC38A3 (2.9)	LHCGR (2.7)	C3orf62 (2.5)	RFTN2 (2.1)
ENSG00000104177	MYEF2 PPI subnetwork	0.68	>=0.20	MCCC1 (4.1)	UGP2 (3.7)	DNAJB4 (3.4)	ANAPC4 (3.2)	HSPE1 (3.2)	SUOX (3.2)	HSPD1 (3.1)	EBLN2 (3.1)	USP33 (3.1)	MOB4 (2.8)
ENSG00000154767	XPC PPI subnetwork	0.68	>=0.20	NMT1 (3.7)	FAM120AOS (3.5)	SUGP1 (3.4)	IK (2.9)	PSMD2 (2.9)	PSMA5 (2.9)	ANAPC4 (2.9)	EXOSC7 (2.6)	IP6K2 (2.6)	ZMAT2 (2.6)
GO:0044403	symbiosis, encompassing mutualism through parasitism	0.68	>=0.20	CSMD3 (3.2)	DIAPH3-AS1 (3.2)	VPS54 (3.1)	MALAT1 (3.1)	EBLN2 (3.1)	DCAF16 (2.8)	MCF2L2 (2.7)	PML (2.6)	BBX (2.5)	KCNJ2 (2.4)
ENSG00000104365	IKBKB PPI subnetwork	0.68	>=0.20	ZBTB46 (4.1)	HSPD1 (4.1)	EIF4G1 (3.1)	KLF6 (3.0)	DNAJB4 (3.0)	STUB1 (2.7)	PHACTR1 (2.4)	SCYL1 (2.4)	MON1B (2.3)	RBM5 (2.3)
MP:0001636	irregular heartbeat	0.68	>=0.20	KCNG2 (4.8)	MYH7B (4.2)	SPHKAP (3.6)	CACNB2 (3.5)	ENSG00000236013 (3.2)	EFNB2 (2.8)	KLHDC8B (2.8)	GPR146 (2.7)	PDE1C (2.7)	MPP2 (2.6)
GO:0009948	anterior/posterior axis specification	0.68	>=0.20	ERBB4 (4.5)	SP5 (4.3)	GALNT13 (4.1)	LINC00354 (3.7)	ENSG00000258636 (3.2)	MIPOL1 (2.7)	MCF2L2 (2.6)	EVPLL (2.6)	ENSG00000249618 (2.6)	ENSG00000258779 (2.5)
GO:0015669	gas transport	0.68	>=0.20	CDHR3 (3.2)	C13orf16 (3.0)	SLC25A21 (2.9)	C1orf87 (2.9)	TBC1D28 (2.8)	MKRN1 (2.6)	FAM109A (2.6)	ENSG00000226387 (2.3)	FOXP2 (2.0)	WDPCP (2.0)
ENSG00000182541	LIMK2 PPI subnetwork	0.68	>=0.20	PHF2 (3.7)	VPS54 (3.3)	GAK (3.3)	PRKAR2A (3.3)	FAM120A (2.9)	DCUN1D1 (2.8)	USP33 (2.7)	PLCD3 (2.7)	ATXN2 (2.7)	LMOD1 (2.7)
ENSG00000160551	TAOK1 PPI subnetwork	0.68	>=0.20	CDCA2 (7.1)	PRC1 (7.1)	NCAPG (7.1)	DIAPH3 (6.0)	C17orf53 (5.0)	MPHOSPH9 (3.5)	WDR90 (3.0)	KIAA1715 (2.8)	IPO9 (2.6)	RCCD1 (1.8)
MP:0001675	abnormal ectoderm development	0.68	>=0.20	SP5 (5.4)	DND1 (3.3)	EIF4ENIF1 (2.8)	ENSG00000248255 (2.7)	FAM84B (2.5)	GALNT13 (2.4)	DIAPH3-AS1 (2.4)	LSM12 (2.3)	DLG1 (2.3)	RCCD1 (2.3)
GO:0015662	ATPase activity, coupled to transmembrane movement of ions, phosphorylative mechanism	0.68	>=0.20	ATP11B (3.8)	TMBIM6 (2.7)	TMEM38B (2.7)	SYPL2 (2.6)	VPS54 (2.5)	SORT1 (2.4)	ENSG00000254652 (2.4)	ASTN2 (2.3)	SLC44A2 (2.2)	HAPLN4 (2.2)
MP:0010454	abnormal truncus arteriosus septation	0.68	>=0.20	SEMA3F (3.9)	PRDM16 (3.1)	ZNF423 (3.0)	EPHA7 (2.9)	EFNA5 (2.8)	MIR3187 (2.7)	SLC38A2 (2.5)	TMEM132B (2.5)	CADM1 (2.5)	KLF6 (2.4)
GO:0072164	mesonephric tubule development	0.68	>=0.20	CDH6 (4.5)	MSLN (3.8)	FGF18 (3.4)	ZBTB46 (3.3)	BLID (3.3)	SPON1 (3.2)	ASXL3 (3.1)	ENSG00000228201 (3.1)	SMAD5-AS1 (2.8)	ENSG00000247809 (2.8)
GO:0072163	mesonephric epithelium development	0.68	>=0.20	CDH6 (4.5)	MSLN (3.8)	FGF18 (3.4)	ZBTB46 (3.3)	BLID (3.3)	SPON1 (3.2)	ASXL3 (3.1)	ENSG00000228201 (3.1)	SMAD5-AS1 (2.8)	ENSG00000247809 (2.8)
GO:0001829	trophectodermal cell differentiation	0.68	>=0.20	FAM160A1 (3.2)	CES5A (3.1)	ENSG00000254936 (2.9)	FAM186B (2.9)	ARC (2.8)	ERBB3 (2.7)	ENSG00000248846 (2.6)	MARVELD3 (2.4)	ENSG00000254556 (2.3)	LINC00310 (2.3)
GO:0051186	cofactor metabolic process	0.68	>=0.20	ACSF3 (5.3)	PET112 (3.9)	SUOX (3.8)	PCCB (3.7)	GSS (3.7)	TARS2 (3.4)	HSD17B12 (3.4)	MCCC1 (3.3)	FAM195A (3.2)	SLC25A20 (2.9)
ENSG00000174125	TLR1 PPI subnetwork	0.68	>=0.20	CD14 (5.5)	CSF3R (3.1)	UFL1 (2.7)	EXD3 (2.3)	C3orf71 (2.2)	ARRDC4 (2.2)	PPAPDC1B (2.1)	PRKAR2A (2.1)	HEATR4 (2.0)	ENSG00000232874 (1.9)
GO:0031589	cell-substrate adhesion	0.68	>=0.20	SLC44A2 (4.2)	LAMA2 (3.6)	LTBP3 (3.6)	ECM1 (3.3)	RCN3 (3.3)	GP6 (3.2)	COL11A1 (3.2)	EFEMP2 (3.2)	DAAM2 (3.1)	LAMB2 (3.1)
KEGG_PARKINSONS_DISEASE	KEGG_PARKINSONS_DISEASE	0.68	>=0.20	NDUFA2 (7.9)	COX5A (7.7)	MRPS21 (4.9)	FAM195A (3.8)	TRAPPC2L (3.7)	HSPE1 (3.5)	PCCB (3.5)	DLST (2.6)	FIBP (2.6)	NDUFAF3 (2.6)
GO:0019200	carbohydrate kinase activity	0.68	>=0.20	C1orf51 (4.9)	MPI (3.5)	IPMK (3.3)	NCKIPSD (3.3)	HIF1A (3.0)	B3GALT1 (2.7)	LINC00310 (2.7)	TM6SF2 (2.5)	DPYSL4 (2.3)	HEATR4 (2.2)
ENSG00000114737	CISH PPI subnetwork	0.68	>=0.20	SLC25A21 (3.0)	C4orf32 (3.0)	PISD (2.7)	GNAQ (2.6)	ENSG00000227811 (2.5)	IKZF4 (2.5)	LAMP3 (2.5)	PML (2.4)	NR3C2 (2.3)	CTSW (2.3)
MP:0002894	abnormal otolith morphology	0.68	>=0.20	SLC4A9 (3.8)	CSMD3 (3.1)	TGM4 (3.1)	ENSG00000220110 (2.8)	MCF2L2 (2.6)	NR3C2 (2.5)	SORCS3 (2.5)	FAM19A1 (2.5)	FAM160B2 (2.5)	CALN1 (2.4)
GO:0060341	regulation of cellular localization	0.68	>=0.20	KCNK16 (3.7)	PPY (3.6)	ENSG00000254936 (3.6)	PTPRT (3.4)	PYY (3.2)	ENSG00000197727 (2.8)	TMEM22 (2.7)	PTPRN2 (2.7)	CYP2W1 (2.5)	KNDC1 (2.5)
GO:0071173	spindle assembly checkpoint	0.68	>=0.20	TMEM175 (3.6)	ENSG00000251023 (3.1)	ENSG00000227603 (3.0)	KIAA1715 (2.9)	TAF1B (2.7)	VPS33B (2.6)	C13orf16 (2.6)	QARS (2.4)	MPHOSPH9 (2.4)	DIAPH3 (2.4)
ENSG00000211896	ENSG00000211896 PPI subnetwork	0.68	>=0.20	CD14 (4.6)	FCGRT (2.6)	TSKU (2.4)	BANK1 (2.1)	PPY (2.1)	MYH7B (2.0)	CSF3R (2.0)	MIPOL1 (2.0)	SLC38A3 (1.9)	FAM160B2 (1.9)
GO:0010576	metalloenzyme regulator activity	0.68	>=0.20	TGM4 (4.4)	ASXL3 (3.8)	RCN3 (3.6)	EFEMP2 (3.5)	PLCL1 (3.1)	GALNT13 (2.9)	ECM1 (2.7)	P4HTM (2.7)	C17orf65 (2.4)	PAPPA2 (2.4)
ENSG00000128731	HERC2 PPI subnetwork	0.68	>=0.20	RAB5A (4.5)	MKRN1 (3.5)	ZMAT2 (2.8)	NICN1 (2.7)	FGFR1 (2.6)	EBLN2 (2.5)	SH3GLB1 (2.3)	WDR55 (2.2)	NCK1 (2.2)	ZDHHC3 (2.1)
GO:0035272	exocrine system development	0.68	>=0.20	C8orf84 (3.5)	EFNA5 (3.2)	ENSG00000233569 (2.9)	ENSG00000181296 (2.9)	CDH6 (2.7)	FOXA1 (2.6)	CYP2W1 (2.5)	FGF18 (2.5)	TGM4 (2.4)	ENSG00000247809 (2.4)
REACTOME_CYCLIN_AB1_ASSOCIATED_EVENTS_DURING_G2M_TRANSITION	REACTOME_CYCLIN_AB1_ASSOCIATED_EVENTS_DURING_G2M_TRANSITION	0.68	>=0.20	PRC1 (7.8)	CDCA2 (6.8)	NCAPG (6.7)	DIAPH3 (5.2)	C17orf53 (4.8)	NPM1 (2.0)	TERF1 (1.9)	NAALADL2 (1.8)	MPHOSPH9 (1.7)	EBLN2 (1.6)
MP:0004756	abnormal proximal convoluted tubule morphology	0.68	>=0.20	GPR146 (3.4)	GALNS (2.9)	MKRN1 (2.8)	PHLPP2 (2.6)	FBXL4 (2.6)	ENSG00000248255 (2.5)	DPYSL4 (2.4)	SOX6 (2.3)	TMEM132B (2.1)	SLC25A13 (2.1)
GO:0006635	fatty acid beta-oxidation	0.68	>=0.20	SLC25A20 (6.5)	ACSF3 (4.5)	PET112 (4.3)	NUDT12 (4.2)	SUOX (3.7)	MCCC1 (3.6)	PCCB (3.3)	ENSG00000213882 (2.8)	ENSG00000245070 (2.7)	DLST (2.5)
GO:0048041	focal adhesion assembly	0.68	>=0.20	KIAA0754 (4.1)	ENSG00000227603 (3.3)	ENSG00000248255 (3.3)	ENSG00000240405 (3.1)	SLC44A2 (2.7)	UTRN (2.6)	FAM120AOS (2.4)	CRIM1 (2.4)	FAM120A (2.4)	CYP2W1 (2.3)
GO:0006282	regulation of DNA repair	0.68	>=0.20	MIPOL1 (4.0)	ZNF821 (2.5)	DCAF16 (2.4)	NAALADL2 (2.3)	ENSG00000258708 (2.3)	ENSG00000258636 (2.3)	ZMAT2 (2.2)	ENSG00000248846 (2.1)	TAF1B (2.1)	FAM120AOS (2.0)
ENSG00000099250	NRP1 PPI subnetwork	0.68	>=0.20	EFNB2 (4.2)	SEMA3F (3.0)	C1orf51 (2.7)	ECM1 (2.7)	PCDH17 (2.5)	RERG (2.5)	NCKIPSD (2.5)	RPS20P22 (2.5)	PLCL1 (2.4)	PDE1C (2.4)
ENSG00000110955	ATP5B PPI subnetwork	0.68	>=0.20	COX5A (4.4)	HSPE1 (3.6)	CCT7 (3.2)	PCCB (3.2)	HSPD1 (3.1)	PSMA5 (2.7)	RHOA (2.4)	FASTKD5 (2.4)	CPS1 (2.4)	STRBP (2.3)
GO:0030175	filopodium	0.68	>=0.20	ZBTB20 (3.9)	NCAN (3.6)	PRDM16 (3.4)	MACF1 (3.3)	SOX11 (3.2)	MSLN (3.0)	FAM84B (2.3)	CELF4 (2.3)	SOX5 (2.2)	COL11A1 (2.2)
GO:0071616	acyl-CoA biosynthetic process	0.68	>=0.20	HSD17B12 (5.6)	FAM73A (3.1)	ENSG00000255310 (2.8)	C3orf62 (2.5)	C8orf48 (2.3)	FAM19A1 (2.1)	ENSG00000213882 (2.1)	ENSG00000254652 (2.1)	G6PC3 (2.1)	ZFYVE21 (2.0)
GO:0035384	thioester biosynthetic process	0.68	>=0.20	HSD17B12 (5.6)	FAM73A (3.1)	ENSG00000255310 (2.8)	C3orf62 (2.5)	C8orf48 (2.3)	FAM19A1 (2.1)	ENSG00000213882 (2.1)	ENSG00000254652 (2.1)	G6PC3 (2.1)	ZFYVE21 (2.0)
ENSG00000033050	ABCF2 PPI subnetwork	0.68	>=0.20	NPM1 (3.6)	SLC4A9 (3.0)	ZC3H18 (2.9)	MARS2 (2.8)	ENSG00000233569 (2.8)	RPS11 (2.7)	EIF2B5 (2.6)	PRDM16 (2.6)	MRPS21 (2.4)	HSPE1 (2.4)
ENSG00000183751	TBL3 PPI subnetwork	0.68	>=0.20	SMYD5 (4.4)	QTRT1 (4.0)	TAF1B (3.9)	POLR3D (3.7)	SSSCA1 (3.7)	EXOSC7 (3.4)	PA2G4 (3.2)	MARS2 (3.2)	IMPDH2 (3.0)	DRG1 (3.0)
ENSG00000114270	COL7A1 PPI subnetwork	0.68	>=0.20	COL16A1 (5.2)	PAPLN (4.0)	RCN3 (3.9)	DCBLD1 (3.7)	EFEMP2 (3.5)	COL11A1 (3.4)	FHL2 (3.0)	MARVELD3 (2.9)	LAMB2 (2.8)	MST1R (2.8)
ENSG00000198336	MYL4 PPI subnetwork	0.68	>=0.20	APOB (7.5)	DSC3 (4.0)	CPS1 (3.9)	LIN28B (3.3)	SLC38A7 (3.1)	IL20RB (2.6)	C10orf112 (2.5)	ST6GALNAC2 (2.3)	HEATR4 (2.2)	DPYD (2.1)
MP:0000703	abnormal thymus morphology	0.68	>=0.20	IKZF4 (3.6)	IL21 (3.4)	WHSC1L1 (2.8)	FAM120A (2.5)	TRPC4AP (2.5)	GNAQ (2.5)	ENSG00000253792 (2.3)	PHF2 (2.2)	PCDH9 (2.2)	PIEZO1 (2.2)
ENSG00000163161	ERCC3 PPI subnetwork	0.69	>=0.20	FCF1 (3.4)	PRPF3 (3.4)	PIK3C3 (3.3)	CDC5L (3.3)	VPS33B (3.2)	DDX20 (3.1)	SSSCA1 (3.0)	ANAPC4 (2.9)	SUGP1 (2.7)	RBM6 (2.7)
ENSG00000176986	SEC24C PPI subnetwork	0.69	>=0.20	SRA1 (3.4)	UFL1 (3.3)	RAB5A (3.2)	PPAPDC1B (3.2)	TRPC4AP (2.9)	POLR3D (2.8)	EDEM2 (2.8)	VPS33B (2.6)	RCN3 (2.6)	NUMB (2.5)
MP:0005670	abnormal white adipose tissue physiology	0.69	>=0.20	LSM1 (3.3)	ASNS (3.0)	SH3GLB1 (2.9)	SORT1 (2.8)	DDHD2 (2.7)	ENSG00000213882 (2.7)	C3orf71 (2.7)	C15orf17 (2.6)	BAG4 (2.5)	PPAPDC1B (2.4)
ENSG00000069956	MAPK6 PPI subnetwork	0.69	>=0.20	GAK (2.9)	VPS54 (2.8)	USP33 (2.8)	MUS81 (2.5)	PHF2 (2.5)	RHOT2 (2.3)	PML (2.3)	KIAA1715 (2.1)	ENSG00000258944 (2.1)	ATP11B (2.1)
REACTOME_TRANSPORT_OF_MATURE_TRANSCRIPT_TO_CYTOPLASM	REACTOME_TRANSPORT_OF_MATURE_TRANSCRIPT_TO_CYTOPLASM	0.69	>=0.20	SF3B1 (4.3)	TRA2A (4.2)	PRPF3 (4.2)	FUBP1 (3.8)	DDX20 (3.8)	RBM5 (3.3)	PTBP1 (3.3)	ILF3 (3.3)	EIF4ENIF1 (3.3)	SRSF6 (3.2)
ENSG00000111229	ARPC3 PPI subnetwork	0.69	>=0.20	CFL1 (3.7)	RHOA (3.5)	FMNL3 (3.0)	MACF1 (2.7)	TMCO6 (2.6)	GAK (2.4)	GIPC2 (2.4)	NCKIPSD (2.3)	NMT1 (2.2)	IGF2BP3 (2.2)
ENSG00000159251	ACTC1 PPI subnetwork	0.69	>=0.20	LMOD1 (5.8)	NEXN (5.0)	DNAJB4 (4.0)	MALAT1 (3.4)	FHL2 (3.4)	KLF6 (3.3)	TRA2A (2.8)	MACF1 (2.8)	PITPNM2 (2.8)	GOPC (2.7)
ENSG00000064601	CTSA PPI subnetwork	0.69	>=0.20	GALNS (5.0)	SLC38A7 (4.1)	TRAPPC2L (4.0)	EDEM2 (3.8)	LCORL (2.9)	TMEM38B (2.8)	LAMP3 (2.4)	PET112 (2.4)	C3orf62 (2.3)	KLHDC8B (2.2)
ENSG00000156076	WIF1 PPI subnetwork	0.69	>=0.20	SP5 (6.0)	FZD10 (3.9)	MSLN (3.4)	FGF18 (3.3)	PAPLN (3.3)	SMAD5-AS1 (3.2)	CDH6 (3.1)	CRYBA1 (3.0)	LAMA2 (2.8)	DSC3 (2.7)
ENSG00000204319	ENSG00000204319 PPI subnetwork	0.69	>=0.20	TAT (3.4)	APOB (3.3)	SLC38A3 (3.1)	PPY (3.0)	CD14 (2.8)	CPS1 (2.6)	CSF3R (2.3)	ECM1 (2.2)	IL20RB (2.2)	MSLN (2.2)
ENSG00000108679	LGALS3BP PPI subnetwork	0.69	>=0.20	LAMA2 (4.5)	ATXN1L (4.2)	EFEMP2 (4.2)	LTBP3 (3.9)	PIEZO1 (3.4)	ENSG00000255310 (3.1)	COL16A1 (3.0)	HIF1A (3.0)	RBMS1 (2.9)	RCN3 (2.9)
ENSG00000173702	MUC13 PPI subnetwork	0.69	>=0.20	NR3C2 (3.6)	MARVELD3 (3.1)	GIPC2 (3.0)	PYY (2.7)	DNM2 (2.7)	ABP1 (2.6)	ZDHHC3 (2.3)	ENSG00000181296 (2.3)	FHL2 (2.3)	GAK (2.2)
ENSG00000089157	RPLP0 PPI subnetwork	0.69	>=0.20	RPS11 (5.0)	NPM1 (4.2)	IMPDH2 (4.0)	CCT7 (3.8)	HSPE1 (3.7)	HARS (3.3)	PA2G4 (3.1)	SRSF6 (3.0)	EIF4G1 (2.9)	ILF3 (2.9)
ENSG00000105085	MED26 PPI subnetwork	0.69	>=0.20	CCDC97 (3.5)	SSSCA1 (3.1)	NMT1 (2.9)	TRAPPC2L (2.7)	FCF1 (2.6)	LSM1 (2.6)	NDUFA2 (2.5)	SRA1 (2.5)	SCYL1 (2.3)	NDUFAF3 (2.3)
ENSG00000165280	VCP PPI subnetwork	0.69	>=0.20	KIAA0317 (3.6)	SCYL1 (3.2)	FAM120AOS (3.2)	NMT1 (3.2)	HSPD1 (3.1)	PSMD2 (3.0)	DNAJB4 (3.0)	UFL1 (3.0)	ENSG00000254556 (2.4)	CTSW (2.3)
ENSG00000156973	PDE6D PPI subnetwork	0.69	>=0.20	GNAT1 (4.1)	CFL1 (3.7)	KLF6 (3.2)	FAM172A (2.8)	CCDC85B (2.5)	ATXN7L3 (2.5)	ZMAT2 (2.5)	NDUFAF3 (2.5)	TCTA (2.4)	MUS81 (2.4)
ENSG00000078579	FGF20 PPI subnetwork	0.69	>=0.20	WHSC1L1 (3.4)	FIBP (3.4)	SRA1 (2.8)	HAPLN4 (2.6)	FAM186B (2.5)	SBNO1 (2.3)	UBOX5 (2.3)	BPTF (2.2)	DCAF16 (2.2)	EFEMP2 (2.1)
ENSG00000125810	CD93 PPI subnetwork	0.69	>=0.20	CPS1 (4.7)	CRYBA1 (4.3)	LAMA2 (3.7)	EFEMP2 (2.7)	ADAM12 (2.7)	RCN3 (2.7)	DAG1 (2.7)	TAT (2.6)	COL16A1 (2.6)	C1orf54 (2.3)
REACTOME_CLASS_A1_RHODOPSIN:LIKE_RECEPTORS	REACTOME_CLASS_A1_RHODOPSIN:LIKE_RECEPTORS	0.69	>=0.20	CAMKV (3.0)	GPR27 (3.0)	GABRG1 (2.9)	CSF3R (2.6)	KCNJ2 (2.5)	RERG (2.3)	CD14 (2.3)	PRR16 (2.2)	PAPPA2 (2.2)	PTPRT (2.1)
ENSG00000115221	ITGB6 PPI subnetwork	0.69	>=0.20	SH2B3 (4.0)	MACF1 (3.8)	EFEMP2 (3.3)	FMNL3 (3.1)	RCN3 (3.0)	PIEZO1 (2.9)	JAKMIP2 (2.8)	ADAM12 (2.8)	HIVEP3 (2.8)	KIAA0754 (2.8)
MP:0002231	abnormal primitive streak morphology	0.69	>=0.20	SP5 (10.3)	ZNF423 (3.4)	DND1 (3.1)	ZNF821 (3.1)	FZD10 (2.9)	ENSG00000230962 (2.7)	NUMB (2.7)	RPS20P22 (2.7)	GAD1 (2.6)	FGFR1 (2.4)
GO:0051952	regulation of amine transport	0.69	>=0.20	ENSG00000228201 (4.0)	ENSG00000212997 (3.3)	LINC00310 (3.3)	TMEM22 (3.0)	TRPC7 (2.8)	GPR27 (2.7)	EVPLL (2.7)	ENSG00000258096 (2.5)	AMT (2.4)	KCNC2 (2.3)
ENSG00000152818	UTRN PPI subnetwork	0.69	>=0.20	PCCB (3.5)	ABRA (3.0)	KCNG1 (2.8)	MCCC1 (2.8)	ENSG00000229891 (2.7)	NEXN (2.7)	TMEM38B (2.7)	ENSG00000239213 (2.7)	KCNJ2 (2.5)	LAMB2 (2.5)
MP:0009789	decreased susceptibility to bacterial infection induced morbidity/mortality	0.69	>=0.20	OLFM4 (6.7)	CSF3R (6.2)	CD14 (5.3)	ENSG00000253792 (3.3)	DPYD (3.2)	MIR3187 (3.0)	MCTP1 (2.6)	MSLN (2.5)	EIF4E3 (2.5)	ENSG00000250427 (2.3)
ENSG00000075856	SART3 PPI subnetwork	0.69	>=0.20	POU5F2 (3.1)	FCF1 (2.7)	TMEM101 (2.6)	ENSG00000228075 (2.3)	SLC35A4 (2.3)	CDH15 (2.3)	C12orf65 (2.2)	HDAC5 (2.1)	CSMD1 (2.1)	MAD1L1 (2.1)
ENSG00000131149	KIAA0182 PPI subnetwork	0.69	>=0.20	NCK1 (3.1)	FAM160B2 (2.9)	BAG4 (2.8)	MSL2 (2.8)	BBX (2.7)	SPATS2 (2.7)	DCAKD (2.5)	SBNO1 (2.4)	CDKAL1 (2.3)	WDR6 (2.3)
ENSG00000163159	VPS72 PPI subnetwork	0.69	>=0.20	STAG1 (3.1)	IP6K2 (2.5)	MKRN1 (2.5)	RBM6 (2.5)	MSL2 (2.4)	TERF1 (2.3)	CDC5L (2.2)	MLLT10 (2.2)	SSSCA1 (2.2)	LSM1 (2.1)
MP:0005215	abnormal pancreatic islet morphology	0.69	>=0.20	PPY (8.6)	KCNK16 (6.5)	PAPPA2 (4.4)	PTPRN2 (3.3)	PYY (3.3)	LCORL (2.7)	TGM4 (2.6)	ENSG00000213882 (2.5)	ENSG00000229891 (2.3)	LINC00354 (2.3)
MP:0001380	reduced male mating frequency	0.69	>=0.20	TGM4 (4.6)	BAI1 (3.4)	LHCGR (3.3)	SMAD5-AS1 (3.0)	IPMK (2.9)	JAKMIP3 (2.9)	SORT1 (2.8)	P4HTM (2.5)	LSM12 (2.4)	CDKAL1 (2.2)
GO:0005179	hormone activity	0.69	>=0.20	PPY (6.5)	PYY (6.1)	KCNK16 (4.9)	PAPPA2 (4.7)	ABP1 (3.5)	KCNC2 (2.9)	TMEM22 (2.8)	NRSN1 (2.6)	OLFM4 (2.6)	SPHKAP (2.5)
GO:0016675	oxidoreductase activity, acting on a heme group of donors	0.69	>=0.20	NDUFA2 (6.5)	COX5A (5.4)	TRAPPC2L (3.8)	MRPS21 (3.2)	FAM195A (2.8)	HSPE1 (2.7)	UGP2 (2.5)	ADAD1 (2.4)	NDUFAF3 (2.3)	LSM1 (2.3)
ENSG00000136383	ALPK3 PPI subnetwork	0.69	>=0.20	USP33 (3.3)	TMCO6 (2.8)	SPATS2 (2.7)	ATXN2 (2.7)	MUS81 (2.6)	VPS54 (2.6)	RC3H2 (2.4)	PHF2 (2.4)	DNM2 (2.4)	GAK (2.4)
ENSG00000106125	FAM188B PPI subnetwork	0.69	>=0.20	HSD17B12 (4.3)	ARSA (2.9)	CYP2W1 (2.9)	NCKIPSD (2.7)	STOML1 (2.5)	SLC38A1 (2.4)	COL16A1 (2.4)	FGFR1 (2.4)	RCN3 (2.3)	FAM109A (2.3)
GO:0001750	photoreceptor outer segment	0.69	>=0.20	GNAT1 (12.1)	PCDH15 (5.3)	CADM2 (4.0)	MCF2L2 (3.0)	SGIP1 (2.9)	TRPC7 (2.7)	GIPC2 (2.7)	SLC38A3 (2.4)	PYY (2.4)	ABP1 (2.3)
ENSG00000163932	PRKCD PPI subnetwork	0.69	>=0.20	FAM84B (3.0)	PAFAH1B1 (2.9)	KLF7 (2.8)	FAM120A (2.6)	CTNNA2 (2.6)	ENSG00000245070 (2.4)	NCAN (2.3)	MON1B (2.3)	TNRC18 (2.3)	SH2B3 (2.3)
GO:0070193	synaptonemal complex organization	0.69	>=0.20	ADAD1 (5.5)	ENSG00000225399 (5.4)	BOLL (5.2)	CCDC36 (4.4)	HEATR4 (3.7)	ENSG00000233569 (3.0)	C1orf51 (3.0)	RPP25 (2.8)	LIN28B (2.7)	PRPF40B (2.6)
MP:0000952	abnormal CNS glial cell morphology	0.69	>=0.20	CADM2 (3.6)	JAKMIP2 (2.9)	NCAN (2.9)	GRM3 (2.8)	HIF1A (2.7)	ASTN2 (2.7)	ENSG00000255310 (2.7)	BLID (2.6)	ENSG00000250075 (2.5)	LPHN3 (2.4)
ENSG00000058600	POLR3E PPI subnetwork	0.69	>=0.20	LSM1 (5.4)	BAG4 (4.4)	WDR24 (3.8)	SMYD5 (3.0)	DRG1 (2.6)	RC3H2 (2.6)	ATXN2 (2.5)	SUGP1 (2.5)	UBOX5 (2.4)	ZBTB6 (2.4)
GO:0030867	rough endoplasmic reticulum membrane	0.69	>=0.20	PPAPDC1B (4.4)	UFL1 (3.7)	EDEM2 (3.3)	DNAJC1 (3.1)	DCBLD1 (2.8)	ENSG00000234350 (2.8)	FAM186B (2.6)	EFEMP2 (2.6)	TMBIM6 (2.5)	TSKU (2.2)
ENSG00000137975	CLCA2 PPI subnetwork	0.69	>=0.20	APOB (7.8)	CPS1 (4.1)	LIN28B (3.6)	DSC3 (3.1)	SLC38A7 (2.9)	C10orf112 (2.3)	HEATR4 (2.1)	TM6SF2 (2.1)	SLC38A3 (2.1)	ACVR2A (2.1)
MP:0008045	decreased NK cell number	0.69	>=0.20	CTSW (5.5)	FYN (3.0)	CSF3R (2.6)	ARRDC4 (2.6)	VOPP1 (2.6)	DNAJC1 (2.5)	DPYD (2.4)	UTRN (2.4)	CYB561D1 (2.4)	ENSG00000254936 (2.4)
REACTOME_HORMONE_LIGAND:BINDING_RECEPTORS	REACTOME_HORMONE_LIGAND:BINDING_RECEPTORS	0.69	>=0.20	NOX3 (3.4)	JAKMIP3 (3.3)	ENSG00000251455 (2.7)	ENSG00000231920 (2.4)	DCC (2.3)	ENSG00000249618 (2.2)	BMP8A (2.2)	FAM131A (2.1)	PAPPA2 (2.0)	EFNA5 (2.0)
ENSG00000077549	CAPZB PPI subnetwork	0.69	>=0.20	NEXN (3.9)	RHOA (3.9)	CFL1 (3.8)	SF3B1 (3.7)	MALAT1 (3.1)	RBMS1 (2.9)	HARS (2.9)	FHL2 (2.8)	LMOD1 (2.8)	HSD17B12 (2.8)
GO:0015931	nucleobase-containing compound transport	0.69	>=0.20	C3orf62 (4.1)	TRA2A (3.7)	PRPF3 (3.4)	FUBP1 (3.2)	RBM6 (2.8)	SRSF6 (2.8)	RBM5 (2.8)	EBLN2 (2.7)	QRICH1 (2.7)	SF3B1 (2.6)
ENSG00000128595	CALU PPI subnetwork	0.69	>=0.20	TMBIM6 (3.1)	EDEM2 (2.7)	ENSG00000258708 (2.6)	OSBPL2 (2.4)	BAI1 (2.4)	ENSG00000258944 (2.4)	HSD17B12 (2.4)	PTPRN2 (2.3)	RAB11FIP5 (2.3)	PPAPDC1B (2.2)
REACTOME_NRAGE_SIGNALS_DEATH_THROUGH_JNK	REACTOME_NRAGE_SIGNALS_DEATH_THROUGH_JNK	0.69	>=0.20	CAMK1D (3.7)	PTP4A3 (3.4)	ABP1 (3.1)	RERG (2.7)	ARC (2.7)	FAM19A1 (2.7)	PLCB2 (2.6)	ENSG00000254839 (2.6)	ENSG00000254269 (2.5)	FMNL3 (2.5)
GO:0007130	synaptonemal complex assembly	0.69	>=0.20	ADAD1 (5.9)	ENSG00000225399 (5.2)	BOLL (4.8)	CCDC36 (4.7)	HEATR4 (3.4)	LIN28B (3.2)	ENSG00000229775 (3.0)	ENSG00000233569 (2.6)	RPP25 (2.5)	MCF2L2 (2.5)
ENSG00000090470	PDCD7 PPI subnetwork	0.69	>=0.20	TRA2A (4.3)	HSPE1 (4.0)	MOB4 (3.2)	PRPF40B (2.9)	RPS11 (2.8)	ENSG00000248255 (2.7)	SF3B1 (2.7)	ENSG00000220110 (2.4)	HIF1A (2.4)	NDUFA2 (2.3)
ENSG00000147869	CER1 PPI subnetwork	0.69	>=0.20	SP5 (6.7)	FZD10 (3.7)	SMAD5-AS1 (3.3)	ECM1 (3.3)	CDH6 (3.2)	PAPLN (2.9)	DSC3 (2.9)	MSLN (2.9)	FGF18 (2.8)	CRYBA1 (2.4)
GO:0050660	flavin adenine dinucleotide binding	0.69	>=0.20	MCCC1 (6.0)	PCCB (5.7)	SUOX (4.5)	PET112 (4.3)	ENSG00000213882 (3.8)	ACSF3 (3.7)	SLC25A20 (3.6)	GSS (3.4)	NUDT12 (3.2)	DPYD (3.1)
GO:0051592	response to calcium ion	0.69	>=0.20	ENSG00000224788 (4.1)	CADPS2 (3.1)	WDPCP (2.9)	ENSG00000253656 (2.9)	TMEM132B (2.7)	KLF6 (2.7)	CACNB2 (2.6)	SPHKAP (2.6)	BSN-AS2 (2.5)	NAV1 (2.5)
ENSG00000091428	RAPGEF4 PPI subnetwork	0.69	>=0.20	DUSP3 (3.2)	FYN (3.0)	HIVEP3 (2.9)	COX19 (2.7)	ENSG00000227811 (2.6)	FBXO41 (2.3)	STUB1 (2.2)	MPP3 (2.2)	SH3GLB1 (2.2)	KLHL29 (2.2)
MP:0000717	abnormal lymphocyte cell number	0.69	>=0.20	IL21 (4.6)	HIF1A (3.5)	SLC39A8 (2.9)	ENSG00000232874 (2.6)	CSF3R (2.5)	PROX2 (2.5)	HIVEP3 (2.4)	KCNJ2 (2.2)	PITPNM2 (2.0)	EBLN2 (1.9)
ENSG00000047936	ROS1 PPI subnetwork	0.69	>=0.20	RPS20P22 (5.2)	WHSC1L1 (3.4)	SLC44A2 (3.0)	FAM172A (2.7)	LSM1 (2.7)	BAG4 (2.6)	B3GALT1 (2.6)	PRR14L (2.5)	PPAPDC1B (2.5)	EFNB2 (2.5)
GO:0008168	methyltransferase activity	0.69	>=0.20	TARS2 (4.6)	EXOSC7 (4.1)	QTRT1 (3.9)	PET112 (3.3)	TAF1B (3.2)	SMYD5 (3.2)	RCCD1 (2.8)	FBXL4 (2.7)	MARS2 (2.6)	AMT (2.5)
ENSG00000171530	TBCA PPI subnetwork	0.69	>=0.20	PP2D1 (2.6)	FHIT (2.5)	MOB4 (2.3)	MRPS21 (2.3)	NDUFA2 (2.2)	STOML1 (2.2)	NDUFAF3 (2.2)	SFI1 (2.0)	HARS (1.9)	CDH6 (1.9)
GO:0032272	negative regulation of protein polymerization	0.69	>=0.20	CYP2W1 (4.4)	C13orf16 (4.0)	MKRN1 (2.9)	ENSG00000222017 (2.8)	KLF7 (2.6)	TBC1D28 (2.6)	MALAT1 (2.6)	FAM186B (2.5)	ENSG00000228075 (2.5)	ATXN7L3 (2.3)
GO:0032844	regulation of homeostatic process	0.69	>=0.20	PPY (3.1)	ENSG00000254936 (2.9)	ENSG00000258779 (2.6)	PAPPA2 (2.5)	ENSG00000197727 (2.4)	MON1B (2.4)	PCDH9 (2.3)	SP4 (2.3)	ENSG00000255310 (2.2)	PYY (2.1)
ENSG00000013573	DDX11 PPI subnetwork	0.69	>=0.20	PRC1 (5.2)	NCAPG (4.7)	C17orf53 (4.2)	CDCA2 (3.6)	RAB5A (3.4)	DIAPH3 (3.0)	DLST (2.6)	MOB4 (2.5)	CNBD1 (2.5)	ZBTB6 (2.3)
ENSG00000206268	RDBP PPI subnetwork	0.69	>=0.20	SSSCA1 (3.9)	TERF1 (3.4)	KIAA1429 (3.3)	PTBP1 (3.2)	GAK (3.1)	SUGP1 (2.9)	CDC5L (2.7)	LSM1 (2.7)	EIF2B5 (2.6)	PRPF3 (2.5)
ENSG00000206357	RDBP PPI subnetwork	0.69	>=0.20	SSSCA1 (3.9)	TERF1 (3.4)	KIAA1429 (3.3)	PTBP1 (3.2)	GAK (3.1)	SUGP1 (2.9)	CDC5L (2.7)	LSM1 (2.7)	EIF2B5 (2.6)	PRPF3 (2.5)
ENSG00000204356	RDBP PPI subnetwork	0.69	>=0.20	SSSCA1 (3.9)	TERF1 (3.4)	KIAA1429 (3.3)	PTBP1 (3.2)	GAK (3.1)	SUGP1 (2.9)	CDC5L (2.7)	LSM1 (2.7)	EIF2B5 (2.6)	PRPF3 (2.5)
GO:0050795	regulation of behavior	0.69	>=0.20	C1orf54 (3.5)	ENSG00000254269 (3.3)	CES5A (3.1)	ENSG00000224788 (2.7)	PCDH17 (2.6)	OLFM4 (2.6)	TCF4 (2.5)	LINC00304 (2.5)	SYT16 (2.4)	KCNJ2 (2.3)
ENSG00000124610	HIST1H1A PPI subnetwork	0.69	>=0.20	RBM6 (3.3)	ENSG00000253792 (2.7)	NAALADL2 (2.6)	RPS11 (2.5)	EBLN2 (2.5)	C3orf71 (2.4)	TMCO6 (2.3)	KCNK16 (2.3)	NEXN-AS1 (2.2)	DCAF16 (2.1)
ENSG00000169306	IL1RAPL1 PPI subnetwork	0.69	>=0.20	NR3C2 (4.1)	GIPC2 (3.4)	MARVELD3 (3.3)	ABP1 (3.2)	GAK (2.7)	PYY (2.6)	GNAQ (2.4)	OLFM4 (2.4)	RAB11FIP5 (2.3)	DNM2 (2.3)
GO:0005924	cell-substrate adherens junction	0.69	>=0.20	LMOD1 (5.4)	FHL2 (4.7)	NEXN (4.5)	NUMB (3.7)	GP6 (3.2)	DUSP3 (3.0)	PLCD3 (2.8)	MACF1 (2.7)	ZFYVE21 (2.6)	RBMS1 (2.5)
GO:0048302	regulation of isotype switching to IgG isotypes	0.69	>=0.20	IL21 (5.4)	IL2 (4.3)	C12orf65 (3.1)	PROX2 (3.1)	ENSG00000258779 (3.1)	FYN (3.1)	HIVEP3 (2.6)	ENSG00000254269 (2.6)	ENSG00000227811 (2.6)	IKZF4 (2.5)
MP:0002079	increased circulating insulin level	0.69	>=0.20	KCNK16 (5.3)	PPY (4.6)	SPON1 (3.2)	RERG (2.9)	KCND3 (2.6)	MAML3 (2.5)	PTPRN2 (2.5)	PARK2 (2.5)	TSHZ2 (2.4)	SLC25A20 (2.3)
GO:0001664	G-protein coupled receptor binding	0.69	>=0.20	PYY (3.3)	LAMP3 (3.1)	GPR27 (2.7)	KCNK16 (2.5)	PPY (2.4)	LRFN5 (2.4)	C17orf58 (2.4)	CAMKV (2.3)	FOXP2 (2.2)	SLC39A8 (2.1)
GO:0071174	mitotic cell cycle spindle checkpoint	0.69	>=0.20	TMEM175 (3.4)	ENSG00000251023 (3.3)	KIAA1715 (2.7)	ENSG00000227603 (2.7)	TAF1B (2.7)	VPS33B (2.6)	QARS (2.5)	C13orf16 (2.5)	MPHOSPH9 (2.4)	DIAPH3 (2.3)
GO:0003887	DNA-directed DNA polymerase activity	0.69	>=0.20	MUS81 (3.5)	PRADC1 (3.2)	C17orf53 (3.2)	WDR90 (2.7)	C17orf65 (2.5)	LETM2 (2.3)	RCCD1 (2.3)	IPO9 (2.2)	KIAA1715 (2.1)	ERBB4 (2.0)
ENSG00000118402	ELOVL4 PPI subnetwork	0.69	>=0.20	HSD17B12 (4.8)	SCAMP2 (3.6)	TMBIM6 (3.5)	P4HTM (3.4)	ZDHHC3 (3.3)	SORT1 (3.2)	TMEM101 (2.8)	TMUB2 (2.7)	ARSA (2.7)	VPS33B (2.6)
MP:0005185	decreased circulating progesterone level	0.69	>=0.20	LHCGR (4.3)	APOB (3.2)	DCC (3.0)	PAPPA2 (2.9)	JAKMIP3 (2.7)	BNC2 (2.5)	ENSG00000226387 (2.4)	LAMA2 (2.4)	PRR14L (2.2)	ENSG00000232874 (2.2)
GO:0032465	regulation of cytokinesis	0.69	>=0.20	ENSG00000234902 (4.0)	NICN1 (3.5)	DIAPH3 (3.2)	WDPCP (3.0)	ENSG00000225399 (2.9)	TCTA (2.8)	CCDC36 (2.7)	DALRD3 (2.6)	RCCD1 (2.6)	ENSG00000258779 (2.5)
ENSG00000143621	ILF2 PPI subnetwork	0.69	>=0.20	FUBP1 (4.8)	QTRT1 (4.4)	TRA2A (4.3)	PTBP1 (3.8)	SRSF6 (3.6)	NPM1 (3.2)	IK (3.1)	IMPDH2 (3.1)	HARS (2.9)	PRPF3 (2.9)
GO:0014910	regulation of smooth muscle cell migration	0.69	>=0.20	BLID (4.8)	ENSG00000182109 (3.3)	ADAM12 (2.8)	DNAH5 (2.8)	TSKU (2.8)	PP2D1 (2.8)	CD300LG (2.7)	LAMA2 (2.7)	NEXN-AS1 (2.5)	BOLL (2.4)
ENSG00000198056	PRIM1 PPI subnetwork	0.69	>=0.20	IPO9 (4.3)	C17orf53 (3.8)	PRADC1 (3.6)	WDR90 (3.5)	C17orf65 (3.3)	DCAKD (3.0)	MPHOSPH9 (2.8)	NCAPG (2.7)	C7orf50 (2.5)	PRC1 (2.3)
GO:0046520	sphingoid biosynthetic process	0.69	>=0.20	KIF6 (2.9)	ZBTB26 (2.9)	MON1A (2.8)	NUFIP2 (2.7)	TMUB2 (2.7)	C3orf39 (2.4)	BMP8A (2.4)	FAM73A (2.4)	DIAPH3-AS1 (2.4)	EVPLL (2.3)
MP:0003447	decreased tumor growth/size	0.69	>=0.20	PHACTR1 (3.9)	CD14 (3.9)	ECM1 (3.2)	SGIP1 (3.2)	CSF3R (2.7)	HIF1A (2.7)	CTSW (2.6)	NOX3 (2.5)	PROX2 (2.4)	SEMA3F (2.4)
ENSG00000142541	RPL13A PPI subnetwork	0.69	>=0.20	RPS11 (6.4)	IMPDH2 (5.6)	QARS (5.2)	NPM1 (4.8)	ENSG00000220110 (3.5)	CCT7 (3.4)	CCNG1 (3.3)	WDR55 (2.4)	QTRT1 (2.3)	ILF3 (2.3)
REACTOME_RNA_POLYMERASE_II_TRANSCRIPTION_TERMINATION	REACTOME_RNA_POLYMERASE_II_TRANSCRIPTION_TERMINATION	0.69	>=0.20	TRA2A (5.7)	FUBP1 (4.6)	SRSF6 (4.4)	IST1 (4.1)	SF3B1 (3.7)	FASTKD5 (3.3)	RBM6 (3.2)	DDX20 (3.1)	PRPF3 (3.1)	RBM5 (3.1)
REACTOME_POST:ELONGATION_PROCESSING_OF_THE_TRANSCRIPT	REACTOME_POST:ELONGATION_PROCESSING_OF_THE_TRANSCRIPT	0.69	>=0.20	TRA2A (5.7)	FUBP1 (4.6)	SRSF6 (4.4)	IST1 (4.1)	SF3B1 (3.7)	FASTKD5 (3.3)	RBM6 (3.2)	DDX20 (3.1)	PRPF3 (3.1)	RBM5 (3.1)
REACTOME_CLEAVAGE_OF_GROWING_TRANSCRIPT_IN_THE_TERMINATION_REGION	REACTOME_CLEAVAGE_OF_GROWING_TRANSCRIPT_IN_THE_TERMINATION_REGION	0.69	>=0.20	TRA2A (5.7)	FUBP1 (4.6)	SRSF6 (4.4)	IST1 (4.1)	SF3B1 (3.7)	FASTKD5 (3.3)	RBM6 (3.2)	DDX20 (3.1)	PRPF3 (3.1)	RBM5 (3.1)
GO:0006368	transcription elongation from RNA polymerase II promoter	0.69	>=0.20	LSM1 (4.4)	BAG4 (3.2)	FCF1 (3.1)	PIK3C3 (2.9)	TERF1 (2.7)	FAM120AOS (2.7)	DDX20 (2.7)	DCAF16 (2.7)	ENSG00000227603 (2.6)	SSSCA1 (2.5)
ENSG00000183311	TUBB PPI subnetwork	0.69	>=0.20	CCT7 (3.9)	IMPDH2 (3.5)	PSMD2 (3.3)	CIZ1 (3.2)	HSPD1 (3.0)	QARS (3.0)	HARS (2.9)	NPM1 (2.8)	PIEZO1 (2.8)	CFL1 (2.8)
ENSG00000137379	ENSG00000137379 PPI subnetwork	0.69	>=0.20	CCT7 (3.9)	IMPDH2 (3.5)	PSMD2 (3.3)	CIZ1 (3.2)	HSPD1 (3.0)	QARS (3.0)	HARS (2.9)	NPM1 (2.8)	PIEZO1 (2.8)	CFL1 (2.8)
ENSG00000196230	TUBB PPI subnetwork	0.69	>=0.20	CCT7 (3.9)	IMPDH2 (3.5)	PSMD2 (3.3)	CIZ1 (3.2)	HSPD1 (3.0)	QARS (3.0)	HARS (2.9)	NPM1 (2.8)	PIEZO1 (2.8)	CFL1 (2.8)
ENSG00000136754	ABI1 PPI subnetwork	0.69	>=0.20	ATXN2 (3.9)	PTK2 (3.4)	GP6 (3.2)	ENSG00000239213 (3.0)	PHF2 (2.9)	GAK (2.9)	ERBB3 (2.8)	GNAQ (2.7)	SASH1 (2.6)	FAM131A (2.6)
ENSG00000010244	ZNF207 PPI subnetwork	0.69	>=0.20	PRPF3 (4.6)	RPRD2 (3.7)	PA2G4 (3.6)	ZC3H18 (3.5)	ILF3 (3.4)	TRA2A (3.3)	YLPM1 (3.3)	ATXN2 (3.3)	SRSF6 (3.2)	SUGP1 (3.2)
KEGG_VEGF_SIGNALING_PATHWAY	KEGG_VEGF_SIGNALING_PATHWAY	0.69	>=0.20	PTP4A3 (3.9)	SPATS2 (3.4)	DNM2 (3.0)	ZDHHC3 (3.0)	ATP11B (2.9)	SEMA3F (2.8)	NAV1 (2.6)	C4orf32 (2.5)	NUMB (2.4)	MON1A (2.3)
GO:0006417	regulation of translation	0.69	>=0.20	POU5F2 (3.1)	FCF1 (2.9)	ADAD1 (2.8)	PRKAR2A (2.4)	TAF1B (2.4)	ZCCHC4 (2.4)	LSM12 (2.3)	SBNO1 (2.3)	VPS54 (2.2)	JRK (2.1)
GO:0045095	keratin filament	0.69	>=0.20	DSC3 (3.9)	SMAD5-AS1 (2.5)	LPHN3 (2.1)	IL20RB (1.9)	ST6GALNAC2 (1.6)	PROX2 (1.4)	ACTL7B (1.3)	HR (1.2)	ODZ2 (1.1)	KCNK16 (1.1)
REACTOME_SRP:DEPENDENT_COTRANSLATIONAL_PROTEIN_TARGETING_TO_MEMBRANE	REACTOME_SRP:DEPENDENT_COTRANSLATIONAL_PROTEIN_TARGETING_TO_MEMBRANE	0.69	>=0.20	RPS11 (8.7)	PPAPDC1B (4.4)	EDEM2 (4.3)	ENSG00000220110 (3.7)	QARS (3.4)	UFL1 (3.4)	NPM1 (2.9)	IMPDH2 (2.7)	TMEM101 (2.5)	DNAJC1 (2.3)
MP:0000266	abnormal heart morphology	0.69	>=0.20	ENSG00000236013 (3.6)	KIF26B (3.2)	KCNG2 (3.2)	NEXN (3.1)	FHL2 (2.9)	TSKU (2.9)	PRR16 (2.7)	ERBB4 (2.7)	DAG1 (2.7)	RBMS1 (2.5)
GO:0022900	electron transport chain	0.69	>=0.20	NDUFA2 (6.0)	MRPS21 (5.3)	COX5A (5.1)	TRAPPC2L (3.8)	ACSF3 (3.3)	FAM195A (2.8)	PCCB (2.8)	NDUFAF3 (2.7)	PET112 (2.6)	FIBP (2.6)
ENSG00000105011	ASF1B PPI subnetwork	0.69	>=0.20	DEPDC5 (3.3)	WDR90 (3.2)	NCAPG (3.1)	C17orf53 (3.1)	EIF4ENIF1 (2.8)	MPHOSPH9 (2.8)	CDCA2 (2.7)	SFI1 (2.4)	TERF1 (2.4)	RCCD1 (2.4)
KEGG_PURINE_METABOLISM	KEGG_PURINE_METABOLISM	0.69	>=0.20	MPI (3.5)	EXOSC7 (3.3)	PRADC1 (2.7)	NDUFAF3 (2.7)	JMJD8 (2.6)	SSSCA1 (2.4)	CAMKV (2.4)	IMPDH2 (2.3)	PA2G4 (2.3)	TARS2 (2.3)
MP:0005517	decreased liver regeneration	0.69	>=0.20	CD14 (5.1)	COQ10B (3.9)	ARC (3.3)	OLFM4 (2.8)	SRA1 (2.6)	RCCD1 (2.6)	IL20RB (2.5)	SMAD5-AS1 (2.5)	KLF6 (2.5)	APOB (2.4)
GO:0051004	regulation of lipoprotein lipase activity	0.69	>=0.20	ZNF524 (4.9)	ENSG00000234350 (3.6)	ENSG00000233569 (2.7)	MON1A (2.6)	ENSG00000213882 (2.6)	ENSG00000225399 (2.5)	ENSG00000240405 (2.3)	FAM160B2 (2.3)	ENSG00000234902 (2.0)	TMUB2 (2.0)
GO:0042613	MHC class II protein complex	0.7	>=0.20	C1orf54 (3.6)	PHACTR1 (2.7)	DCAF16 (2.4)	CALN1 (2.2)	TCF4 (2.2)	DPYD (2.1)	BANK1 (2.0)	FAM120AOS (1.9)	LHCGR (1.8)	CAMK1D (1.7)
REACTOME_TELOMERE_MAINTENANCE	REACTOME_TELOMERE_MAINTENANCE	0.7	>=0.20	WDR90 (4.4)	C17orf53 (3.2)	PRADC1 (2.7)	IPO9 (2.6)	MPHOSPH9 (2.4)	DIAPH3 (2.4)	NCAPG (2.4)	CDCA2 (2.4)	ZC3H18 (2.3)	PRC1 (2.1)
MP:0005031	abnormal trophoblast layer morphology	0.7	>=0.20	DAG1 (3.1)	ENSG00000227603 (2.7)	FAM120A (2.7)	LAMB2 (2.7)	ATP11B (2.5)	EIF4G1 (2.3)	ENSG00000247809 (2.3)	DEPDC5 (2.1)	TMEM38B (2.1)	PHF2 (2.1)
GO:0031984	organelle subcompartment	0.7	>=0.20	PPAPDC1B (4.1)	EDEM2 (3.9)	SCYL1 (3.3)	POLR3D (3.1)	C3orf39 (3.1)	UFL1 (3.0)	SCAMP2 (2.9)	RCN3 (2.7)	KIAA0317 (2.6)	RFTN2 (2.6)
GO:0030003	cellular cation homeostasis	0.7	>=0.20	KCNG2 (2.9)	C3orf39 (2.8)	ENSG00000224788 (2.7)	PACRG (2.7)	SLC4A9 (2.7)	ASB16 (2.6)	ENSG00000197727 (2.6)	SLC38A7 (2.6)	BSN-AS2 (2.4)	C3orf71 (2.4)
GO:0060445	branching involved in salivary gland morphogenesis	0.7	>=0.20	FOXA1 (4.0)	POU5F2 (3.4)	BLID (3.2)	DNAH5 (3.1)	CDH6 (3.1)	RPS20P22 (3.0)	C8orf84 (2.9)	ENSG00000232874 (2.7)	FAM84B (2.3)	ENSG00000258096 (2.2)
ENSG00000105216	ENSG00000105216 PPI subnetwork	0.7	>=0.20	USP33 (3.4)	MUS81 (2.8)	ATXN2 (2.6)	RC3H2 (2.6)	TMCO6 (2.6)	SPATS2 (2.6)	GAK (2.5)	DNM2 (2.5)	PML (2.5)	VPS54 (2.4)
GO:0031577	spindle checkpoint	0.7	>=0.20	ENSG00000227603 (3.4)	ENSG00000251023 (3.3)	TMEM175 (2.9)	DIAPH3 (2.8)	KIAA1715 (2.6)	CDCA2 (2.5)	MPHOSPH9 (2.5)	TAF1B (2.5)	PURG (2.4)	DCAF16 (2.4)
GO:0042462	eye photoreceptor cell development	0.7	>=0.20	GNAT1 (6.0)	TRPC7 (5.0)	PCDH15 (3.7)	CADM2 (3.6)	GPR123 (3.1)	LINC00354 (2.8)	SGIP1 (2.8)	ENSG00000229775 (2.7)	KIAA0825 (2.5)	GALNT13 (2.3)
ENSG00000184922	FMNL1 PPI subnetwork	0.7	>=0.20	CCDC97 (3.7)	CFL1 (3.3)	PLCB2 (3.1)	FIBP (3.1)	PA2G4 (2.9)	SCAMP2 (2.3)	PAFAH1B1 (2.1)	NAALADL2 (2.1)	ZC3H18 (2.1)	FAM172A (2.0)
ENSG00000130255	RPL36 PPI subnetwork	0.7	>=0.20	RPS11 (8.7)	IMPDH2 (4.0)	QARS (3.6)	ENSG00000220110 (3.5)	NPM1 (3.1)	POLR3D (2.9)	SRSF6 (2.8)	RPS20P22 (2.6)	WDR55 (2.5)	CCT7 (2.2)
REACTOME_PROCESSIVE_SYNTHESIS_ON_THE_LAGGING_STRAND	REACTOME_PROCESSIVE_SYNTHESIS_ON_THE_LAGGING_STRAND	0.7	>=0.20	WDR90 (4.1)	C17orf53 (4.1)	IPO9 (4.0)	PRADC1 (3.8)	C17orf65 (2.7)	ENSG00000249862 (2.6)	NCAPG (2.4)	PRC1 (2.3)	DIAPH3 (2.3)	RCCD1 (2.3)
GO:0001948	glycoprotein binding	0.7	>=0.20	COL11A1 (4.3)	GP6 (3.2)	COL16A1 (3.2)	C10orf114 (3.0)	LPHN3 (2.6)	RPS20P22 (2.5)	MST1R (2.5)	C10orf140 (2.5)	LETM2 (2.4)	MACF1 (2.4)
MP:0010551	abnormal coronary vessel morphology	0.7	>=0.20	SEMA3F (4.0)	PCDH17 (3.1)	ZBTB46 (2.9)	CD300LG (2.9)	FGF18 (2.7)	MPP2 (2.6)	ZNF423 (2.6)	EFNB2 (2.5)	RHBDL1 (2.4)	ENSG00000253753 (2.2)
ENSG00000173636	ENSG00000173636 PPI subnetwork	0.7	>=0.20	DSC3 (3.9)	IL20RB (3.6)	MYH7B (3.1)	SLC38A2 (2.7)	ENSG00000227811 (2.6)	PPCDC (2.4)	HR (2.3)	SP5 (2.3)	SLC38A1 (2.3)	APOB (2.2)
ENSG00000100448	CTSG PPI subnetwork	0.7	>=0.20	GP6 (9.3)	OLFM4 (5.4)	APOB (3.1)	VOPP1 (3.0)	CSF3R (2.5)	DPYD (2.5)	SLC25A20 (2.1)	FHL2 (2.0)	ENSG00000239213 (2.0)	IGF2BP3 (2.0)
ENSG00000166337	TAF10 PPI subnetwork	0.7	>=0.20	LSM1 (3.8)	ANAPC4 (3.1)	DDX20 (2.9)	DEPDC5 (2.9)	CEP120 (2.9)	TAF1B (2.8)	CDC5L (2.8)	FCF1 (2.7)	ATXN2 (2.7)	YLPM1 (2.6)
MP:0004773	abnormal bile composition	0.7	>=0.20	CPS1 (5.7)	APOB (5.7)	NAGS (5.7)	TM6SF2 (5.2)	C10orf112 (3.9)	DPYD (3.8)	TAT (3.4)	SLC38A3 (3.2)	C10orf114 (2.8)	ENSG00000213882 (2.8)
GO:0006725	cellular aromatic compound metabolic process	0.7	>=0.20	SLC25A13 (3.4)	NAGS (3.1)	ENSG00000231920 (2.9)	ENSG00000258779 (2.7)	FHIT (2.7)	TAT (2.5)	ACSF3 (2.4)	SUOX (2.4)	DPYD (2.3)	ENSG00000213882 (2.3)
GO:0071826	ribonucleoprotein complex subunit organization	0.7	>=0.20	DRG1 (3.9)	YLPM1 (3.9)	RBM6 (3.6)	DDX20 (3.1)	FUBP1 (3.0)	FASTKD5 (3.0)	PRPF3 (3.0)	IK (3.0)	SUGP1 (2.7)	QTRT1 (2.7)
ENSG00000133895	MEN1 PPI subnetwork	0.7	>=0.20	DDHD2 (3.6)	WHSC1L1 (3.2)	LSM1 (2.8)	NRG3 (2.6)	FMNL3 (2.5)	ZBTB20 (2.4)	C17orf65 (2.4)	CADPS2 (2.4)	VOPP1 (2.4)	BAG4 (2.3)
ENSG00000112640	PPP2R5D PPI subnetwork	0.7	>=0.20	CDCA2 (2.9)	SLC35A4 (2.9)	MCRS1 (2.6)	LSM12 (2.6)	ENSG00000254269 (2.5)	MOB4 (2.5)	KIF26B (2.5)	ENSG00000254936 (2.4)	DCAF16 (2.3)	ENSG00000254556 (2.2)
GO:0006107	oxaloacetate metabolic process	0.7	>=0.20	ASNS (3.3)	BSN-AS2 (2.9)	SLC25A21 (2.9)	LINC00354 (2.8)	MCCC1 (2.7)	ENSG00000197727 (2.5)	KCNG1 (2.5)	PHLPP2 (2.4)	ENSG00000254839 (2.3)	COX5A (2.3)
MP:0010392	prolonged QRS complex duration	0.7	>=0.20	SPHKAP (4.7)	KCNG2 (4.0)	CACNB2 (3.9)	MYH7B (3.1)	ENSG00000236013 (3.1)	KLHDC8B (2.9)	EFNB2 (2.8)	FHL2 (2.7)	NEXN (2.7)	MACF1 (2.6)
ENSG00000166033	HTRA1 PPI subnetwork	0.7	>=0.20	EXD3 (3.0)	CRIM1 (2.9)	LAMB2 (2.8)	COL11A1 (2.7)	NEXN (2.7)	DAAM2 (2.4)	DCBLD1 (2.4)	C1orf54 (2.4)	DNAJC1 (2.3)	EFEMP2 (2.2)
ENSG00000162337	LRP5 PPI subnetwork	0.7	>=0.20	SP5 (5.8)	GAD1 (4.4)	KLHL29 (3.8)	EPHA7 (3.6)	FGFR1 (3.6)	ACVR2A (3.5)	PRR16 (3.3)	EFNA5 (3.3)	MYH7B (3.1)	FZD10 (3.1)
MP:0004200	decreased fetal size	0.7	>=0.20	FOXP2 (3.9)	FZD10 (3.6)	FGFR1 (3.1)	EPHA7 (3.1)	FGF18 (3.1)	TNRC18 (2.7)	IGF2BP3 (2.7)	EFNB2 (2.5)	SETBP1 (2.4)	RPS20P22 (2.4)
GO:0046496	nicotinamide nucleotide metabolic process	0.7	>=0.20	GSS (3.8)	ACSF3 (3.8)	NUDT12 (3.2)	LINC00304 (3.0)	EFHB (2.6)	HSD17B12 (2.5)	MCCC1 (2.5)	JAKMIP3 (2.4)	ENSG00000227603 (2.3)	NCKIPSD (2.3)
MP:0010107	abnormal renal reabsorbtion	0.7	>=0.20	ABP1 (4.5)	CDH6 (4.2)	PAPPA2 (3.5)	GIPC2 (3.3)	LINC00354 (2.7)	IPMK (2.6)	GSS (2.6)	SLC4A9 (2.4)	EFHB (2.2)	ENSG00000220110 (2.2)
GO:0051098	regulation of binding	0.7	>=0.20	ENSG00000225399 (2.8)	C10orf140 (2.8)	PHLPP2 (2.5)	FIZ1 (2.3)	BLID (2.3)	KLHDC8B (2.2)	SETBP1 (2.2)	SMAD5 (2.2)	IGF2BP3 (2.2)	TNRC18 (2.2)
MP:0008803	abnormal placental labyrinth vasculature morphology	0.7	>=0.20	ARIH2 (4.4)	PRKAR2A (3.9)	DAG1 (3.8)	EIF4G1 (3.0)	DNM2 (2.9)	TRPC4AP (2.7)	CRIM1 (2.5)	LAMB2 (2.4)	RAB5A (2.4)	SEMA3F (2.4)
REACTOME_APCCCDC20_MEDIATED_DEGRADATION_OF_SECURIN	REACTOME_APCCCDC20_MEDIATED_DEGRADATION_OF_SECURIN	0.7	>=0.20	PSMA5 (6.1)	PSMD2 (5.3)	NMT1 (4.4)	CCT7 (3.8)	FIBP (3.2)	SRA1 (3.2)	SSSCA1 (3.2)	IK (2.9)	HARS (2.9)	EIF2B5 (2.8)
GO:0008307	structural constituent of muscle	0.7	>=0.20	ABRA (9.2)	SYPL2 (7.3)	NEXN (6.4)	RBFOX1 (5.6)	PPP2R3A (4.0)	MYH7B (3.2)	TMEM38B (3.2)	LMOD1 (2.7)	CDH15 (2.7)	FHL2 (2.5)
MP:0006355	abnormal sixth branchial arch artery morphology	0.7	>=0.20	PCDH17 (4.9)	C1orf54 (4.1)	FOXA1 (3.8)	PTP4A3 (3.6)	ENSG00000247809 (3.1)	EPHA7 (3.1)	EFNB2 (2.9)	LAMA2 (2.6)	CADM1 (2.5)	CDH13 (2.5)
MP:0003051	curly tail	0.7	>=0.20	KIF26B (3.5)	SOX11 (3.5)	SP5 (3.1)	EPHA7 (2.9)	ZNF423 (2.9)	SLC38A1 (2.9)	DCAKD (2.6)	JAKMIP2 (2.5)	PTK2 (2.5)	FZD10 (2.4)
ENSG00000175899	A2M PPI subnetwork	0.7	>=0.20	SLC38A3 (4.2)	APOB (4.1)	CD14 (3.5)	CPS1 (3.0)	TAT (2.9)	NAGS (2.8)	AMT (2.7)	TGM4 (2.4)	POU5F2 (2.4)	ENSG00000254839 (2.4)
GO:0019239	deaminase activity	0.7	>=0.20	ABRA (3.7)	SYPL2 (3.2)	CNBD1 (3.1)	PML (2.8)	TM6SF2 (2.8)	FAM186B (2.7)	ERBB4 (2.7)	ZFAT (2.6)	DIAPH3-AS1 (2.2)	ENSG00000253753 (2.1)
ENSG00000130208	APOC1 PPI subnetwork	0.7	>=0.20	APOB (5.0)	IL20RB (3.8)	SLC38A3 (3.3)	DSC3 (3.2)	CPS1 (2.8)	TAT (2.5)	NCK1 (2.3)	ST6GALNAC2 (2.3)	DCC (2.1)	C8orf48 (2.1)
ENSG00000114698	PLSCR4 PPI subnetwork	0.7	>=0.20	MCRS1 (4.2)	FIBP (3.9)	CIZ1 (2.9)	SSSCA1 (2.9)	MUS81 (2.8)	SUGP1 (2.7)	FIZ1 (2.6)	STAG1 (2.5)	IP6K2 (2.5)	MON1A (2.4)
ENSG00000112739	PRPF4B PPI subnetwork	0.7	>=0.20	FASTKD5 (4.5)	SRSF6 (4.0)	ENSG00000258708 (4.0)	FUBP1 (3.8)	PTBP1 (3.2)	EIF4G1 (3.1)	TRA2A (3.0)	SLC35A4 (2.6)	UBOX5 (2.6)	HSPE1 (2.3)
ENSG00000115694	STK25 PPI subnetwork	0.7	>=0.20	MOB4 (4.2)	LANCL1 (3.5)	COQ10B (3.4)	DCUN1D1 (3.0)	RAB5A (3.0)	SMAD5 (2.8)	FAM160B2 (2.8)	MCRS1 (2.7)	ATP11B (2.6)	MAD1L1 (2.6)
ENSG00000211660	ENSG00000211660 PPI subnetwork	0.7	>=0.20	CD14 (6.2)	FCGRT (3.4)	ZNF524 (2.3)	LINC00354 (2.2)	C1orf54 (2.1)	BANK1 (2.0)	LINC00304 (2.0)	POU5F2 (1.9)	FIZ1 (1.8)	SMYD5 (1.8)
ENSG00000211653	ENSG00000211653 PPI subnetwork	0.7	>=0.20	CD14 (6.2)	FCGRT (3.4)	ZNF524 (2.3)	LINC00354 (2.2)	C1orf54 (2.1)	BANK1 (2.0)	LINC00304 (2.0)	POU5F2 (1.9)	FIZ1 (1.8)	SMYD5 (1.8)
MP:0002705	dilated renal tubules	0.7	>=0.20	SLC4A9 (5.4)	RBMS1 (3.5)	EFEMP2 (3.5)	PLCL1 (3.2)	PAPLN (3.1)	ZBTB20 (2.7)	C8orf84 (2.7)	PAPPA2 (2.6)	CA10 (2.5)	ABP1 (2.5)
ENSG00000184886	PIGW PPI subnetwork	0.7	>=0.20	UFL1 (4.1)	FBXL4 (3.6)	GOPC (3.6)	TMEM175 (3.3)	TMBIM6 (3.2)	NCK1 (3.0)	KIAA1715 (2.8)	USP33 (2.7)	TMEM38B (2.7)	TAF1B (2.7)
REACTOME_INTERLEUKIN:1_SIGNALING	REACTOME_INTERLEUKIN:1_SIGNALING	0.7	>=0.20	CSF3R (4.9)	PHACTR1 (3.2)	IL20RB (2.9)	ARIH2 (2.8)	SLC39A8 (2.8)	CD14 (2.6)	KCNJ2 (2.6)	HIF1A (2.5)	RAB5A (2.4)	TMCO6 (2.4)
GO:0005089	Rho guanyl-nucleotide exchange factor activity	0.7	>=0.20	CAMK1D (4.0)	PPP1R13B (3.4)	FMNL3 (3.1)	CD300LG (2.9)	DEPDC5 (2.8)	MACF1 (2.7)	MST1R (2.6)	APC (2.5)	KIAA1109 (2.5)	ABP1 (2.4)
ENSG00000188488	SERPINA5 PPI subnetwork	0.7	>=0.20	TGM4 (5.3)	APOB (5.3)	CPS1 (4.7)	ECM1 (4.2)	TAT (3.5)	SLC38A3 (3.4)	NAGS (2.8)	FOXA1 (2.7)	CRYBA1 (2.5)	MIPOL1 (2.4)
ENSG00000066654	THUMPD1 PPI subnetwork	0.7	>=0.20	SRA1 (4.1)	CDH15 (3.9)	ATXN7L2 (3.3)	ENSG00000258096 (3.1)	ZMAT2 (3.0)	TMCO6 (2.9)	PPCDC (2.7)	PCCB (2.7)	COX5A (2.4)	STUB1 (2.3)
ENSG00000023191	RNH1 PPI subnetwork	0.7	>=0.20	FAM195A (3.7)	TARS2 (3.3)	WDR24 (3.0)	PCCB (2.7)	LAMB2 (2.7)	RHOT2 (2.7)	VPS33B (2.6)	HSD17B12 (2.6)	USP19 (2.5)	MPI (2.4)
GO:0042771	DNA damage response, signal transduction by p53 class mediator resulting in induction of apoptosis	0.7	>=0.20	CCNG1 (4.9)	C1orf183 (2.9)	FIZ1 (2.8)	LIN28B (2.6)	DNAH5 (2.6)	CDH13 (2.5)	CES5A (2.4)	ENSG00000233569 (2.2)	STOML1 (2.1)	SMAD5-AS1 (2.1)
ENSG00000068796	KIF2A PPI subnetwork	0.7	>=0.20	NCAPG (7.7)	CDCA2 (7.6)	PRC1 (7.5)	DIAPH3 (6.1)	C17orf53 (4.9)	MPHOSPH9 (4.0)	WDR90 (2.6)	KIAA1715 (2.5)	IPO9 (2.1)	ENSG00000249862 (2.1)
ENSG00000178999	AURKB PPI subnetwork	0.7	>=0.20	PRC1 (7.5)	NCAPG (7.5)	CDCA2 (7.2)	DIAPH3 (5.7)	C17orf53 (4.4)	MPHOSPH9 (3.9)	KIAA1715 (2.8)	WDR90 (2.1)	TRPC4AP (2.0)	IPO9 (1.9)
GO:0046545	development of primary female sexual characteristics	0.7	>=0.20	ENSG00000229775 (4.1)	ENSG00000226387 (3.8)	MAML3 (3.5)	LHCGR (3.2)	NOX3 (3.1)	ENSG00000250075 (3.0)	DIAPH3-AS1 (2.9)	ENSG00000258636 (2.9)	SMAD5-AS1 (2.6)	RHBDL1 (2.5)
ENSG00000162419	GMEB1 PPI subnetwork	0.7	>=0.20	IST1 (4.2)	SP4 (3.5)	RPRD2 (3.2)	AP1G1 (3.1)	IP6K2 (3.0)	KIAA0317 (3.0)	MAU2 (2.9)	MSL2 (2.9)	ATXN1L (2.9)	BPTF (2.7)
ENSG00000198873	GRK5 PPI subnetwork	0.7	>=0.20	GNAT1 (4.7)	SLC4A9 (3.7)	CRTAC1 (3.5)	DNM1 (3.1)	CPLX1 (3.0)	NEXN-AS1 (2.9)	CACNB2 (2.8)	PTPRT (2.8)	SGIP1 (2.7)	AK5 (2.6)
GO:0001825	blastocyst formation	0.7	>=0.20	FAM186B (3.4)	ERBB3 (2.9)	ARC (2.7)	ENSG00000226387 (2.5)	ATXN7L2 (2.4)	FAM160A1 (2.4)	DND1 (2.2)	IPMK (2.1)	FHL2 (2.0)	MSL2 (2.0)
MP:0000149	abnormal scapula morphology	0.7	>=0.20	FOXP2 (3.8)	ASXL3 (3.5)	CRTAC1 (3.2)	PRDM16 (2.9)	NEXN-AS1 (2.9)	ROBO2 (2.7)	ADCY2 (2.7)	TSHZ2 (2.7)	FGFR1 (2.7)	FAM160A1 (2.6)
MP:0008040	decreased NK T cell number	0.7	>=0.20	CTSW (5.8)	IL21 (3.5)	HIVEP3 (3.4)	VOPP1 (3.1)	NCK1 (3.1)	ARRDC4 (3.0)	FAM19A1 (2.9)	C17orf58 (2.8)	IL2 (2.7)	ENSG00000258779 (2.6)
REACTOME_CLASS_B2_SECRETIN_FAMILY_RECEPTORS	REACTOME_CLASS_B2_SECRETIN_FAMILY_RECEPTORS	0.7	>=0.20	PPY (5.1)	PYY (4.7)	KCNK16 (3.8)	BMP8A (3.3)	TMEM22 (3.0)	MAML3 (2.8)	FOXP2 (2.6)	FZD10 (2.6)	SP5 (2.4)	KCNC2 (2.3)
GO:0031640	killing of cells of other organism	0.7	>=0.20	OLFM4 (6.7)	DIAPH3-AS1 (4.4)	ENSG00000233569 (3.1)	CSF3R (2.3)	LINC00304 (2.2)	ENSG00000250668 (2.1)	MIR3187 (2.1)	ENSG00000228201 (2.0)	TAT (2.0)	CPS1 (2.0)
GO:0000077	DNA damage checkpoint	0.7	>=0.20	C17orf65 (3.8)	ZCCHC4 (3.0)	NMT1 (2.8)	PSMA5 (2.7)	SRA1 (2.6)	ANAPC4 (2.4)	CDKAL1 (2.4)	KIF6 (2.4)	TRAPPC2L (2.4)	PSMD2 (2.3)
GO:0030016	myofibril	0.7	>=0.20	ABRA (9.1)	SYPL2 (7.3)	NEXN (6.9)	RBFOX1 (6.0)	PPP2R3A (4.5)	MYH7B (4.0)	CDH15 (3.7)	TMEM38B (2.8)	FHL2 (2.5)	LMOD1 (2.3)
ENSG00000101773	RBBP8 PPI subnetwork	0.7	>=0.20	BCL11A (3.4)	DCAF16 (3.4)	WHSC1L1 (2.6)	C17orf65 (2.6)	STUB1 (2.5)	OXR1 (2.5)	SP4 (2.4)	ZNF821 (2.4)	WDR55 (2.4)	LCORL (2.4)
GO:0000803	sex chromosome	0.7	>=0.20	C17orf65 (3.3)	C3orf62 (3.2)	TMCO6 (3.1)	DND1 (2.7)	TRA2A (2.6)	C3orf39 (2.6)	QRICH1 (2.5)	STAG1 (2.4)	ADAD1 (2.4)	SRSF6 (2.4)
GO:0019894	kinesin binding	0.7	>=0.20	IST1 (3.1)	CTNNA2 (2.7)	ATXN1L (2.6)	KLF7 (2.6)	FBXL16 (2.5)	ENSG00000258708 (2.5)	JAKMIP2 (2.5)	CPLX1 (2.5)	APC (2.4)	LANCL1 (2.3)
KEGG_PROPANOATE_METABOLISM	KEGG_PROPANOATE_METABOLISM	0.7	>=0.20	MCCC1 (7.5)	PCCB (5.6)	SUOX (4.4)	ACSF3 (4.1)	FAM195A (3.8)	SLC25A20 (3.5)	HSD17B12 (3.4)	GSS (3.3)	PET112 (3.2)	ZFYVE21 (3.0)
GO:0005916	fascia adherens	0.7	>=0.20	ABRA (4.2)	CACNB2 (3.9)	NEXN (3.5)	FHL2 (3.3)	PARK2 (3.2)	LMOD1 (3.2)	MYH7B (3.1)	MACF1 (3.0)	DSC3 (2.9)	PPP2R3A (2.8)
GO:0032392	DNA geometric change	0.7	>=0.20	ENSG00000251023 (3.3)	KIAA1429 (3.1)	WDR55 (2.8)	ENSG00000248846 (2.7)	VPS33B (2.4)	ANKHD1 (2.3)	LANCL1 (2.1)	BSN-AS2 (2.1)	PRADC1 (2.1)	DEPDC5 (2.1)
GO:0032508	DNA duplex unwinding	0.7	>=0.20	ENSG00000251023 (3.3)	KIAA1429 (3.1)	WDR55 (2.8)	ENSG00000248846 (2.7)	VPS33B (2.4)	ANKHD1 (2.3)	LANCL1 (2.1)	BSN-AS2 (2.1)	PRADC1 (2.1)	DEPDC5 (2.1)
MP:0003564	abnormal insulin secretion	0.7	>=0.20	PPY (9.1)	KCNK16 (7.3)	PCDH9 (3.6)	ENSG00000227603 (3.0)	CD300LG (3.0)	HAPLN4 (2.8)	PHYHIP (2.8)	KCNG2 (2.8)	EIF4E3 (2.7)	KCND3 (2.6)
REACTOME_METABOLISM_OF_NON:CODING_RNA	REACTOME_METABOLISM_OF_NON:CODING_RNA	0.7	>=0.20	DDX20 (4.5)	IPO9 (3.4)	EXOSC7 (3.2)	KIAA1429 (3.2)	UBOX5 (3.1)	PRPF3 (3.0)	PIK3C3 (2.6)	DRG1 (2.6)	PA2G4 (2.5)	YLPM1 (2.5)
REACTOME_SNRNP_ASSEMBLY	REACTOME_SNRNP_ASSEMBLY	0.7	>=0.20	DDX20 (4.5)	IPO9 (3.4)	EXOSC7 (3.2)	KIAA1429 (3.2)	UBOX5 (3.1)	PRPF3 (3.0)	PIK3C3 (2.6)	DRG1 (2.6)	PA2G4 (2.5)	YLPM1 (2.5)
GO:0006778	porphyrin-containing compound metabolic process	0.7	>=0.20	LINC00304 (3.5)	SLC25A21 (3.2)	MKRN1 (3.1)	ENSG00000230962 (3.0)	TBC1D28 (2.7)	PET112 (2.6)	PPCDC (2.6)	BSN-AS2 (2.5)	SUOX (2.4)	UBOX5 (2.2)
GO:0033013	tetrapyrrole metabolic process	0.7	>=0.20	LINC00304 (3.5)	SLC25A21 (3.2)	MKRN1 (3.1)	ENSG00000230962 (3.0)	TBC1D28 (2.7)	PET112 (2.6)	PPCDC (2.6)	BSN-AS2 (2.5)	SUOX (2.4)	UBOX5 (2.2)
ENSG00000122679	RAMP3 PPI subnetwork	0.7	>=0.20	PCDH17 (4.9)	ENSG00000236013 (4.1)	LAMP3 (3.1)	GPR146 (2.9)	SASH1 (2.8)	ZBTB46 (2.5)	TCTA (2.4)	SORCS3 (2.4)	NAALADL2 (2.3)	ENSG00000254839 (2.3)
MP:0005595	abnormal vascular smooth muscle physiology	0.7	>=0.20	LMOD1 (6.5)	SGIP1 (3.4)	LAMA2 (3.2)	RGS7BP (3.1)	ECM1 (3.0)	C8orf84 (2.6)	CDH6 (2.6)	CAMK2D (2.4)	EFEMP2 (2.4)	NEXN-AS1 (2.3)
MP:0001243	abnormal dermal layer morphology	0.71	>=0.20	COL16A1 (6.8)	RCN3 (6.5)	EFEMP2 (5.1)	COL11A1 (4.6)	LAMA2 (4.2)	ADAM12 (3.8)	ECM1 (3.2)	C10orf114 (3.2)	PAPLN (2.9)	PRR16 (2.8)
KEGG_DRUG_METABOLISM_OTHER_ENZYMES	KEGG_DRUG_METABOLISM_OTHER_ENZYMES	0.71	>=0.20	TAT (5.1)	TM6SF2 (3.7)	CPS1 (3.3)	NAGS (3.2)	SLC38A3 (3.1)	PHLPP2 (2.5)	TSKU (2.4)	OLFM4 (2.4)	NUDT12 (2.4)	ABP1 (2.3)
GO:0051653	spindle localization	0.71	>=0.20	DIAPH3 (3.1)	ENSG00000228201 (2.9)	ANO4 (2.8)	C21orf37 (2.8)	ENSG00000227603 (2.8)	ENSG00000254269 (2.8)	EVPLL (2.7)	RC3H2 (2.5)	GAK (2.5)	SFI1 (2.4)
GO:0051293	establishment of spindle localization	0.71	>=0.20	DIAPH3 (3.1)	ENSG00000228201 (2.9)	ANO4 (2.8)	C21orf37 (2.8)	ENSG00000227603 (2.8)	ENSG00000254269 (2.8)	EVPLL (2.7)	RC3H2 (2.5)	GAK (2.5)	SFI1 (2.4)
ENSG00000124535	WRNIP1 PPI subnetwork	0.71	>=0.20	UFL1 (4.2)	SCYL1 (3.8)	SMAD5 (3.5)	WDR24 (2.8)	GOPC (2.8)	C12orf65 (2.7)	ENSG00000258779 (2.4)	C17orf53 (2.3)	ZFAT (2.3)	DIAPH3 (2.3)
REACTOME_SIGNALLING_TO_P38_VIA_RIT_AND_RIN	REACTOME_SIGNALLING_TO_P38_VIA_RIT_AND_RIN	0.71	>=0.20	C15orf17 (3.8)	CCDC85B (3.6)	ENSG00000254269 (3.2)	MON1A (3.0)	CAMK2B (2.7)	PISD (2.7)	ZDHHC3 (2.6)	SCYL1 (2.5)	CYB561D1 (2.3)	RAB5A (2.3)
GO:0005858	axonemal dynein complex	0.71	>=0.20	CDHR3 (7.6)	PACRG (6.4)	KIF6 (5.6)	C1orf87 (5.6)	DNAH5 (5.1)	EFHB (5.0)	WDPCP (3.0)	PTPRT (2.9)	KNDC1 (2.5)	FAM84B (2.4)
ENSG00000105325	FZR1 PPI subnetwork	0.71	>=0.20	PRC1 (5.6)	NCAPG (5.1)	CDCA2 (5.0)	MPHOSPH9 (3.7)	DIAPH3 (2.9)	RC3H2 (2.4)	RCCD1 (2.4)	C17orf53 (2.4)	QARS (2.3)	ENSG00000254269 (2.3)
GO:2001020	regulation of response to DNA damage stimulus	0.71	>=0.20	EFHB (2.9)	MIPOL1 (2.9)	C17orf65 (2.5)	ENSG00000248846 (2.4)	KIAA1715 (2.4)	CDKAL1 (2.3)	ARMC2 (2.3)	RCCD1 (2.2)	DCAF16 (2.0)	ZZZ3 (2.0)
ENSG00000162736	NCSTN PPI subnetwork	0.71	>=0.20	KIAA0317 (5.5)	DLST (3.9)	FCF1 (3.5)	TMBIM6 (3.2)	EDEM2 (3.0)	GALNS (2.9)	JMJD8 (2.6)	TMUB2 (2.6)	NUMB (2.3)	DAG1 (2.3)
GO:0016051	carbohydrate biosynthetic process	0.71	>=0.20	MPI (3.4)	UGP2 (3.4)	ENSG00000234902 (3.1)	KIAA1715 (3.1)	GPR146 (3.0)	EDEM2 (2.9)	NUDT18 (2.9)	PRADC1 (2.5)	SORT1 (2.5)	SYPL2 (2.4)
GO:0009991	response to extracellular stimulus	0.71	>=0.20	NAGS (4.1)	TM6SF2 (3.0)	PYY (2.5)	KCNK16 (2.4)	TMEM101 (2.4)	ENSG00000213882 (2.4)	C1orf51 (2.3)	C10orf112 (2.3)	TSKU (2.2)	ASB16 (2.2)
REACTOME_PEPTIDE_CHAIN_ELONGATION	REACTOME_PEPTIDE_CHAIN_ELONGATION	0.71	>=0.20	RPS11 (10.6)	QARS (4.5)	IMPDH2 (4.2)	ENSG00000220110 (4.1)	NPM1 (3.1)	RPS20P22 (3.0)	CCNG1 (2.8)	CIZ1 (2.2)	WDR55 (2.1)	DDHD2 (1.9)
ENSG00000151576	QTRTD1 PPI subnetwork	0.71	>=0.20	APOB (4.6)	IL20RB (3.9)	DSC3 (3.5)	CPS1 (3.0)	ST6GALNAC2 (2.9)	PPY (2.2)	ACVR2A (2.2)	ZCCHC4 (2.2)	KLHDC8B (2.1)	SMAD5-AS1 (2.1)
GO:0006875	cellular metal ion homeostasis	0.71	>=0.20	SLC4A9 (2.9)	C3orf71 (2.7)	PACRG (2.6)	C3orf39 (2.4)	ENSG00000254839 (2.4)	ENSG00000224788 (2.4)	ASB16 (2.4)	KCNG2 (2.4)	BSN-AS2 (2.4)	ENSG00000197727 (2.4)
MP:0009743	preaxial polydactyly	0.71	>=0.20	WDPCP (5.4)	DALRD3 (3.6)	KIF6 (3.6)	PRPF40B (3.0)	ARMC2 (3.0)	SFI1 (2.9)	WDR90 (2.8)	TMEM175 (2.8)	C8orf48 (2.6)	PACRG (2.5)
GO:0004620	phospholipase activity	0.71	>=0.20	C1orf54 (2.7)	NUDT12 (2.6)	LINC00304 (2.5)	ARSA (2.4)	SORT1 (2.4)	TRPC7 (2.4)	ZFAT (2.3)	RHBDL1 (2.3)	SLC38A7 (2.2)	FAM109A (2.2)
ENSG00000102753	KPNA3 PPI subnetwork	0.71	>=0.20	MSL2 (3.2)	PRKAR2A (2.7)	LSM12 (2.7)	RHOA (2.7)	MPHOSPH9 (2.7)	IPO9 (2.5)	IMPDH2 (2.4)	PRC1 (2.2)	PAFAH1B1 (2.2)	DLST (2.2)
MP:0004686	decreased length of long bones	0.71	>=0.20	COL11A1 (5.0)	SOX5 (4.6)	COL16A1 (4.6)	FGFR1 (4.3)	RCN3 (4.2)	EFEMP2 (3.2)	PTPRD (3.1)	GALNS (3.1)	MSI2 (2.9)	BNC2 (2.8)
MP:0000599	enlarged liver	0.71	>=0.20	TAT (5.0)	TM6SF2 (3.6)	SLC38A3 (3.6)	SLC25A13 (3.4)	NUDT12 (3.2)	GPR146 (3.1)	CPS1 (2.7)	OLFM4 (2.5)	APOB (2.5)	ENSG00000213882 (2.5)
ENSG00000124575	HIST1H1D PPI subnetwork	0.71	>=0.20	ABRA (6.1)	MYH7B (4.2)	NEXN (4.0)	KCNG2 (3.8)	ENSG00000236013 (3.7)	SYPL2 (3.5)	PPP2R3A (3.4)	PET112 (3.1)	RBFOX1 (2.9)	FGF18 (2.9)
ENSG00000121083	DYNLL2 PPI subnetwork	0.71	>=0.20	STOML1 (3.0)	APC (2.9)	ENSG00000229891 (2.8)	MCTP1 (2.7)	SBNO1 (2.6)	PACRG (2.6)	C7orf50 (2.6)	HSD17B12 (2.3)	KIF6 (2.2)	SMAD5 (2.1)
ENSG00000185049	WHSC2 PPI subnetwork	0.71	>=0.20	SSSCA1 (3.8)	KIAA1429 (3.3)	EIF2B5 (3.1)	SUGP1 (3.0)	TERF1 (2.9)	PRPF3 (2.9)	CDC5L (2.8)	LSM1 (2.7)	SRA1 (2.7)	DDX20 (2.6)
GO:0001659	temperature homeostasis	0.71	>=0.20	PHACTR1 (3.5)	ENSG00000229775 (3.5)	C8orf48 (3.2)	FAM160B2 (3.0)	PACRG (2.9)	LINC00310 (2.5)	NUDT12 (2.3)	TGM4 (2.3)	CUX2 (2.2)	HEATR4 (2.2)
GO:0055065	metal ion homeostasis	0.71	>=0.20	SLC4A9 (3.9)	C3orf71 (2.7)	PACRG (2.7)	KCNG2 (2.6)	ASB16 (2.4)	C3orf39 (2.3)	ENSG00000231920 (2.3)	ENSG00000224788 (2.3)	ENSG00000197727 (2.2)	GPR27 (2.2)
ENSG00000129465	RIPK3 PPI subnetwork	0.71	>=0.20	HSPD1 (5.0)	CCT7 (4.1)	RHOA (3.8)	MACF1 (3.7)	DNAJB4 (3.6)	CFL1 (3.5)	SF3B1 (3.4)	MALAT1 (3.1)	HSPE1 (3.0)	GSS (3.0)
ENSG00000198692	EIF1AY PPI subnetwork	0.71	>=0.20	NEXN (3.6)	ABRA (3.5)	ENSG00000240405 (3.4)	KLF7 (3.3)	DDX20 (2.9)	PPP2R3A (2.8)	PRKAR2A (2.7)	ENSG00000248255 (2.7)	RHOA (2.6)	CFL1 (2.6)
ENSG00000180370	PAK2 PPI subnetwork	0.71	>=0.20	SH3GLB1 (3.4)	RHOA (2.9)	CCT7 (2.9)	CFL1 (2.8)	RC3H2 (2.7)	STUB1 (2.3)	ENSG00000253656 (2.3)	PIEZO1 (2.2)	FMNL3 (2.1)	MPI (2.0)
GO:0030100	regulation of endocytosis	0.71	>=0.20	PAPLN (3.8)	ENSG00000251023 (3.0)	DCAF16 (2.4)	ENSG00000249618 (2.3)	ENSG00000239213 (2.2)	HDAC5 (2.2)	ENSG00000236013 (2.2)	ENSG00000258708 (2.1)	NRG3 (2.1)	SCAMP5 (2.1)
GO:0000045	autophagic vacuole assembly	0.71	>=0.20	TMUB2 (4.5)	MON1B (3.6)	MKRN1 (3.5)	IST1 (3.3)	HDAC5 (3.2)	ZMAT2 (3.0)	IPMK (3.0)	LANCL1 (2.9)	OSBPL2 (2.9)	KIAA0317 (2.6)
ENSG00000213588	ZBTB9 PPI subnetwork	0.71	>=0.20	ZBTB6 (3.1)	ZBTB26 (3.1)	SSSCA1 (3.1)	NMT1 (3.0)	LSM12 (2.9)	PRPF3 (2.9)	CCDC97 (2.7)	NUFIP2 (2.7)	FCF1 (2.7)	LSM1 (2.7)
ENSG00000141034	C17orf39 PPI subnetwork	0.71	>=0.20	GAK (3.4)	AP1G1 (3.1)	SCYL1 (2.9)	FASTKD5 (2.8)	FIZ1 (2.6)	ANAPC4 (2.5)	KIAA1429 (2.4)	PRR14L (2.3)	NUMB (2.3)	ZC3H18 (2.3)
GO:0070302	regulation of stress-activated protein kinase signaling cascade	0.71	>=0.20	PHACTR1 (4.3)	ZBTB6 (3.5)	RC3H2 (2.9)	ZNF524 (2.4)	TMUB2 (2.4)	ENSG00000258944 (2.3)	TNRC18 (2.3)	C8orf48 (2.3)	ARRDC4 (2.2)	STUB1 (2.2)
ENSG00000092847	EIF2C1 PPI subnetwork	0.71	>=0.20	PRR14L (6.7)	IGF2BP3 (3.8)	SBNO1 (3.7)	ATXN2 (3.3)	RC3H2 (3.2)	SLC38A1 (3.2)	SLC25A13 (3.1)	BBX (3.1)	LIN28B (3.1)	FIGN (2.8)
GO:0005839	proteasome core complex	0.71	>=0.20	PSMA5 (6.0)	PSMD2 (3.9)	TRAPPC2L (3.5)	FIBP (3.0)	NDUFA2 (2.9)	SRA1 (2.8)	CCT7 (2.8)	SSSCA1 (2.6)	HSPE1 (2.4)	KIF6 (2.3)
KEGG_GLYCOSPHINGOLIPID_BIOSYNTHESIS_GLOBO_SERIES	KEGG_GLYCOSPHINGOLIPID_BIOSYNTHESIS_GLOBO_SERIES	0.71	>=0.20	FCGRT (4.4)	GALNS (3.7)	ARSA (3.0)	RPP25 (2.9)	SLC38A7 (2.9)	GABRG1 (2.8)	PHLPP2 (2.5)	TMBIM6 (2.5)	MCF2L2 (2.5)	ARRDC4 (2.3)
ENSG00000196943	C14orf21 PPI subnetwork	0.71	>=0.20	SMYD5 (4.9)	POLR3D (4.0)	MARS2 (3.9)	EXOSC7 (3.8)	QTRT1 (3.7)	TAF1B (3.5)	PA2G4 (3.3)	WDR55 (3.2)	SSSCA1 (3.0)	DDX20 (2.9)
ENSG00000170734	POLH PPI subnetwork	0.71	>=0.20	MCCC1 (2.3)	GALNS (2.2)	ENSG00000250075 (2.2)	SORCS3 (2.1)	TCTA (2.1)	DNAJC1 (2.0)	CUX2 (1.9)	ENSG00000239213 (1.9)	LETM2 (1.9)	LCORL (1.7)
ENSG00000179051	RCC2 PPI subnetwork	0.71	>=0.20	NCAPG (7.5)	PRC1 (7.3)	CDCA2 (7.3)	DIAPH3 (5.9)	C17orf53 (5.3)	MPHOSPH9 (3.9)	WDR90 (2.3)	KIAA1715 (2.3)	IPO9 (2.1)	ENSG00000249862 (1.8)
REACTOME_NONSENSE_MEDIATED_DECAY_INDEPENDENT_OF_THE_EXON_JUNCTION_COMPLEX	REACTOME_NONSENSE_MEDIATED_DECAY_INDEPENDENT_OF_THE_EXON_JUNCTION_COMPLEX	0.71	>=0.20	RPS11 (10.4)	IMPDH2 (3.8)	ENSG00000220110 (3.7)	QARS (3.3)	NPM1 (3.0)	CCNG1 (2.6)	RPS20P22 (2.6)	ZBTB26 (2.0)	FAM73A (2.0)	C15orf17 (1.9)
GO:0030850	prostate gland development	0.71	>=0.20	TGM4 (7.5)	SOX5 (3.4)	ENSG00000258636 (3.1)	FAM84B (3.1)	BLID (2.7)	AFF3 (2.7)	KCNG1 (2.6)	ST6GALNAC2 (2.6)	CYP2W1 (2.6)	FOXA1 (2.5)
MP:0008721	abnormal chemokine level	0.71	>=0.20	CD14 (6.2)	CSF3R (3.6)	KCNJ2 (3.5)	LAMP3 (3.0)	SLC39A8 (3.0)	HIF1A (3.0)	KLF6 (2.7)	MCTP1 (2.3)	PISD (2.2)	C1orf54 (2.1)
GO:0016528	sarcoplasm	0.71	>=0.20	ABRA (7.7)	SYPL2 (7.4)	RBFOX1 (6.7)	NEXN (5.2)	TMEM38B (3.6)	PPP2R3A (3.6)	CDH15 (3.4)	LMOD1 (3.2)	MYH7B (2.5)	CAMK2B (2.3)
GO:0016529	sarcoplasmic reticulum	0.71	>=0.20	ABRA (7.7)	SYPL2 (7.4)	RBFOX1 (6.7)	NEXN (5.3)	TMEM38B (3.6)	CDH15 (3.5)	LMOD1 (3.5)	PPP2R3A (3.4)	CAMK2B (2.3)	MYH7B (2.2)
GO:0046427	positive regulation of JAK-STAT cascade	0.71	>=0.20	IL21 (3.0)	ENSG00000234902 (2.7)	PAPPA2 (2.6)	ENSG00000258944 (2.4)	IL2 (2.3)	ENSG00000224788 (2.3)	C12orf65 (2.2)	ENSG00000253656 (2.2)	DNAH5 (2.2)	EIF4E3 (2.2)
ENSG00000166170	BAG5 PPI subnetwork	0.71	>=0.20	LTBP3 (2.9)	LAMA2 (2.8)	RHOT2 (2.6)	HIF1A (2.6)	ATXN1L (2.6)	UTRN (2.5)	SASH1 (2.3)	SLC4A9 (2.2)	ENSG00000255310 (2.2)	CAMK2D (2.2)
GO:0051875	pigment granule localization	0.71	>=0.20	ENSG00000240405 (3.1)	C15orf17 (3.1)	FAM73A (3.0)	STOML1 (2.9)	C8orf48 (2.8)	ENSG00000258708 (2.8)	VPS33B (2.7)	PP2D1 (2.5)	MPI (2.4)	ENSG00000226387 (2.4)
MP:0004939	abnormal B cell morphology	0.71	>=0.20	BANK1 (5.1)	ENSG00000253792 (3.4)	PHACTR1 (3.3)	C4orf32 (3.1)	PCDH9 (2.9)	ZBTB46 (2.7)	DCUN1D1 (2.7)	CAMK2D (2.6)	HIF1A (2.6)	HIVEP3 (2.5)
ENSG00000170142	UBE2E1 PPI subnetwork	0.71	>=0.20	PRC1 (7.1)	CDCA2 (6.1)	NCAPG (5.9)	MPHOSPH9 (3.7)	C17orf53 (3.3)	DIAPH3 (3.0)	KIAA1109 (2.5)	TRPC4AP (2.4)	ATXN2 (2.4)	KIAA1429 (2.3)
REACTOME_CELL_CYCLE_CHECKPOINTS	REACTOME_CELL_CYCLE_CHECKPOINTS	0.71	>=0.20	NCAPG (4.2)	PSMA5 (4.2)	PRC1 (4.1)	PSMD2 (3.6)	CDCA2 (3.3)	IPO9 (3.1)	C17orf53 (3.0)	NMT1 (2.9)	ANAPC4 (2.8)	CCT7 (2.8)
ENSG00000115163	CENPA PPI subnetwork	0.71	>=0.20	CDCA2 (7.6)	NCAPG (7.4)	PRC1 (7.2)	DIAPH3 (6.4)	C17orf53 (5.3)	MPHOSPH9 (3.8)	WDR90 (2.9)	ENSG00000249862 (2.7)	IPO9 (2.4)	KIAA1715 (2.4)
GO:0010810	regulation of cell-substrate adhesion	0.71	>=0.20	NAALADL2 (4.2)	SLC44A2 (4.0)	ZBTB20 (3.5)	ENSG00000227603 (3.5)	EFNA5 (3.2)	LAMA2 (2.9)	C21orf37 (2.9)	COL11A1 (2.9)	CRIM1 (2.7)	EFEMP2 (2.6)
MP:0002941	increased circulating alanine transaminase level	0.71	>=0.20	TAT (4.6)	TM6SF2 (4.3)	SLC38A3 (3.5)	NAGS (3.2)	SUOX (3.2)	DPYD (2.9)	SLC25A20 (2.9)	APOB (2.6)	PROX2 (2.6)	GSS (2.6)
ENSG00000117984	CTSD PPI subnetwork	0.71	>=0.20	PAPLN (4.3)	FCGRT (3.2)	RABGAP1 (2.8)	SLC38A7 (2.7)	TMEM101 (2.5)	SASH1 (2.4)	ZFAT (2.4)	ENSG00000254556 (2.3)	TMUB2 (2.3)	ST6GAL2 (2.1)
REACTOME_TRANSPORT_OF_MATURE_MRNA_DERIVED_FROM_AN_INTRON:CONTAINING_TRANSCRIPT	REACTOME_TRANSPORT_OF_MATURE_MRNA_DERIVED_FROM_AN_INTRON:CONTAINING_TRANSCRIPT	0.71	>=0.20	TRA2A (4.7)	PRPF3 (4.5)	SF3B1 (4.3)	FUBP1 (4.1)	DDX20 (3.7)	RBM5 (3.7)	PTBP1 (3.4)	SRSF6 (3.4)	ILF3 (3.3)	IST1 (3.2)
ENSG00000185825	BCAP31 PPI subnetwork	0.71	>=0.20	UTRN (3.8)	TMBIM6 (3.4)	SLC39A8 (3.2)	ENSG00000227603 (2.9)	CCDC36 (2.8)	UFL1 (2.7)	PTPRD (2.5)	TCTA (2.5)	DPYD (2.5)	HSD17B12 (2.4)
MP:0002375	abnormal thymus medulla morphology	0.71	>=0.20	ARC (2.4)	CTSW (2.3)	BCL11A (2.3)	IL20RB (2.3)	STOML1 (2.2)	VOPP1 (2.0)	ODZ2 (2.0)	CYB561D1 (2.0)	EVPLL (2.0)	HIVEP3 (1.9)
GO:0016863	intramolecular oxidoreductase activity, transposing C=C bonds	0.71	>=0.20	PCCB (3.8)	FHIT (2.8)	HSD17B12 (2.8)	SLC25A20 (2.6)	CUX2 (2.4)	JMJD8 (2.2)	GIPC2 (2.2)	FAM195A (2.1)	C12orf65 (2.1)	STUB1 (2.0)
ENSG00000211949	ENSG00000211949 PPI subnetwork	0.71	>=0.20	DSC3 (5.0)	APOB (4.1)	MSLN (3.4)	CPS1 (3.0)	FOXA1 (2.9)	SLC38A3 (2.9)	CD14 (2.9)	FCGRT (2.7)	ST6GALNAC2 (2.4)	HR (2.4)
ENSG00000213066	FGFR1OP PPI subnetwork	0.71	>=0.20	SMAD5 (2.5)	QARS (2.5)	C15orf17 (2.4)	LINC00304 (2.3)	GPER (2.2)	HARS (2.1)	DUSP3 (2.1)	PSMD2 (2.0)	RAB5A (2.0)	CCT7 (2.0)
GO:0000502	proteasome complex	0.71	>=0.20	PSMA5 (6.0)	PSMD2 (5.3)	NMT1 (4.4)	CCT7 (3.8)	SRA1 (3.3)	MOB4 (3.2)	SSSCA1 (3.2)	HSPE1 (3.1)	EIF2B5 (3.1)	HARS (2.9)
ENSG00000146587	RBAK PPI subnetwork	0.71	>=0.20	RPRD2 (3.7)	ZBTB26 (3.3)	FIZ1 (3.1)	MSL2 (2.9)	USP19 (2.8)	PRR14L (2.6)	BBX (2.5)	SMAD5 (2.4)	PHF2 (2.4)	WDR6 (2.4)
KEGG_GLYCOSPHINGOLIPID_BIOSYNTHESIS_LACTO_AND_NEOLACTO_SERIES	KEGG_GLYCOSPHINGOLIPID_BIOSYNTHESIS_LACTO_AND_NEOLACTO_SERIES	0.71	>=0.20	MARVELD3 (3.3)	PURG (2.8)	CA10 (2.6)	ABP1 (2.6)	RFTN2 (2.5)	SORCS3 (2.5)	GABRG1 (2.4)	PYY (2.4)	KCNG1 (2.3)	ZBTB6 (2.3)
GO:0060603	mammary gland duct morphogenesis	0.71	>=0.20	RERG (3.8)	SMAD5-AS1 (2.9)	HR (2.8)	ODZ2 (2.8)	FAM160A1 (2.7)	ERBB3 (2.7)	SOX5 (2.6)	PAPLN (2.6)	DCBLD1 (2.5)	SMAD5 (2.5)
MP:0006387	abnormal T cell number	0.71	>=0.20	PLCB2 (2.6)	MON1B (2.5)	HIVEP3 (2.5)	KCNG2 (2.3)	PLCL1 (2.3)	KCNJ2 (2.1)	CADPS2 (2.1)	HR (2.1)	FAM120AOS (2.1)	LTBP3 (2.1)
MP:0002875	decreased erythrocyte cell number	0.71	>=0.20	MKRN1 (3.2)	PIEZO1 (2.6)	GPR146 (2.5)	ATP11B (2.4)	LINC00304 (2.3)	SLC25A21 (2.3)	SLC39A8 (2.1)	ZFYVE21 (2.1)	FHL2 (2.1)	DNAJB4 (2.1)
MP:0001340	abnormal eyelid morphology	0.71	>=0.20	EFNA5 (3.0)	ENSG00000254652 (2.9)	APC (2.9)	ODZ2 (2.8)	TSKU (2.6)	RBMS1 (2.6)	FAM84B (2.5)	ANKHD1 (2.4)	FOXP2 (2.4)	DSC3 (2.4)
MP:0002810	microcytic anemia	0.71	>=0.20	SLC39A8 (3.2)	GAD1 (3.2)	ENSG00000258096 (3.0)	SLC25A21 (2.9)	SLC38A3 (2.6)	ENSG00000250427 (2.6)	LINC00304 (2.4)	CRTAC1 (2.4)	FHL2 (2.3)	SLC38A7 (2.3)
ENSG00000035928	RFC1 PPI subnetwork	0.71	>=0.20	WDR90 (4.1)	C17orf53 (4.0)	NCAPG (3.5)	PRC1 (3.3)	IPO9 (3.1)	PML (3.0)	CDCA2 (3.0)	MPHOSPH9 (3.0)	DIAPH3 (2.6)	TERF1 (2.2)
MP:0006054	spinal hemorrhage	0.71	>=0.20	RCN3 (3.5)	LAMA2 (3.4)	SYT16 (3.1)	SCAMP2 (3.0)	GALNS (2.9)	FCF1 (2.8)	C21orf37 (2.6)	FGFR1 (2.4)	ADAM12 (2.3)	NAALADL2 (2.3)
GO:0005160	transforming growth factor beta receptor binding	0.71	>=0.20	UTRN (3.3)	SEMA3F (2.8)	EXD3 (2.7)	FAM84B (2.7)	FMNL3 (2.6)	ZNF423 (2.6)	ENSG00000230962 (2.6)	RBMS1 (2.5)	ADCY2 (2.4)	PHF2 (2.4)
GO:0070925	organelle assembly	0.71	>=0.20	PHLPP2 (3.2)	ARIH2 (3.2)	QRICH1 (3.1)	ATXN1L (3.0)	ODF1 (2.7)	TERF1 (2.6)	RBM6 (2.5)	DIAPH3 (2.4)	MON1B (2.4)	ENSG00000254269 (2.4)
ENSG00000196540	ENSG00000196540 PPI subnetwork	0.71	>=0.20	APOB (7.6)	CPS1 (3.9)	DSC3 (3.8)	LIN28B (3.4)	SLC38A7 (2.9)	IL20RB (2.5)	C10orf112 (2.4)	ST6GALNAC2 (2.2)	ACVR2A (2.1)	CAMK2D (2.1)
GO:0046889	positive regulation of lipid biosynthetic process	0.71	>=0.20	DNAH5 (3.2)	KLHDC8B (3.0)	LINC00354 (2.1)	C8orf48 (2.1)	ZFYVE21 (2.0)	MON1B (2.0)	PRDM16 (1.9)	KNDC1 (1.9)	ENSG00000230962 (1.9)	P4HTM (1.8)
ENSG00000130177	CDC16 PPI subnetwork	0.71	>=0.20	PRC1 (7.9)	NCAPG (6.4)	CDCA2 (6.3)	MPHOSPH9 (3.5)	DIAPH3 (3.4)	C17orf53 (2.7)	RCCD1 (2.7)	TMEM175 (2.4)	KIAA1715 (2.1)	FIBP (2.0)
ENSG00000186852	ENSG00000186852 PPI subnetwork	0.71	>=0.20	ODF1 (3.5)	MAU2 (2.7)	EVPLL (2.6)	PP2D1 (2.5)	ACSF3 (2.4)	PML (2.4)	IGF2BP3 (2.4)	TMEM175 (2.3)	FAM84B (2.2)	FIBP (2.1)
ENSG00000112578	BYSL PPI subnetwork	0.71	>=0.20	SMYD5 (4.1)	SSSCA1 (3.8)	QTRT1 (3.7)	WDR55 (3.7)	EXOSC7 (3.7)	DDX20 (3.5)	MARS2 (3.5)	POLR3D (3.2)	TAF1B (2.8)	PA2G4 (2.6)
ENSG00000156136	DCK PPI subnetwork	0.71	>=0.20	GAK (3.6)	PHF2 (3.6)	VPS54 (3.2)	USP33 (3.1)	MUS81 (2.7)	ARIH2 (2.7)	PLCD3 (2.6)	TMCO6 (2.6)	FAM160B2 (2.4)	SLC44A2 (2.3)
ENSG00000160213	CSTB PPI subnetwork	0.71	>=0.20	LAMB2 (3.0)	LCORL (2.9)	ARIH2 (2.9)	CD14 (2.9)	MKRN1 (2.6)	TGM4 (2.4)	CIZ1 (2.3)	SBNO1 (2.2)	SOX6 (2.2)	KLHDC8B (2.2)
ENSG00000174851	YIF1A PPI subnetwork	0.71	>=0.20	RAB5A (4.0)	ARMC2 (3.2)	UFL1 (3.1)	FYN (2.7)	SLC25A20 (2.6)	MKRN1 (2.5)	NCK1 (2.3)	RFTN2 (2.3)	SCAMP2 (2.3)	PIK3C3 (2.3)
REACTOME_BILE_ACID_AND_BILE_SALT_METABOLISM	REACTOME_BILE_ACID_AND_BILE_SALT_METABOLISM	0.71	>=0.20	TAT (6.7)	SLC38A3 (5.4)	CPS1 (5.1)	DPYD (4.5)	SUOX (4.2)	NAGS (3.9)	TSKU (3.2)	ENSG00000213882 (3.2)	C21orf37 (3.2)	TM6SF2 (3.1)
GO:0033865	nucleoside bisphosphate metabolic process	0.71	>=0.20	C10orf112 (4.1)	HARS2 (3.5)	TMCO6 (2.9)	FAM160B2 (2.8)	ACSF3 (2.5)	SFI1 (2.4)	TM6SF2 (2.3)	C12orf65 (2.2)	PISD (2.2)	ARMC2 (2.2)
GO:0007044	cell-substrate junction assembly	0.71	>=0.20	DSC3 (4.4)	MST1R (3.7)	TGM4 (3.7)	MSLN (3.5)	KIAA0754 (3.4)	PAPLN (3.0)	PLCD3 (2.9)	ENSG00000240405 (2.9)	LETM2 (2.9)	IL20RB (2.6)
ENSG00000135047	CTSL1 PPI subnetwork	0.71	>=0.20	PPY (3.6)	PYY (3.4)	KCNK16 (3.1)	SASH1 (3.1)	FCGRT (2.7)	CD14 (2.5)	NCK1 (2.4)	C8orf48 (2.3)	JMJD8 (2.3)	FGFR1 (2.3)
ENSG00000159459	UBR1 PPI subnetwork	0.71	>=0.20	KIAA1109 (3.6)	TMEM101 (3.4)	DCUN1D1 (3.1)	SCYL1 (3.1)	SBNO1 (2.9)	AP1G1 (2.8)	FAM172A (2.5)	ENSG00000222017 (2.4)	SRA1 (2.3)	RABGAP1 (2.2)
GO:0006333	chromatin assembly or disassembly	0.71	>=0.20	ENSG00000250075 (3.8)	ENSG00000258096 (3.4)	DIAPH3-AS1 (3.3)	MSI2 (3.0)	C17orf105 (2.8)	ENSG00000253656 (2.6)	WDR90 (2.6)	MPHOSPH9 (2.4)	ENSG00000254269 (2.4)	ENSG00000228201 (2.3)
GO:0034381	plasma lipoprotein particle clearance	0.71	>=0.20	LINC00304 (3.5)	ENSG00000220161 (3.2)	APOB (2.8)	POU5F2 (2.8)	C1orf87 (2.7)	ENSG00000213882 (2.2)	ADAM12 (2.2)	CD300LG (2.1)	CPS1 (2.1)	LIN28B (2.1)
REACTOME_G_ALPHA_I_SIGNALLING_EVENTS	REACTOME_G_ALPHA_I_SIGNALLING_EVENTS	0.71	>=0.20	BANK1 (3.1)	CAMKV (3.0)	CSF3R (2.8)	MPP2 (2.5)	GNAT1 (2.5)	KCNJ2 (2.5)	FBXL16 (2.5)	NRSN1 (2.4)	GPR27 (2.4)	PTPRN2 (2.3)
MP:0008410	increased cellular sensitivity to ultraviolet irradiation	0.71	>=0.20	CCNG1 (4.2)	IP6K2 (3.1)	ARIH2 (2.8)	WDR6 (2.6)	GOPC (2.6)	MAU2 (2.6)	DDHD2 (2.5)	KIAA1429 (2.5)	FBXL4 (2.5)	RBM5 (2.4)
MP:0010025	decreased total body fat amount	0.72	>=0.20	SYPL2 (3.2)	TM6SF2 (2.7)	CDH15 (2.7)	RERG (2.5)	HAPLN4 (2.4)	FCGRT (2.4)	ADAM12 (2.4)	TMEM38B (2.3)	C13orf16 (2.2)	CES5A (2.1)
MP:0000432	abnormal head morphology	0.72	>=0.20	SP5 (4.5)	RPS20P22 (4.4)	SEMA3F (3.3)	IGF2BP3 (3.1)	ENSG00000220161 (2.8)	ENSG00000239213 (2.7)	RERG (2.6)	TMEM132B (2.6)	FZD10 (2.5)	FGFR1 (2.5)
MP:0006126	abnormal outflow tract development	0.72	>=0.20	KLHDC8B (4.1)	ZNF423 (4.1)	LIN28B (3.8)	RBMS1 (3.4)	EPHA7 (3.3)	SEMA3F (3.3)	SP5 (2.9)	EFNB2 (2.8)	SOX11 (2.6)	RPS6KL1 (2.6)
GO:0046660	female sex differentiation	0.72	>=0.20	ENSG00000229775 (4.3)	ENSG00000226387 (4.0)	MAML3 (3.7)	NOX3 (3.3)	LHCGR (3.2)	ENSG00000258636 (3.0)	DIAPH3-AS1 (2.9)	MIPOL1 (2.7)	SMAD5-AS1 (2.6)	ENSG00000249862 (2.4)
ENSG00000138448	ITGAV PPI subnetwork	0.72	>=0.20	RCN3 (4.6)	COL11A1 (4.5)	ECM1 (4.2)	EFEMP2 (3.5)	FMNL3 (3.4)	ADAM12 (3.3)	LTBP3 (2.9)	DNM1 (2.8)	LAMA2 (2.7)	DAG1 (2.7)
MP:0000248	macrocytosis	0.72	>=0.20	MCF2L2 (3.1)	SLC25A21 (3.1)	BCL11A (2.9)	C3orf39 (2.8)	ZBTB46 (2.8)	ATP11B (2.5)	FHL2 (2.2)	ASB16 (2.2)	PHF2 (2.1)	SLC39A8 (2.1)
GO:0051937	catecholamine transport	0.72	>=0.20	C12orf65 (3.7)	EVPLL (3.6)	ENSG00000228201 (3.2)	ENSG00000212997 (2.8)	ENSG00000250075 (2.7)	KCNC2 (2.5)	CES5A (2.5)	C13orf16 (2.5)	JRK (2.4)	RGS7BP (2.3)
MP:0008212	absent mature B cells	0.72	>=0.20	BANK1 (7.6)	ENSG00000253792 (7.5)	PCDH9 (4.5)	BCL11A (3.8)	PHACTR1 (3.7)	FHIT (3.5)	STRBP (3.2)	AFF3 (2.6)	CAMK2D (2.6)	KCNG1 (2.4)
ENSG00000123066	MED13L PPI subnetwork	0.72	>=0.20	ZBTB6 (3.4)	ZBTB26 (3.2)	CCDC97 (3.0)	NMT1 (2.7)	BPTF (2.5)	AP1G1 (2.4)	IST1 (2.4)	HARS2 (2.3)	MSI2 (2.2)	FCF1 (2.2)
ENSG00000215727	ENSG00000215727 PPI subnetwork	0.72	>=0.20	NDUFA2 (7.4)	COX5A (5.5)	MRPS21 (4.9)	HSPE1 (4.0)	PCCB (3.8)	FAM195A (3.3)	MCCC1 (3.3)	TRAPPC2L (3.2)	HSPD1 (3.1)	NDUFAF3 (2.8)
ENSG00000065518	NDUFB4 PPI subnetwork	0.72	>=0.20	NDUFA2 (7.4)	COX5A (5.5)	MRPS21 (4.9)	HSPE1 (4.0)	PCCB (3.8)	FAM195A (3.3)	MCCC1 (3.3)	TRAPPC2L (3.2)	HSPD1 (3.1)	NDUFAF3 (2.8)
REACTOME_TANDEM_PORE_DOMAIN_POTASSIUM_CHANNELS	REACTOME_TANDEM_PORE_DOMAIN_POTASSIUM_CHANNELS	0.72	>=0.20	CALN1 (3.6)	GPR27 (3.0)	LPHN3 (2.8)	EVPLL (2.8)	HR (2.8)	RERG (2.6)	ENSG00000228201 (2.6)	XKR6 (2.6)	ASTN2 (2.6)	DBC1 (2.4)
ENSG00000110799	VWF PPI subnetwork	0.72	>=0.20	GP6 (11.8)	JMJD8 (3.0)	ECM1 (2.6)	EDEM2 (2.4)	G6PC3 (2.3)	PPAPDC1B (2.0)	FHL2 (1.9)	PRR16 (1.9)	PPP1R13B (1.8)	EFEMP2 (1.8)
GO:0015923	mannosidase activity	0.72	>=0.20	UFL1 (4.7)	ARSA (4.2)	GALNS (4.0)	EDEM2 (3.7)	DNAJC1 (3.6)	TMEM175 (3.4)	FCGRT (3.4)	FAM73A (3.2)	TMEM38B (2.9)	GAK (2.7)
GO:0031072	heat shock protein binding	0.72	>=0.20	HSPD1 (5.9)	DNAJB4 (5.0)	HSPE1 (4.1)	C4orf32 (2.9)	NCK1 (2.6)	SUOX (2.6)	POLR3D (2.4)	MON1A (2.3)	PROX2 (2.2)	RHOT2 (2.2)
REACTOME_ER:PHAGOSOME_PATHWAY	REACTOME_ER:PHAGOSOME_PATHWAY	0.72	>=0.20	PSMA5 (5.3)	PSMD2 (5.0)	NMT1 (3.7)	CCT7 (3.4)	SRA1 (3.2)	SSSCA1 (2.6)	HARS (2.5)	EIF2B5 (2.4)	HSPE1 (2.2)	IK (2.2)
MP:0002397	abnormal bone marrow morphology	0.72	>=0.20	COL11A1 (3.6)	HIVEP3 (2.8)	BANK1 (2.5)	ENSG00000232874 (2.5)	PIEZO1 (2.3)	SOX6 (2.2)	C3orf62 (2.1)	PROX2 (2.1)	ZBTB46 (2.1)	VPS54 (2.0)
GO:0006302	double-strand break repair	0.72	>=0.20	PPCDC (3.7)	RCCD1 (3.2)	TERF1 (3.2)	TAF1B (2.8)	WDR90 (2.8)	C17orf53 (2.7)	KIAA1429 (2.6)	ANAPC4 (2.6)	SP4 (2.4)	PRADC1 (2.4)
REACTOME_ASPARAGINE_N:LINKED_GLYCOSYLATION	REACTOME_ASPARAGINE_N:LINKED_GLYCOSYLATION	0.72	>=0.20	EDEM2 (7.2)	PPAPDC1B (5.8)	UFL1 (5.0)	DNAJC1 (4.1)	SCAMP2 (3.5)	G6PC3 (3.5)	JMJD8 (3.3)	POLR3D (2.8)	TMBIM6 (2.8)	TMEM101 (2.7)
GO:0016830	carbon-carbon lyase activity	0.72	>=0.20	PCCB (3.8)	ENSG00000213882 (3.7)	GSS (3.6)	FHIT (3.5)	SUOX (3.3)	ASNS (3.3)	MCCC1 (3.1)	TAT (2.6)	FAM195A (2.5)	SLC25A20 (2.5)
ENSG00000115207	GTF3C2 PPI subnetwork	0.72	>=0.20	WDR24 (4.9)	FASTKD5 (3.6)	STUB1 (3.5)	FAM195A (3.4)	DRG1 (3.4)	TARS2 (3.4)	RHOT2 (3.0)	MON1A (2.5)	UBOX5 (2.4)	PRADC1 (2.4)
GO:0015116	sulfate transmembrane transporter activity	0.72	>=0.20	ABP1 (3.6)	GIPC2 (3.1)	ENSG00000229891 (3.0)	NR3C2 (2.7)	SLC4A9 (2.5)	MARVELD3 (2.4)	ASXL3 (2.2)	B3GALT1 (2.2)	OLFM4 (2.2)	PAPPA2 (2.0)
GO:0032095	regulation of response to food	0.72	>=0.20	KCNK16 (6.1)	PYY (5.3)	PPY (5.2)	RHBDL1 (3.5)	TGM4 (3.4)	BSN-AS2 (3.2)	KCNC2 (3.0)	CUX2 (2.9)	CDHR3 (2.8)	NOX3 (2.6)
GO:0034405	response to fluid shear stress	0.72	>=0.20	ENSG00000250668 (3.3)	PIEZO1 (3.1)	HDAC5 (2.7)	EXD3 (2.4)	PTP4A3 (2.4)	C10orf140 (2.4)	CDHR3 (2.4)	ZCCHC4 (2.4)	EFHB (2.4)	PRADC1 (2.3)
GO:0006518	peptide metabolic process	0.72	>=0.20	JAKMIP3 (3.7)	ENSG00000254556 (3.2)	ENSG00000254936 (3.1)	ENSG00000258708 (2.9)	TSKU (2.8)	GALNS (2.6)	TM6SF2 (2.4)	GIPC2 (2.3)	ASB16 (2.2)	NDUFAF3 (2.2)
ENSG00000102312	PORCN PPI subnetwork	0.72	>=0.20	SP5 (6.2)	FZD10 (4.1)	MSLN (3.5)	FGF18 (3.3)	PAPLN (3.2)	SMAD5-AS1 (3.2)	CRYBA1 (2.9)	ECM1 (2.9)	CDH6 (2.9)	DSC3 (2.6)
ENSG00000162244	RPL29 PPI subnetwork	0.72	>=0.20	RPS11 (9.7)	ENSG00000220110 (4.1)	QARS (4.1)	IMPDH2 (3.8)	NPM1 (3.5)	RPS20P22 (2.7)	FAM73A (2.6)	CCNG1 (2.4)	WDR55 (2.4)	BOLL (2.2)
MP:0001236	abnormal epidermis stratum spinosum morphology	0.72	>=0.20	DSC3 (6.5)	MST1R (5.0)	IL20RB (4.5)	HR (3.9)	ST6GALNAC2 (2.6)	PLCD3 (2.5)	DCAKD (2.5)	ODZ2 (2.4)	MSLN (2.4)	MON1A (2.2)
GO:0030282	bone mineralization	0.72	>=0.20	LINC00310 (4.2)	C21orf37 (3.8)	PAPLN (3.4)	ASXL3 (3.2)	PTPRD (3.0)	ST6GAL2 (2.6)	COL11A1 (2.5)	SMAD5 (2.4)	WDPCP (2.4)	DCBLD1 (2.3)
GO:0015949	nucleobase-containing small molecule interconversion	0.72	>=0.20	KIAA0754 (4.1)	FAM19A1 (3.2)	ENSG00000227016 (2.9)	NUDT18 (2.9)	LINC00304 (2.8)	ENSG00000224788 (2.7)	KIAA1715 (2.5)	EVPLL (2.4)	CCNG1 (2.4)	ENSG00000253792 (2.3)
ENSG00000135845	PIGC PPI subnetwork	0.72	>=0.20	HSD17B12 (5.1)	TMBIM6 (4.3)	G6PC3 (3.8)	EDEM2 (3.3)	SCAMP2 (3.3)	TCTA (3.0)	KIAA0317 (2.6)	SLC39A8 (2.5)	COQ10B (2.4)	SLC35A4 (2.4)
GO:0033522	histone H2A ubiquitination	0.72	>=0.20	ZMAT2 (3.1)	DCAF16 (2.8)	EVPLL (2.8)	C3orf39 (2.8)	DCUN1D1 (2.7)	ENSG00000226387 (2.3)	KIAA0825 (2.3)	ENSG00000212997 (2.2)	IPMK (2.2)	TMCO6 (2.1)
MP:0000186	decreased circulating HDL cholesterol level	0.72	>=0.20	APOB (8.0)	TM6SF2 (5.9)	CPS1 (5.8)	NAGS (4.4)	C10orf112 (4.0)	SLC38A3 (3.5)	TAT (3.5)	FCGRT (2.8)	AMT (2.5)	SLC25A20 (2.5)
GO:0009201	ribonucleoside triphosphate biosynthetic process	0.72	>=0.20	COX5A (3.3)	RHOT2 (3.0)	EFHB (2.6)	ENSG00000181296 (2.5)	ENSG00000253753 (2.5)	TRAPPC2L (2.5)	NDUFA2 (2.5)	ENSG00000254652 (2.3)	MRPS21 (2.3)	ATP11B (2.3)
ENSG00000017260	ATP2C1 PPI subnetwork	0.72	>=0.20	TMEM175 (5.3)	SCAMP2 (3.5)	DNAJC1 (3.2)	TMBIM6 (3.1)	TMUB2 (3.0)	ZCCHC4 (3.0)	G6PC3 (2.8)	RHOT2 (2.7)	EDEM2 (2.6)	IL20RB (2.5)
GO:0006275	regulation of DNA replication	0.72	>=0.20	ENSG00000253753 (4.1)	TSHZ2 (3.6)	C17orf65 (3.5)	ENSG00000253792 (3.3)	PPY (2.7)	DND1 (2.6)	C17orf53 (2.5)	ENSG00000254269 (2.5)	ENSG00000227603 (2.4)	ENSG00000254936 (2.4)
MP:0000652	enlarged sebaceous gland	0.72	>=0.20	HR (2.7)	PLCD3 (2.5)	RFTN2 (2.3)	KCNK16 (1.9)	SASH1 (1.8)	NRG3 (1.8)	SYPL2 (1.7)	CYB561D1 (1.7)	DSC3 (1.7)	ENSG00000248846 (1.6)
GO:0010770	positive regulation of cell morphogenesis involved in differentiation	0.72	>=0.20	ENSG00000250668 (3.0)	EXD3 (2.7)	FAM186B (2.5)	CDH6 (2.4)	KIF26B (2.4)	SH2B3 (2.3)	CSMD3 (2.3)	ENSG00000197727 (2.3)	ATXN1L (2.3)	GALNT13 (2.3)
GO:0043029	T cell homeostasis	0.72	>=0.20	IKZF4 (4.6)	ENSG00000250668 (3.4)	PTP4A3 (3.2)	ZBTB6 (3.1)	IL21 (2.7)	CCNG1 (2.6)	C1orf183 (2.6)	C12orf65 (2.5)	ENSG00000197727 (2.4)	FYN (2.4)
ENSG00000054267	ARID4B PPI subnetwork	0.72	>=0.20	KLF7 (3.8)	RAB5A (3.3)	NCK1 (3.1)	WHSC1L1 (3.1)	KLF6 (3.0)	NUMB (2.7)	TMBIM6 (2.7)	PML (2.6)	ZBTB46 (2.6)	PAPLN (2.5)
GO:0004602	glutathione peroxidase activity	0.72	>=0.20	TSKU (3.0)	DNAJB4 (2.9)	FCGRT (2.8)	NDUFAF3 (2.7)	EFEMP2 (2.6)	ENSG00000228075 (2.4)	ENSG00000248846 (2.3)	SP5 (2.3)	JAKMIP3 (2.3)	TGM4 (2.2)
ENSG00000116584	ARHGEF2 PPI subnetwork	0.72	>=0.20	NCKIPSD (3.5)	MPI (3.2)	FHL2 (3.0)	KLF6 (2.4)	ATXN2 (2.4)	DUSP3 (2.3)	ENSG00000227603 (2.3)	PAFAH1B1 (2.2)	LAMB2 (2.1)	DAG1 (2.1)
REACTOME_FGFR1C_LIGAND_BINDING_AND_ACTIVATION	REACTOME_FGFR1C_LIGAND_BINDING_AND_ACTIVATION	0.72	>=0.20	SP5 (6.2)	RPS20P22 (6.1)	MYH7B (4.5)	GAD1 (4.4)	PDE1C (4.3)	FZD10 (4.0)	LSM1 (3.7)	ENSG00000254839 (3.4)	EPHA7 (3.1)	NEXN-AS1 (3.0)
ENSG00000104973	MED25 PPI subnetwork	0.72	>=0.20	CCDC97 (3.6)	NMT1 (3.5)	ZBTB26 (3.4)	ZBTB6 (3.2)	LSM12 (3.2)	BPTF (2.6)	TMUB2 (2.5)	FCF1 (2.5)	AP1G1 (2.5)	NUFIP2 (2.4)
ENSG00000174827	PDZK1 PPI subnetwork	0.72	>=0.20	GIPC2 (4.0)	FBXO41 (3.3)	MPP2 (2.9)	ABP1 (2.5)	PHYHIP (2.5)	ARMC2 (2.4)	IPMK (2.4)	TMBIM6 (2.2)	GSS (2.2)	FBXL16 (2.2)
GO:0000793	condensed chromosome	0.72	>=0.20	NCAPG (7.9)	CDCA2 (7.3)	PRC1 (7.3)	DIAPH3 (5.7)	C17orf53 (5.0)	MPHOSPH9 (3.3)	WDR90 (3.0)	RCCD1 (2.8)	ADAD1 (2.7)	TERF1 (2.6)
ENSG00000121931	LRIF1 PPI subnetwork	0.72	>=0.20	ZMAT2 (3.7)	DNAJB4 (2.7)	ZNF821 (2.5)	PSMA5 (2.5)	KLF6 (2.4)	MCRS1 (2.4)	NAALADL2 (2.3)	IK (2.3)	CFL1 (2.2)	MPHOSPH9 (2.2)
GO:0043928	exonucleolytic nuclear-transcribed mRNA catabolic process involved in deadenylation-dependent decay	0.72	>=0.20	BAG4 (4.5)	JRK (4.5)	WHSC1L1 (4.2)	C3orf71 (3.6)	TRAPPC2L (3.3)	DCAF16 (3.2)	C7orf50 (3.1)	DDHD2 (3.0)	PRR14L (3.0)	ZDHHC3 (2.9)
GO:0000291	nuclear-transcribed mRNA catabolic process, exonucleolytic	0.72	>=0.20	BAG4 (4.5)	JRK (4.5)	WHSC1L1 (4.2)	C3orf71 (3.6)	TRAPPC2L (3.3)	DCAF16 (3.2)	C7orf50 (3.1)	DDHD2 (3.0)	PRR14L (3.0)	ZDHHC3 (2.9)
ENSG00000103051	COG4 PPI subnetwork	0.72	>=0.20	UFL1 (5.0)	SCYL1 (4.8)	TRPC4AP (4.3)	PPAPDC1B (3.8)	EDEM2 (3.3)	ANAPC4 (3.1)	KIAA1429 (3.1)	TMUB2 (3.0)	RAB5A (2.9)	SUGP1 (2.8)
MP:0004779	abnormal production of surfactant	0.72	>=0.20	LAMP3 (5.8)	PCDH17 (3.7)	SLC39A8 (3.5)	EDEM2 (3.2)	PRKAR2A (2.8)	TAT (2.4)	CADM1 (2.1)	CRTAC1 (2.1)	ENSG00000212997 (2.0)	ENSG00000251455 (2.0)
MP:0004970	kidney atrophy	0.72	>=0.20	TRAPPC2L (3.9)	PIEZO1 (3.1)	RERG (3.0)	ENSG00000245070 (2.9)	MSLN (2.8)	ENSG00000255310 (2.8)	C1orf54 (2.7)	ZBTB20 (2.7)	MST1R (2.7)	C17orf58 (2.6)
GO:0016289	CoA hydrolase activity	0.72	>=0.20	ACSF3 (4.7)	GSS (3.4)	C1orf54 (3.3)	ACTL7B (3.1)	HEATR4 (3.1)	C10orf114 (2.7)	TSKU (2.6)	ODF1 (2.6)	FAM195A (2.5)	DDHD2 (2.4)
MP:0001539	decreased caudal vertebrae number	0.72	>=0.20	SP5 (8.4)	RPS20P22 (5.5)	GAD1 (4.1)	MYH7B (3.4)	FZD10 (3.3)	RFTN2 (2.9)	ENSG00000254652 (2.6)	MST1R (2.5)	IKZF4 (2.4)	DND1 (2.3)
GO:0042058	regulation of epidermal growth factor receptor signaling pathway	0.72	>=0.20	ENSG00000253753 (4.1)	ENSG00000255310 (3.8)	ENSG00000254556 (3.6)	IL20RB (3.2)	TMUB2 (2.6)	MAD1L1 (2.5)	ENSG00000220110 (2.5)	LINC00304 (2.4)	ENSG00000228201 (2.4)	MST1R (2.3)
ENSG00000014216	CAPN1 PPI subnetwork	0.72	>=0.20	ABRA (4.1)	NEXN (3.9)	LAMA2 (3.4)	CDH13 (3.2)	FHL2 (2.8)	MACF1 (2.7)	C10orf114 (2.6)	KCNG2 (2.5)	SYPL2 (2.4)	ACTL7B (2.4)
ENSG00000100412	ACO2 PPI subnetwork	0.72	>=0.20	MARS2 (3.7)	EXOSC7 (3.4)	PA2G4 (3.3)	ZZZ3 (3.3)	DDX20 (3.2)	NPM1 (3.0)	GSS (3.0)	SF3B1 (2.4)	SMYD5 (2.4)	HSPE1 (2.4)
GO:0031576	G2/M transition checkpoint	0.72	>=0.20	C17orf53 (3.1)	ENSG00000240405 (3.0)	C17orf65 (2.9)	TAF1B (2.3)	DIAPH3-AS1 (2.3)	EBLN2 (2.3)	RCCD1 (2.2)	DIAPH3 (2.2)	ENSG00000249862 (2.1)	LETM2 (2.0)
GO:0000209	protein polyubiquitination	0.72	>=0.20	ZBTB26 (4.0)	COX19 (3.7)	ZCCHC4 (3.3)	ZMAT2 (3.2)	RC3H2 (3.2)	NMT1 (3.1)	SRA1 (2.8)	FIBP (2.8)	PSMD2 (2.6)	PSMA5 (2.6)
GO:0042461	photoreceptor cell development	0.72	>=0.20	GNAT1 (6.6)	TRPC7 (4.4)	PCDH15 (4.0)	CADM2 (3.6)	GPR123 (3.0)	SGIP1 (2.9)	LINC00354 (2.7)	GALNT13 (2.5)	KIAA0825 (2.5)	ENSG00000229775 (2.1)
GO:0002367	cytokine production involved in immune response	0.72	>=0.20	PROX2 (3.8)	ENSG00000234902 (3.5)	EBLN2 (3.4)	ENSG00000253656 (3.3)	DNAJB4 (2.9)	KCNJ2 (2.8)	IL2 (2.8)	ENSG00000227811 (2.7)	ENSG00000233569 (2.6)	CDH13 (2.5)
GO:0045737	positive regulation of cyclin-dependent protein kinase activity	0.72	>=0.20	ENSG00000228075 (4.3)	PP2D1 (4.0)	BOLL (3.4)	KIAA0317 (3.2)	ENSG00000253656 (3.1)	CDHR3 (3.0)	C1orf183 (2.8)	ODF1 (2.5)	LINC00354 (2.4)	ENSG00000258944 (2.4)
REACTOME_METABOLISM_OF_AMINO_ACIDS_AND_DERIVATIVES	REACTOME_METABOLISM_OF_AMINO_ACIDS_AND_DERIVATIVES	0.72	>=0.20	PCCB (4.8)	TAT (4.8)	SLC38A3 (4.0)	MCCC1 (4.0)	SLC25A13 (3.5)	GSS (3.4)	SUOX (3.4)	PSMA5 (3.2)	SRA1 (3.2)	ENSG00000213882 (3.1)
GO:0045841	negative regulation of mitotic metaphase/anaphase transition	0.72	>=0.20	TMEM175 (3.5)	ENSG00000251023 (3.3)	ENSG00000227603 (2.8)	TAF1B (2.7)	C13orf16 (2.6)	VPS33B (2.6)	KIAA1715 (2.5)	QARS (2.4)	PP2D1 (2.4)	MPHOSPH9 (2.3)
ENSG00000013561	RNF14 PPI subnetwork	0.72	>=0.20	SMAD5 (3.2)	CCNG1 (3.0)	MKRN1 (3.0)	NCK1 (2.8)	C1orf87 (2.7)	ZMAT2 (2.6)	SASH1 (2.5)	CDHR3 (2.5)	ZBTB20 (2.3)	C8orf48 (2.1)
ENSG00000175104	TRAF6 PPI subnetwork	0.72	>=0.20	CCT7 (4.9)	PSMA5 (4.4)	PSMD2 (4.2)	HSPE1 (4.2)	CFL1 (3.6)	HSPD1 (3.6)	LSM12 (3.5)	NMT1 (3.5)	PA2G4 (3.4)	HARS (3.2)
GO:0051905	establishment of pigment granule localization	0.72	>=0.20	FAM73A (3.1)	VPS33B (2.6)	SYT16 (2.6)	PP2D1 (2.6)	ENSG00000240405 (2.6)	STOML1 (2.5)	C15orf17 (2.4)	CNBD1 (2.2)	ENSG00000258708 (2.2)	MPI (2.1)
REACTOME_FRS2:MEDIATED_CASCADE	REACTOME_FRS2:MEDIATED_CASCADE	0.72	>=0.20	MYH7B (5.2)	SP5 (4.9)	GAD1 (4.5)	FZD10 (4.5)	RPS20P22 (4.3)	EPHA7 (2.7)	FGF18 (2.7)	DLG1 (2.7)	CCDC85B (2.3)	PYY (2.3)
ENSG00000175216	CKAP5 PPI subnetwork	0.72	>=0.20	PRC1 (4.6)	NCAPG (4.5)	CDCA2 (4.2)	ENSG00000239213 (3.1)	ENSG00000227603 (3.0)	WDR90 (2.7)	SP5 (2.6)	MOB4 (2.5)	LANCL1 (2.4)	MACF1 (2.4)
GO:0010608	posttranscriptional regulation of gene expression	0.72	>=0.20	ENSG00000240405 (3.1)	ARIH2 (3.0)	ADAD1 (2.9)	ZCCHC4 (2.7)	POU5F2 (2.6)	ENSG00000249618 (2.3)	PRKAR2A (2.3)	ILF3 (2.3)	MSL2 (2.3)	ATXN1L (2.2)
GO:0045652	regulation of megakaryocyte differentiation	0.72	>=0.20	TBC1D28 (4.0)	MCF2L2 (3.3)	DIAPH3-AS1 (3.1)	ENSG00000253792 (2.8)	EXD3 (2.8)	FAM160B2 (2.8)	ENSG00000234902 (2.7)	DCAF16 (2.6)	KIF6 (2.6)	ENSG00000250075 (2.4)
KEGG_FOCAL_ADHESION	KEGG_FOCAL_ADHESION	0.72	>=0.20	EFEMP2 (4.8)	RCN3 (4.5)	COL16A1 (4.1)	COL11A1 (3.5)	LAMB2 (3.2)	FHL2 (3.2)	GP6 (3.2)	DAG1 (3.1)	LAMA2 (3.0)	LMOD1 (3.0)
ENSG00000124614	RPS10 PPI subnetwork	0.72	>=0.20	RPS11 (8.2)	IMPDH2 (6.1)	QARS (5.7)	NPM1 (4.7)	CCNG1 (3.4)	ENSG00000220110 (3.2)	CUX2 (2.5)	CCT7 (2.3)	SRSF6 (2.2)	ZNF524 (2.1)
GO:0008028	monocarboxylic acid transmembrane transporter activity	0.72	>=0.20	TM6SF2 (3.9)	SLC38A3 (3.3)	NAGS (3.2)	GPER (3.2)	FAM73A (2.9)	SUOX (2.9)	TAT (2.9)	CPS1 (2.6)	ENSG00000249618 (2.5)	SLC39A8 (2.4)
MP:0005036	diarrhea	0.72	>=0.20	IKZF4 (5.0)	IL21 (4.0)	OLFM4 (3.9)	PYY (3.1)	SLC38A1 (3.0)	IL2 (2.9)	HIVEP3 (2.8)	SLC39A8 (2.3)	LAMP3 (2.1)	DPYD (2.1)
GO:0022904	respiratory electron transport chain	0.72	>=0.20	NDUFA2 (6.2)	MRPS21 (6.0)	COX5A (5.3)	TRAPPC2L (3.7)	ACSF3 (3.5)	NDUFAF3 (3.0)	FAM195A (2.8)	SLC35A4 (2.7)	PCCB (2.6)	ENSG00000249618 (2.6)
ENSG00000142945	KIF2C PPI subnetwork	0.72	>=0.20	NCAPG (7.7)	CDCA2 (7.6)	PRC1 (7.3)	DIAPH3 (6.4)	C17orf53 (5.1)	MPHOSPH9 (4.0)	KIAA1715 (2.6)	WDR90 (2.3)	IPO9 (2.1)	ENSG00000249862 (1.7)
ENSG00000073756	PTGS2 PPI subnetwork	0.72	>=0.20	CCDC85B (3.2)	ENSG00000236013 (3.2)	RBFOX1 (3.1)	SPHKAP (2.8)	ENSG00000228201 (2.8)	ENSG00000254839 (2.6)	NEXN (2.5)	CSF3R (2.5)	C15orf17 (2.5)	ASB16 (2.4)
GO:0009145	purine nucleoside triphosphate biosynthetic process	0.72	>=0.20	COX5A (3.2)	RHOT2 (3.2)	EFHB (2.7)	TRAPPC2L (2.6)	NDUFA2 (2.5)	MRPS21 (2.4)	ENSG00000253753 (2.4)	ENSG00000181296 (2.3)	ATP11B (2.3)	ENSG00000254652 (2.3)
GO:0006555	methionine metabolic process	0.72	>=0.20	TGM4 (3.1)	NICN1 (3.0)	AMT (2.4)	ZCCHC4 (2.4)	FAM186B (2.3)	ENSG00000254839 (2.3)	CDH13 (2.2)	ENSG00000249618 (2.0)	SUOX (2.0)	SLC25A13 (2.0)
REACTOME_STRIATED_MUSCLE_CONTRACTION	REACTOME_STRIATED_MUSCLE_CONTRACTION	0.72	>=0.20	ABRA (8.4)	SYPL2 (6.9)	NEXN (5.7)	RBFOX1 (5.7)	MYH7B (3.8)	PPP2R3A (3.5)	CDH15 (3.5)	TMEM38B (2.9)	PTP4A3 (2.2)	ACTL7B (2.0)
ENSG00000112306	RPS12 PPI subnetwork	0.72	>=0.20	RPS11 (7.8)	QARS (6.3)	IMPDH2 (5.8)	NPM1 (4.7)	SRSF6 (3.4)	CCNG1 (3.4)	CCT7 (2.9)	ENSG00000220110 (2.6)	FAM73A (2.3)	WDR6 (2.2)
ENSG00000167751	KLK2 PPI subnetwork	0.73	>=0.20	TGM4 (3.8)	SLC38A3 (3.2)	C17orf105 (3.1)	ST6GALNAC2 (3.1)	KCND3 (3.1)	ECM1 (2.9)	APOB (2.9)	TBC1D28 (2.8)	TAT (2.7)	OLFM4 (2.3)
GO:0002793	positive regulation of peptide secretion	0.73	>=0.20	KCNK16 (6.8)	PYY (6.2)	PPY (6.2)	ENSG00000254556 (3.9)	PAPPA2 (3.7)	ENSG00000226387 (3.4)	ENSG00000253753 (3.4)	ENSG00000228201 (3.3)	ENSG00000220161 (3.1)	ENSG00000229775 (2.9)
MP:0001314	corneal opacity	0.73	>=0.20	DSC3 (3.8)	C10orf140 (3.3)	EFNB2 (3.2)	LPHN3 (3.0)	EFNA5 (2.9)	EFEMP2 (2.9)	COL11A1 (2.7)	CADM1 (2.7)	CRYBA1 (2.6)	FGFR1 (2.6)
ENSG00000050820	BCAR1 PPI subnetwork	0.73	>=0.20	FGFR1 (3.3)	DNM2 (3.3)	MACF1 (2.9)	SLC44A2 (2.9)	DAG1 (2.8)	SPATS2 (2.8)	NUMB (2.7)	FAM120A (2.5)	GNAQ (2.4)	DLG1 (2.2)
GO:0006090	pyruvate metabolic process	0.73	>=0.20	PHLPP2 (3.9)	ACSF3 (3.8)	ENSG00000248255 (3.7)	MPI (2.9)	MALAT1 (2.8)	PET112 (2.7)	ENSG00000250427 (2.6)	POU5F2 (2.5)	DLST (2.5)	PCCB (2.4)
ENSG00000175063	UBE2C PPI subnetwork	0.73	>=0.20	PRC1 (6.8)	NCAPG (5.9)	CDCA2 (5.7)	MPHOSPH9 (3.2)	DIAPH3 (2.9)	TMEM175 (2.7)	RCCD1 (2.6)	KIAA1715 (2.1)	MCRS1 (2.0)	QARS (1.9)
GO:0002474	antigen processing and presentation of peptide antigen via MHC class I	0.73	>=0.20	SRA1 (3.9)	PSMA5 (3.4)	NMT1 (3.0)	ENSG00000245070 (2.9)	PSMD2 (2.9)	COX19 (2.7)	NUFIP2 (2.6)	TMEM101 (2.5)	HARS (2.4)	KIF6 (2.3)
ENSG00000006468	ETV1 PPI subnetwork	0.73	>=0.20	PLCB2 (3.2)	OXR1 (2.5)	DNM2 (2.5)	ENSG00000239213 (2.5)	PRKAR2A (2.4)	EDEM2 (2.4)	NUMB (2.4)	IKZF4 (2.4)	PPP1R13B (2.4)	KNDC1 (2.3)
ENSG00000105202	FBL PPI subnetwork	0.73	>=0.20	SSSCA1 (3.8)	QTRT1 (3.8)	PA2G4 (3.7)	EXOSC7 (3.6)	IMPDH2 (3.5)	EIF2B5 (3.4)	DDX20 (3.3)	NPM1 (3.2)	SMYD5 (3.2)	DRG1 (3.1)
ENSG00000073614	KDM5A PPI subnetwork	0.73	>=0.20	EIF4ENIF1 (3.2)	CEP120 (3.1)	STAG1 (2.8)	IKZF4 (2.6)	MSL2 (2.6)	ATXN7L3 (2.6)	C17orf65 (2.6)	BPTF (2.5)	PHF2 (2.5)	ANKHD1 (2.5)
ENSG00000166866	MYO1A PPI subnetwork	0.73	>=0.20	LMOD1 (5.3)	FHL2 (3.7)	CCNG1 (3.4)	NEXN (3.3)	CRIM1 (3.3)	MACF1 (3.1)	AK5 (3.0)	MALAT1 (3.0)	NUDT18 (2.8)	CDH13 (2.6)
MP:0008586	disorganized photoreceptor outer segment	0.73	>=0.20	GNAT1 (8.7)	PHLPP2 (2.7)	PCDH15 (2.6)	ENSG00000251603 (2.5)	PACRG (2.4)	CYP2W1 (2.2)	PLCD3 (2.2)	CADM2 (2.1)	ATXN7L2 (2.1)	MCF2L2 (2.1)
ENSG00000167880	EVPL PPI subnetwork	0.73	>=0.20	DSC3 (8.2)	IL20RB (5.1)	OLFM4 (2.4)	HR (2.2)	SMAD5-AS1 (2.0)	CES5A (2.0)	ODZ2 (1.9)	TMEM175 (1.8)	ENSG00000250427 (1.8)	FZD10 (1.7)
ENSG00000172175	MALT1 PPI subnetwork	0.73	>=0.20	ARIH2 (3.5)	GOPC (3.2)	CYB561D1 (3.1)	RAB5A (3.1)	NCK1 (3.0)	DNAJB4 (2.9)	ENSG00000182109 (2.7)	STUB1 (2.6)	FAM73A (2.6)	ZZZ3 (2.4)
ENSG00000171735	CAMTA1 PPI subnetwork	0.73	>=0.20	APOB (7.7)	CPS1 (3.8)	DSC3 (3.8)	LIN28B (3.4)	SLC38A7 (3.1)	C10orf112 (2.4)	IL20RB (2.4)	ST6GALNAC2 (2.2)	ACVR2A (2.2)	TM6SF2 (2.1)
ENSG00000215476	ENSG00000215476 PPI subnetwork	0.73	>=0.20	FCF1 (3.6)	KIAA1429 (3.4)	DDX20 (3.2)	SUGP1 (3.1)	LSM1 (3.1)	SSSCA1 (3.0)	TRAPPC2L (2.9)	CDC5L (2.8)	PIK3C3 (2.8)	PRPF3 (2.8)
ENSG00000206476	ENSG00000206476 PPI subnetwork	0.73	>=0.20	FCF1 (3.6)	KIAA1429 (3.4)	DDX20 (3.2)	SUGP1 (3.1)	LSM1 (3.1)	SSSCA1 (3.0)	TRAPPC2L (2.9)	CDC5L (2.8)	PIK3C3 (2.8)	PRPF3 (2.8)
ENSG00000213780	GTF2H4 PPI subnetwork	0.73	>=0.20	FCF1 (3.6)	KIAA1429 (3.4)	DDX20 (3.2)	SUGP1 (3.1)	LSM1 (3.1)	SSSCA1 (3.0)	TRAPPC2L (2.9)	CDC5L (2.8)	PIK3C3 (2.8)	PRPF3 (2.8)
GO:0050664	oxidoreductase activity, acting on NADH or NADPH, oxygen as acceptor	0.73	>=0.20	CD14 (3.6)	ENSG00000245070 (2.9)	EFHB (2.9)	ENSG00000254839 (2.6)	PURG (2.4)	PTPRD (2.4)	CSF3R (2.3)	KIF26B (2.3)	EVPLL (2.2)	ENSG00000254652 (2.2)
ENSG00000162923	WDR26 PPI subnetwork	0.73	>=0.20	USP19 (4.7)	C3orf62 (3.7)	QRICH1 (3.6)	ZBTB6 (3.6)	IP6K2 (3.5)	RBM5 (3.4)	MSL2 (3.1)	EXOSC7 (2.9)	ARIH2 (2.9)	DALRD3 (2.8)
MP:0006400	decreased molar number	0.73	>=0.20	GAD1 (4.1)	ASXL3 (3.6)	PRDM16 (3.6)	BCL11A (3.6)	EPHA7 (3.2)	C10orf140 (3.2)	ENSG00000227016 (3.1)	ENSG00000233569 (2.9)	GPR27 (2.8)	SOX6 (2.7)
GO:0000922	spindle pole	0.73	>=0.20	CDCA2 (6.7)	PRC1 (6.7)	NCAPG (6.6)	DIAPH3 (5.0)	C17orf53 (4.1)	MPHOSPH9 (4.0)	TERF1 (2.6)	WDR90 (2.5)	DDHD2 (2.0)	KIAA1715 (1.9)
ENSG00000103507	BCKDK PPI subnetwork	0.73	>=0.20	BAG4 (4.6)	WHSC1L1 (3.4)	ZBTB26 (3.3)	RPRD2 (3.3)	FIZ1 (2.8)	PHF2 (2.6)	ENSG00000182109 (2.6)	GPER (2.5)	ZBTB6 (2.4)	C15orf17 (2.4)
REACTOME_EUKARYOTIC_TRANSLATION_ELONGATION	REACTOME_EUKARYOTIC_TRANSLATION_ELONGATION	0.73	>=0.20	RPS11 (10.5)	QARS (4.7)	IMPDH2 (4.5)	ENSG00000220110 (4.1)	NPM1 (3.2)	RPS20P22 (3.0)	CCNG1 (2.7)	CIZ1 (2.3)	WDR55 (2.1)	ZNF524 (2.1)
ENSG00000078668	VDAC3 PPI subnetwork	0.73	>=0.20	PSMD2 (3.8)	CCT7 (3.6)	PSMA5 (3.3)	NMT1 (2.9)	SSSCA1 (2.6)	STUB1 (2.6)	HARS (2.5)	UGP2 (2.4)	NUFIP2 (2.4)	MPI (2.4)
GO:0006740	NADPH regeneration	0.73	>=0.20	JAKMIP3 (4.5)	LINC00304 (4.0)	ENSG00000248846 (2.7)	ACSF3 (2.5)	GSS (2.4)	MARS2 (2.1)	PP2D1 (2.1)	TRPC7 (2.1)	TSHZ2 (2.0)	EVPLL (2.0)
GO:0045022	early endosome to late endosome transport	0.73	>=0.20	MARVELD3 (3.6)	OSBPL2 (3.6)	ENSG00000212997 (3.3)	MON1B (3.1)	CYB561D1 (2.9)	EVPLL (2.8)	GALNS (2.8)	KIAA1109 (2.7)	SBNO1 (2.7)	PRPF40B (2.4)
GO:0010740	positive regulation of intracellular protein kinase cascade	0.73	>=0.20	VOPP1 (3.1)	KCNJ2 (2.7)	HIVEP3 (2.6)	ZBTB6 (2.5)	ENSG00000258779 (2.5)	ENSG00000226387 (2.3)	SH2B3 (2.3)	C17orf58 (2.2)	FGF18 (2.1)	GPR146 (2.1)
GO:0070423	nucleotide-binding oligomerization domain containing signaling pathway	0.73	>=0.20	NAALADL2 (3.2)	C3orf71 (2.9)	FAM160B2 (2.8)	WHSC1L1 (2.8)	VOPP1 (2.8)	ENSG00000226387 (2.7)	COX19 (2.4)	ARMC2 (2.3)	BAG4 (2.3)	ZCCHC4 (2.3)
GO:0002753	cytoplasmic pattern recognition receptor signaling pathway	0.73	>=0.20	NAALADL2 (3.2)	C3orf71 (2.9)	FAM160B2 (2.8)	WHSC1L1 (2.8)	VOPP1 (2.8)	ENSG00000226387 (2.7)	COX19 (2.4)	ARMC2 (2.3)	BAG4 (2.3)	ZCCHC4 (2.3)
GO:0035872	nucleotide-binding domain, leucine rich repeat containing receptor signaling pathway	0.73	>=0.20	NAALADL2 (3.2)	C3orf71 (2.9)	FAM160B2 (2.8)	WHSC1L1 (2.8)	VOPP1 (2.8)	ENSG00000226387 (2.7)	COX19 (2.4)	ARMC2 (2.3)	BAG4 (2.3)	ZCCHC4 (2.3)
GO:0019842	vitamin binding	0.73	>=0.20	TM6SF2 (4.6)	SLC25A13 (4.1)	CPS1 (4.0)	TAT (3.9)	SUOX (3.9)	SLC38A3 (3.9)	MCCC1 (3.7)	NAGS (3.4)	PCCB (3.4)	GSS (2.6)
ENSG00000171453	POLR1C PPI subnetwork	0.73	>=0.20	SSSCA1 (3.2)	PRPF3 (3.1)	EIF2B5 (3.1)	EXOSC7 (3.0)	DRG1 (2.9)	WDR24 (2.8)	C1orf51 (2.6)	FCF1 (2.5)	RBM6 (2.5)	SUGP1 (2.5)
ENSG00000130779	CLIP1 PPI subnetwork	0.73	>=0.20	KLF6 (5.4)	DNAJB4 (3.2)	KLF7 (3.1)	APC (3.0)	MALAT1 (2.9)	LANCL1 (2.6)	GSS (2.4)	KIAA1109 (2.4)	ENSG00000249618 (2.3)	ENSG00000258779 (2.3)
GO:0051236	establishment of RNA localization	0.73	>=0.20	C3orf62 (4.2)	TRA2A (4.0)	FUBP1 (3.8)	PRPF3 (3.7)	RBM6 (3.1)	SF3B1 (3.0)	RBM5 (3.0)	ZC3H18 (3.0)	QRICH1 (2.9)	ILF3 (2.7)
GO:0050658	RNA transport	0.73	>=0.20	C3orf62 (4.2)	TRA2A (4.0)	FUBP1 (3.8)	PRPF3 (3.7)	RBM6 (3.1)	SF3B1 (3.0)	RBM5 (3.0)	ZC3H18 (3.0)	QRICH1 (2.9)	ILF3 (2.7)
GO:0050657	nucleic acid transport	0.73	>=0.20	C3orf62 (4.2)	TRA2A (4.0)	FUBP1 (3.8)	PRPF3 (3.7)	RBM6 (3.1)	SF3B1 (3.0)	RBM5 (3.0)	ZC3H18 (3.0)	QRICH1 (2.9)	ILF3 (2.7)
GO:0042277	peptide binding	0.73	>=0.20	RERG (2.9)	LSM12 (2.7)	EDEM2 (2.5)	TM6SF2 (2.4)	KCNG2 (2.4)	CDKAL1 (2.3)	PPAPDC1B (2.2)	KCNC2 (2.2)	EFNA5 (2.2)	ENSG00000227811 (2.2)
ENSG00000014641	MDH1 PPI subnetwork	0.73	>=0.20	ASNS (3.2)	TMBIM6 (2.8)	NDUFAF3 (2.8)	IL20RB (2.8)	FAM195A (2.7)	ZBTB46 (2.6)	KLHDC8B (2.5)	TMEM22 (2.5)	ENSG00000254556 (2.4)	HSPD1 (2.3)
GO:0031581	hemidesmosome assembly	0.73	>=0.20	DSC3 (5.9)	PLCD3 (4.4)	MST1R (4.4)	IL20RB (4.4)	PAPLN (4.3)	MSLN (3.9)	ST6GALNAC2 (3.6)	ODZ2 (3.4)	LETM2 (3.3)	TGM4 (2.6)
ENSG00000160916	ENSG00000160916 PPI subnetwork	0.73	>=0.20	PCCB (4.8)	COX5A (4.0)	NDUFA2 (3.8)	MRPS21 (3.8)	TMCO6 (3.2)	LAMB2 (3.1)	HSPE1 (2.9)	FAM195A (2.6)	FIBP (2.5)	ACSF3 (2.5)
GO:0033017	sarcoplasmic reticulum membrane	0.73	>=0.20	SYPL2 (7.4)	ABRA (7.0)	RBFOX1 (6.1)	CDH15 (3.9)	NEXN (3.5)	PPP2R3A (2.7)	MYH7B (2.4)	CAMK2B (2.4)	PARK2 (2.4)	TMEM38B (2.4)
KEGG_GLYOXYLATE_AND_DICARBOXYLATE_METABOLISM	KEGG_GLYOXYLATE_AND_DICARBOXYLATE_METABOLISM	0.73	>=0.20	PCCB (4.1)	COX5A (3.4)	FAM195A (3.4)	UGP2 (3.2)	SUOX (3.1)	MCCC1 (3.1)	GSS (3.0)	ASNS (2.8)	LHCGR (2.7)	NCKIPSD (2.5)
GO:0060071	Wnt receptor signaling pathway, planar cell polarity pathway	0.73	>=0.20	ENSG00000258708 (3.5)	KIF26B (3.3)	C8orf84 (3.2)	BNC2 (3.0)	ENSG00000220161 (2.8)	PURG (2.7)	EVPLL (2.7)	PAPLN (2.5)	ENSG00000245070 (2.5)	ATXN7L2 (2.5)
GO:0090175	regulation of establishment of planar polarity	0.73	>=0.20	ENSG00000258708 (3.5)	KIF26B (3.3)	C8orf84 (3.2)	BNC2 (3.0)	ENSG00000220161 (2.8)	PURG (2.7)	EVPLL (2.7)	PAPLN (2.5)	ENSG00000245070 (2.5)	ATXN7L2 (2.5)
MP:0005171	absent coat pigmentation	0.73	>=0.20	PHACTR1 (4.0)	ERBB3 (3.1)	SASH1 (2.8)	ENSG00000220161 (2.6)	DAAM2 (2.5)	SLC4A9 (2.4)	FAM84B (2.4)	EIF4E3 (2.4)	DNAJC1 (2.2)	MIR3187 (2.2)
GO:0050773	regulation of dendrite development	0.73	>=0.20	KCNH3 (4.2)	RHBDL1 (3.5)	BAI2 (3.4)	XKR6 (3.4)	FOXP2 (3.2)	GPR123 (3.2)	BAI1 (3.1)	LINC00354 (3.1)	DIAPH3-AS1 (2.9)	SNX32 (2.9)
GO:0030837	negative regulation of actin filament polymerization	0.73	>=0.20	CYP2W1 (4.5)	C13orf16 (3.9)	FAM186B (3.1)	ENSG00000228075 (3.0)	ENSG00000222017 (2.8)	C17orf105 (2.5)	LETM2 (2.4)	SLC25A21 (2.3)	MALAT1 (2.3)	ACTL7B (2.2)
ENSG00000169621	APLF PPI subnetwork	0.73	>=0.20	IK (3.4)	WDR6 (3.2)	TARS2 (2.9)	WDPCP (2.9)	C17orf65 (2.8)	UFL1 (2.7)	ENSG00000229891 (2.6)	ANAPC4 (2.6)	NUDT12 (2.5)	FAM172A (2.4)
GO:0048551	metalloenzyme inhibitor activity	0.73	>=0.20	TGM4 (4.4)	EFEMP2 (3.5)	RCN3 (3.3)	ASXL3 (3.3)	PLCL1 (3.3)	LAMA2 (2.7)	G6PC3 (2.6)	P4HTM (2.6)	ECM1 (2.6)	TMEM22 (2.6)
GO:0008191	metalloendopeptidase inhibitor activity	0.73	>=0.20	TGM4 (4.4)	EFEMP2 (3.5)	RCN3 (3.3)	ASXL3 (3.3)	PLCL1 (3.3)	LAMA2 (2.7)	G6PC3 (2.6)	P4HTM (2.6)	ECM1 (2.6)	TMEM22 (2.6)
GO:0042327	positive regulation of phosphorylation	0.73	>=0.20	ENSG00000197727 (4.2)	ENSG00000251603 (3.3)	CRIM1 (2.5)	C4orf32 (2.5)	MAML3 (2.3)	NR3C2 (2.2)	BLID (2.2)	FAM84B (2.2)	SH2B3 (2.1)	LTBP3 (2.1)
GO:0002312	B cell activation involved in immune response	0.73	>=0.20	IL21 (4.8)	PROX2 (3.5)	IL2 (3.2)	HIF1A (2.8)	KIAA0754 (2.4)	ENSG00000250427 (2.3)	EVPLL (2.1)	MALAT1 (2.1)	B3GALT1 (1.9)	BANK1 (1.8)
GO:0071383	cellular response to steroid hormone stimulus	0.73	>=0.20	C1orf51 (3.6)	ENSG00000247809 (3.4)	C10orf114 (3.2)	IPMK (3.0)	ENSG00000232874 (3.0)	ERBB3 (2.8)	PLCD3 (2.6)	ENSG00000181296 (2.5)	GIPC2 (2.4)	ZFAT (2.4)
GO:0042531	positive regulation of tyrosine phosphorylation of STAT protein	0.73	>=0.20	ENSG00000234902 (3.0)	ENSG00000249618 (2.9)	DNAH5 (2.8)	IL21 (2.7)	ENSG00000258944 (2.4)	ENSG00000224788 (2.3)	IL2 (2.2)	MIPOL1 (2.2)	ENSG00000197727 (2.0)	PAPPA2 (2.0)
ENSG00000196681	ENSG00000196681 PPI subnetwork	0.73	>=0.20	RPS11 (10.4)	ENSG00000220110 (4.2)	QARS (3.9)	IMPDH2 (3.9)	NPM1 (3.2)	CCNG1 (3.2)	RPS20P22 (2.6)	WDR55 (2.0)	CIZ1 (1.9)	FAM73A (1.9)
ENSG00000176534	ENSG00000176534 PPI subnetwork	0.73	>=0.20	RPS11 (10.4)	ENSG00000220110 (4.2)	QARS (3.9)	IMPDH2 (3.9)	NPM1 (3.2)	CCNG1 (3.2)	RPS20P22 (2.6)	WDR55 (2.0)	CIZ1 (1.9)	FAM73A (1.9)
ENSG00000198637	ENSG00000198637 PPI subnetwork	0.73	>=0.20	RPS11 (10.4)	ENSG00000220110 (4.2)	QARS (3.9)	IMPDH2 (3.9)	NPM1 (3.2)	CCNG1 (3.2)	RPS20P22 (2.6)	WDR55 (2.0)	CIZ1 (1.9)	FAM73A (1.9)
GO:0043086	negative regulation of catalytic activity	0.73	>=0.20	IL20RB (3.1)	ZCCHC4 (3.0)	DNAJB4 (2.5)	ENSG00000245070 (2.4)	ARC (2.3)	ENSG00000254556 (2.2)	ENSG00000181296 (2.1)	PAPPA2 (2.0)	MOB4 (1.9)	NAGS (1.9)
ENSG00000153395	LPCAT1 PPI subnetwork	0.73	>=0.20	FUBP1 (3.3)	NPM1 (3.2)	SRSF6 (2.7)	DRG1 (2.7)	PTBP1 (2.6)	DDX20 (2.6)	LAMP3 (2.6)	PHLPP2 (2.6)	BBX (2.6)	MSL2 (2.5)
ENSG00000198618	ENSG00000198618 PPI subnetwork	0.73	>=0.20	CFL1 (4.4)	MALAT1 (3.5)	SF3B1 (3.0)	MACF1 (2.9)	RHOA (2.9)	FHL2 (2.9)	RBM6 (2.8)	SRSF6 (2.7)	TRA2A (2.6)	RBMS1 (2.6)
ENSG00000196262	PPIA PPI subnetwork	0.73	>=0.20	CFL1 (4.4)	MALAT1 (3.5)	SF3B1 (3.0)	MACF1 (2.9)	RHOA (2.9)	FHL2 (2.9)	RBM6 (2.8)	SRSF6 (2.7)	TRA2A (2.6)	RBMS1 (2.6)
GO:0051082	unfolded protein binding	0.73	>=0.20	HSPD1 (8.1)	HSPE1 (5.6)	DNAJB4 (4.7)	HARS (3.9)	CCT7 (3.7)	IK (3.7)	UFL1 (2.8)	HARS2 (2.7)	ZMAT2 (2.6)	EDEM2 (2.3)
GO:0070717	poly-purine tract binding	0.73	>=0.20	TAF1B (3.8)	VPS54 (3.5)	SRSF6 (3.5)	JRK (3.5)	TERF1 (3.4)	ILF3 (2.9)	UFL1 (2.9)	KIAA1429 (2.5)	ANAPC4 (2.4)	KLHL29 (2.3)
GO:0016323	basolateral plasma membrane	0.73	>=0.20	SLC4A9 (4.2)	LMOD1 (3.3)	FHL2 (3.1)	EFNB2 (2.9)	NUMB (2.9)	ERBB3 (2.9)	DAG1 (2.7)	MACF1 (2.6)	PLCD3 (2.6)	NEXN (2.6)
MP:0001924	infertility	0.73	>=0.20	ODF1 (3.6)	ACTL7B (3.3)	LAMA2 (2.9)	ENSG00000226387 (2.6)	RAB11FIP5 (2.5)	UTRN (2.5)	BNC2 (2.4)	KCND3 (2.4)	ENSG00000258636 (2.3)	SPON1 (2.3)
GO:0000132	establishment of mitotic spindle orientation	0.73	>=0.20	C21orf37 (3.5)	ENSG00000228201 (3.2)	ENSG00000258944 (3.0)	ENSG00000251455 (2.8)	ENSG00000254269 (2.7)	ANO4 (2.7)	LETM2 (2.5)	RC3H2 (2.5)	DIAPH3 (2.4)	EVPLL (2.3)
GO:0051294	establishment of spindle orientation	0.73	>=0.20	C21orf37 (3.5)	ENSG00000228201 (3.2)	ENSG00000258944 (3.0)	ENSG00000251455 (2.8)	ENSG00000254269 (2.7)	ANO4 (2.7)	LETM2 (2.5)	RC3H2 (2.5)	DIAPH3 (2.4)	EVPLL (2.3)
GO:0005775	vacuolar lumen	0.73	>=0.20	SLC38A7 (5.7)	FCGRT (4.1)	ARSA (3.2)	LAMP3 (2.8)	TMEM38B (2.8)	SCAMP2 (2.7)	BSN-AS2 (2.6)	PLCL1 (2.6)	CD14 (2.6)	EDEM2 (2.6)
GO:0048002	antigen processing and presentation of peptide antigen	0.73	>=0.20	SRA1 (3.7)	PSMA5 (3.1)	NMT1 (2.8)	PSMD2 (2.7)	COX19 (2.7)	ENSG00000245070 (2.5)	NUFIP2 (2.5)	KIF6 (2.3)	ZCCHC4 (2.3)	ENSG00000251455 (2.3)
GO:0005504	fatty acid binding	0.73	>=0.20	SLC25A20 (5.3)	GIPC2 (4.2)	APOB (4.2)	PCCB (3.5)	AMT (3.3)	ACSF3 (3.2)	FCGRT (3.1)	MCCC1 (3.0)	PET112 (2.9)	FAM195A (2.9)
MP:0001270	distended abdomen	0.73	>=0.20	SOX6 (3.1)	MSI2 (2.8)	NOX3 (2.8)	PRDM16 (2.6)	FOXP2 (2.6)	FGF18 (2.5)	TMEM22 (2.5)	LTBP3 (2.5)	DAAM2 (2.4)	UTRN (2.3)
MP:0002642	anisocytosis	0.73	>=0.20	MKRN1 (4.3)	SLC25A21 (2.7)	SOX6 (2.4)	FHL2 (2.3)	PROX2 (2.3)	LINC00304 (2.2)	GPR146 (2.1)	ASB16 (1.9)	WDR55 (1.8)	ASNS (1.8)
GO:0006699	bile acid biosynthetic process	0.73	>=0.20	SLC38A3 (4.6)	TAT (4.0)	C21orf37 (4.0)	NAGS (3.9)	ENSG00000229891 (3.0)	CES5A (3.0)	AMT (2.8)	SUOX (2.8)	PACRG (2.7)	DPYD (2.7)
GO:0010675	regulation of cellular carbohydrate metabolic process	0.73	>=0.20	PP2D1 (4.0)	C17orf105 (4.0)	ENSG00000229775 (3.1)	CD300LG (2.9)	ZBTB6 (2.8)	KCNK16 (2.6)	SRA1 (2.6)	MAML3 (2.5)	SLC38A3 (2.4)	ENSG00000258708 (2.3)
GO:0010043	response to zinc ion	0.73	>=0.20	OLFM4 (4.6)	C10orf112 (3.5)	CSMD1 (2.7)	BSN-AS2 (2.6)	DSC3 (2.4)	TM6SF2 (2.4)	NRG3 (2.4)	TAT (2.3)	HAPLN4 (2.2)	ARRDC4 (2.2)
ENSG00000081019	RSBN1 PPI subnetwork	0.73	>=0.20	RPRD2 (3.5)	ZBTB26 (3.4)	FIZ1 (3.2)	MSL2 (3.0)	USP19 (3.0)	WDR6 (2.7)	SMAD5 (2.7)	RPP25 (2.6)	YLPM1 (2.5)	PRR14L (2.4)
MP:0000120	malocclusion	0.73	>=0.20	FGFR1 (3.4)	SP5 (3.3)	TSKU (3.2)	FOXA1 (3.1)	EFEMP2 (2.6)	PTK2 (2.5)	RCN3 (2.4)	ENSG00000229891 (2.4)	ST6GAL2 (2.3)	FGF18 (2.3)
REACTOME_EARLY_PHASE_OF_HIV_LIFE_CYCLE	REACTOME_EARLY_PHASE_OF_HIV_LIFE_CYCLE	0.73	>=0.20	IK (3.2)	MAD1L1 (2.9)	ANAPC4 (2.7)	FHIT (2.5)	ENSG00000229891 (2.4)	DRG1 (2.3)	UFL1 (2.2)	DCAKD (2.1)	MCF2L2 (2.1)	CES5A (2.0)
REACTOME_GLOBAL_GENOMIC_NER_GG:NER	REACTOME_GLOBAL_GENOMIC_NER_GG:NER	0.73	>=0.20	WDR90 (3.5)	FAM120AOS (3.3)	ANAPC4 (2.8)	IPO9 (2.8)	C17orf53 (2.7)	MCCC1 (2.3)	CCNG1 (2.3)	TMCO6 (2.0)	NCAPG (2.0)	PIK3C3 (2.0)
GO:0051262	protein tetramerization	0.73	>=0.20	MPI (3.3)	PET112 (3.2)	MSI2 (3.1)	MCCC1 (3.0)	NUDT12 (2.8)	C17orf58 (2.7)	SUOX (2.6)	ACSF3 (2.5)	TGM4 (2.4)	PCCB (2.4)
GO:0042375	quinone cofactor metabolic process	0.73	>=0.20	PET112 (3.4)	TARS2 (2.7)	ACSF3 (2.7)	ENSG00000227603 (2.5)	C17orf58 (2.5)	ENSG00000254556 (2.4)	NICN1 (2.2)	FAM195A (2.1)	HSD17B12 (2.0)	RCCD1 (2.0)
MP:0002665	decreased circulating corticosterone level	0.73	>=0.20	LHCGR (5.2)	TSHZ2 (4.2)	MOB4 (3.4)	MCF2L2 (3.4)	KLHL29 (3.0)	CALN1 (2.8)	DEPDC5 (2.6)	GRID2 (2.5)	RERG (2.4)	ZBTB20 (2.2)
ENSG00000198780	FAM169A PPI subnetwork	0.73	>=0.20	APOB (6.1)	CPS1 (4.3)	FCGRT (3.2)	SASH1 (3.1)	C17orf105 (3.1)	LINC00304 (3.0)	SLC38A3 (2.7)	DPYD (2.6)	CD14 (2.5)	C1orf87 (2.5)
ENSG00000137672	TRPC6 PPI subnetwork	0.73	>=0.20	MPP3 (4.5)	CSMD1 (2.8)	LAMP3 (2.7)	C8orf84 (2.7)	KCNG1 (2.5)	EPHA7 (2.5)	MAGI2 (2.4)	ENSG00000250427 (2.4)	CD300LG (2.4)	PML (2.3)
GO:0015936	coenzyme A metabolic process	0.73	>=0.20	HARS2 (3.9)	TMCO6 (3.6)	ACSF3 (3.1)	C12orf65 (3.1)	C15orf17 (3.1)	NUDT18 (3.0)	TARS2 (2.8)	G6PC3 (2.7)	TMEM175 (2.6)	UBOX5 (2.6)
ENSG00000113569	NUP155 PPI subnetwork	0.73	>=0.20	PA2G4 (3.8)	EIF4ENIF1 (3.8)	DDX20 (3.4)	CDC5L (3.4)	PRPF3 (3.3)	ANAPC4 (2.7)	SF3B1 (2.6)	PISD (2.6)	DRG1 (2.6)	ILF3 (2.5)
MP:0001200	thick skin	0.74	>=0.20	MST1R (2.9)	ENSG00000250075 (2.9)	RCN3 (2.9)	COL16A1 (2.7)	KLF6 (2.5)	HIVEP3 (2.4)	COQ10B (2.3)	IL20RB (2.3)	ZDHHC3 (2.3)	ERBB3 (2.3)
ENSG00000176248	ANAPC2 PPI subnetwork	0.74	>=0.20	PRC1 (8.0)	NCAPG (7.0)	CDCA2 (6.7)	DIAPH3 (3.9)	MPHOSPH9 (3.5)	C17orf53 (2.7)	RCCD1 (2.5)	TMEM175 (1.9)	KIAA1715 (1.9)	NPM1 (1.8)
ENSG00000162772	ATF3 PPI subnetwork	0.74	>=0.20	KLF6 (6.8)	ARC (5.4)	SLC38A2 (3.6)	COQ10B (3.6)	ASNS (3.3)	ZCCHC4 (3.1)	DNAJB4 (3.0)	MSL2 (2.9)	ATXN2 (2.3)	LETM2 (2.2)
KEGG_MATURITY_ONSET_DIABETES_OF_THE_YOUNG	KEGG_MATURITY_ONSET_DIABETES_OF_THE_YOUNG	0.74	>=0.20	PPY (11.5)	KCNK16 (10.6)	PYY (7.5)	TMEM22 (2.9)	NAGS (2.8)	SLC38A3 (2.7)	OLFM4 (2.7)	SPHKAP (2.6)	PTPRN2 (2.6)	LCORL (2.6)
ENSG00000113456	RAD1 PPI subnetwork	0.74	>=0.20	TRAPPC2L (3.0)	WDR90 (2.8)	DCAKD (2.7)	C17orf65 (2.6)	EDEM2 (2.6)	C17orf53 (2.6)	PRADC1 (2.4)	ARMC2 (2.0)	ZMAT2 (2.0)	ENSG00000258096 (2.0)
REACTOME_NEF:MEDIATES_DOWN_MODULATION_OF_CELL_SURFACE_RECEPTORS_BY_RECRUITING_THEM_TO_CLATHRIN_ADAPTERS	REACTOME_NEF:MEDIATES_DOWN_MODULATION_OF_CELL_SURFACE_RECEPTORS_BY_RECRUITING_THEM_TO_CLATHRIN_ADAPTERS	0.74	>=0.20	SLC38A7 (3.9)	MARVELD3 (3.8)	DLST (3.8)	MAD1L1 (3.2)	CFL1 (3.2)	IST1 (2.9)	STK32C (2.7)	FCGRT (2.6)	CTSW (2.5)	ATXN1L (2.2)
ENSG00000214021	TTLL3 PPI subnetwork	0.74	>=0.20	RHOA (4.4)	CFL1 (3.9)	FHL2 (3.6)	FMNL3 (3.2)	ZMAT2 (2.7)	MACF1 (2.6)	COX5A (2.6)	IP6K2 (2.4)	IST1 (2.3)	DUSP3 (2.1)
GO:0022600	digestive system process	0.74	>=0.20	C10orf112 (6.1)	TM6SF2 (4.4)	FAM109A (4.1)	NAGS (3.8)	CYP2W1 (3.3)	ENSG00000254269 (3.3)	GIPC2 (2.9)	OLFM4 (2.8)	NAALADL2 (2.8)	CPS1 (2.7)
ENSG00000151164	RAD9B PPI subnetwork	0.74	>=0.20	PPCDC (3.8)	PRADC1 (3.1)	IPO9 (3.0)	C17orf53 (2.7)	CEP120 (2.6)	MPHOSPH9 (2.4)	ENSG00000249862 (2.4)	C17orf65 (2.1)	C7orf50 (2.1)	DDX20 (2.0)
KEGG_NUCLEOTIDE_EXCISION_REPAIR	KEGG_NUCLEOTIDE_EXCISION_REPAIR	0.74	>=0.20	FAM172A (3.1)	WDR90 (3.1)	FAM120AOS (3.0)	IPO9 (2.7)	FBXL4 (2.5)	ANAPC4 (2.5)	C17orf53 (2.4)	DIAPH3 (2.3)	C7orf50 (2.3)	ENSG00000227811 (2.2)
KEGG_CIRCADIAN_RHYTHM_MAMMAL	KEGG_CIRCADIAN_RHYTHM_MAMMAL	0.74	>=0.20	C1orf51 (7.0)	COQ10B (5.3)	GAK (3.1)	ARC (3.1)	LTBP3 (2.8)	IL20RB (2.7)	IPMK (2.6)	MSI2 (2.4)	CCDC85B (2.3)	ZFYVE21 (2.1)
REACTOME_FORMATION_OF_A_POOL_OF_FREE_40S_SUBUNITS	REACTOME_FORMATION_OF_A_POOL_OF_FREE_40S_SUBUNITS	0.74	>=0.20	RPS11 (9.3)	QARS (6.2)	IMPDH2 (5.5)	ENSG00000220110 (3.9)	NPM1 (3.7)	CCNG1 (2.8)	RPS20P22 (2.7)	ZNF524 (2.5)	CCT7 (2.2)	FCF1 (2.1)
ENSG00000119421	NDUFA8 PPI subnetwork	0.74	>=0.20	NDUFA2 (7.1)	COX5A (6.3)	MRPS21 (4.5)	FAM195A (4.2)	PCCB (4.0)	HSPE1 (3.7)	NDUFAF3 (3.3)	TRAPPC2L (2.8)	TARS2 (2.7)	SLC35A4 (2.6)
ENSG00000137154	RPS6 PPI subnetwork	0.74	>=0.20	IMPDH2 (5.0)	RPS11 (4.8)	NPM1 (4.6)	QARS (4.4)	CCT7 (3.3)	HSPD1 (2.9)	HSPE1 (2.8)	HARS (2.8)	QTRT1 (2.8)	ILF3 (2.7)
ENSG00000171490	RSL1D1 PPI subnetwork	0.74	>=0.20	SMYD5 (4.5)	POLR3D (4.2)	QTRT1 (4.0)	IMPDH2 (3.9)	WDR55 (3.8)	EXOSC7 (3.7)	SSSCA1 (3.4)	NPM1 (3.2)	MARS2 (3.2)	PA2G4 (3.1)
GO:0006289	nucleotide-excision repair	0.74	>=0.20	TMCO6 (3.2)	ANAPC4 (3.1)	WDR90 (3.1)	ENSG00000258708 (3.0)	FAM120AOS (2.9)	ENSG00000227811 (2.9)	ZCCHC4 (2.9)	FBXL4 (2.7)	FIBP (2.7)	C7orf50 (2.6)
ENSG00000147439	BIN3 PPI subnetwork	0.74	>=0.20	LSM1 (4.2)	MALAT1 (3.5)	CFL1 (3.3)	COQ10B (3.2)	MOB4 (3.1)	KLF7 (2.9)	C8orf48 (2.6)	STOML1 (2.4)	GAK (2.4)	BAG4 (2.4)
GO:0003779	actin binding	0.74	>=0.20	NEXN (5.5)	ABRA (5.1)	LMOD1 (4.7)	SYPL2 (4.5)	RBFOX1 (3.8)	FHL2 (3.7)	MACF1 (3.3)	PPP2R3A (2.9)	KLF7 (2.7)	CFL1 (2.6)
ENSG00000152684	PELO PPI subnetwork	0.74	>=0.20	TARS2 (4.6)	FAM195A (4.5)	MPI (4.0)	COX5A (3.4)	PCCB (3.3)	GSS (2.8)	SLC25A20 (2.8)	WDR24 (2.7)	PRADC1 (2.6)	MON1A (2.5)
GO:0045787	positive regulation of cell cycle	0.74	>=0.20	ENSG00000258944 (3.7)	ENSG00000254556 (2.9)	ENSG00000253753 (2.8)	PP2D1 (2.7)	FAM186B (2.7)	BOLL (2.5)	KIAA0825 (2.3)	DIAPH3 (2.3)	TGM4 (2.2)	ENSG00000227016 (2.2)
ENSG00000147684	NDUFB9 PPI subnetwork	0.74	>=0.20	NDUFA2 (8.2)	COX5A (7.1)	MRPS21 (5.5)	PCCB (3.9)	TRAPPC2L (3.7)	HSPE1 (3.4)	FAM195A (3.3)	NDUFAF3 (3.2)	ACSF3 (2.9)	COX19 (2.4)
MP:0008809	increased spleen iron level	0.74	>=0.20	SLC25A21 (3.3)	MKRN1 (3.1)	SASH1 (2.7)	FCGRT (2.5)	ZBTB46 (2.4)	SLC39A8 (2.3)	ZFAT (2.3)	BCL11A (2.3)	KIAA0825 (2.3)	CADM1 (2.2)
ENSG00000165632	TAF3 PPI subnetwork	0.74	>=0.20	TERF1 (3.3)	CEP120 (3.2)	DND1 (3.2)	FCF1 (3.0)	MLLT10 (2.9)	ADAD1 (2.5)	DDX20 (2.4)	ANKHD1 (2.3)	ENSG00000227603 (2.2)	RPS20P22 (2.2)
MP:0004607	abnormal cervical atlas morphology	0.74	>=0.20	SP5 (4.1)	FZD10 (3.6)	EFNA5 (3.5)	FOXP2 (3.0)	FGFR1 (2.9)	PRR14L (2.6)	COL11A1 (2.5)	ZNF423 (2.5)	CUX2 (2.4)	SPON1 (2.3)
ENSG00000163810	TGM4 PPI subnetwork	0.74	>=0.20	APOB (5.6)	CPS1 (4.2)	SLC38A3 (3.6)	DSC3 (3.2)	FOXA1 (2.8)	C8orf48 (2.7)	DCC (2.6)	PAPPA2 (2.5)	ENSG00000258636 (2.5)	SMAD5-AS1 (2.3)
ENSG00000173530	TNFRSF10D PPI subnetwork	0.74	>=0.20	EIF4G1 (4.6)	ASNS (4.3)	PTBP1 (3.8)	PA2G4 (3.3)	WDR6 (3.2)	GSS (3.0)	NCKIPSD (2.8)	RHOA (2.7)	USP19 (2.7)	CCNG1 (2.7)
REACTOME_PURINE_METABOLISM	REACTOME_PURINE_METABOLISM	0.74	>=0.20	SYPL2 (3.0)	MPI (2.5)	NAV1 (2.4)	ENSG00000258779 (2.2)	EXOSC7 (2.2)	NDUFAF3 (2.2)	FBXL4 (2.1)	SLC25A13 (2.0)	FIBP (2.0)	DALRD3 (2.0)
ENSG00000093217	XYLB PPI subnetwork	0.74	>=0.20	DRG1 (5.1)	TAF1B (4.3)	SRSF6 (3.5)	CCT7 (3.5)	HARS2 (3.4)	SRA1 (3.3)	EIF2B5 (3.3)	QARS (3.2)	MUS81 (3.0)	USP4 (3.0)
ENSG00000135679	MDM2 PPI subnetwork	0.74	>=0.20	DSC3 (3.5)	SMAD5-AS1 (2.9)	C1orf183 (2.9)	SMAD5 (2.5)	MON1B (2.5)	STAG1 (2.4)	CCNG1 (2.4)	SH3GLB1 (2.3)	IL20RB (2.1)	KLF7 (2.1)
ENSG00000163631	ALB PPI subnetwork	0.74	>=0.20	APOB (5.9)	CPS1 (4.8)	SLC38A3 (3.8)	TAT (3.6)	CRYBA1 (3.6)	AMT (3.2)	ENSG00000220161 (2.8)	KCNK16 (2.5)	CYP2W1 (2.4)	NAGS (2.2)
GO:0009206	purine ribonucleoside triphosphate biosynthetic process	0.74	>=0.20	COX5A (3.3)	RHOT2 (3.1)	EFHB (2.7)	ENSG00000181296 (2.6)	TRAPPC2L (2.5)	NDUFA2 (2.5)	MRPS21 (2.4)	ENSG00000253753 (2.4)	ATP11B (2.3)	SLC25A21 (2.2)
GO:0006297	nucleotide-excision repair, DNA gap filling	0.74	>=0.20	WDR90 (4.3)	PRADC1 (3.8)	C17orf65 (3.6)	IPO9 (3.5)	ENSG00000251023 (3.2)	SP4 (2.8)	ENSG00000258708 (2.8)	C17orf53 (2.8)	NR3C2 (2.5)	ENSG00000249862 (2.4)
REACTOME_CD28_DEPENDENT_PI3KAKT_SIGNALING	REACTOME_CD28_DEPENDENT_PI3KAKT_SIGNALING	0.74	>=0.20	SLC38A1 (3.2)	STUB1 (3.1)	FYN (2.9)	ASNS (2.8)	SOX5 (2.7)	MCRS1 (2.6)	RC3H2 (2.5)	CEP120 (2.4)	RHOT2 (2.3)	SPATS2 (2.2)
GO:0004175	endopeptidase activity	0.74	>=0.20	OLFM4 (4.9)	ECM1 (3.7)	PPY (3.3)	GALNS (2.9)	TAT (2.6)	LAMA2 (2.6)	ADAM12 (2.5)	ACTL7B (2.3)	ENSG00000234902 (2.3)	TM6SF2 (2.3)
MP:0003982	increased cholesterol level	0.74	>=0.20	TAT (3.8)	SLC38A3 (3.6)	JAKMIP2 (2.6)	TM6SF2 (2.5)	SLC25A13 (2.5)	ENSG00000213882 (2.5)	DPYD (2.2)	ENSG00000251455 (2.2)	RFTN2 (2.1)	ECM1 (2.0)
GO:0042440	pigment metabolic process	0.74	>=0.20	C17orf65 (3.3)	SLC25A21 (3.1)	ENSG00000248846 (2.8)	SOX6 (2.6)	C3orf71 (2.5)	SMAD5-AS1 (2.4)	LINC00304 (2.4)	MKRN1 (2.2)	CNBD1 (2.1)	UBOX5 (2.0)
GO:0005161	platelet-derived growth factor receptor binding	0.74	>=0.20	GP6 (4.9)	ADAM12 (3.9)	EFEMP2 (3.7)	PCDH15 (3.3)	FMNL3 (3.0)	PCDH17 (2.8)	FGFR1 (2.7)	CD300LG (2.6)	ENSG00000227811 (2.5)	C17orf58 (2.4)
ENSG00000185432	METTL7A PPI subnetwork	0.74	>=0.20	ENSG00000239213 (3.6)	DNAJC1 (3.6)	PCCB (3.4)	JMJD8 (3.1)	SLC25A20 (2.9)	ENSG00000228075 (2.8)	ODF1 (2.7)	RHOT2 (2.4)	NUDT12 (2.4)	KCNG1 (2.4)
ENSG00000128739	SNRPN PPI subnetwork	0.74	>=0.20	UBOX5 (3.4)	FASTKD5 (3.3)	EXOSC7 (3.3)	PSMA5 (3.2)	MRPS21 (3.0)	FUBP1 (3.0)	TRA2A (3.0)	MOB4 (2.8)	ZMAT2 (2.8)	SSSCA1 (2.7)
MP:0010386	abnormal urinary bladder physiology	0.74	>=0.20	SYT16 (2.9)	CRTAC1 (2.6)	ENSG00000255310 (2.6)	NRSN1 (2.6)	STK32C (2.5)	FOXP2 (2.4)	PTPRN2 (2.4)	CSMD1 (2.4)	EFNA5 (2.3)	LHCGR (2.2)
ENSG00000127586	CHTF18 PPI subnetwork	0.74	>=0.20	NCAPG (5.6)	PRC1 (5.1)	C17orf53 (4.4)	MPHOSPH9 (4.1)	IPO9 (3.9)	WDR90 (3.8)	CDCA2 (3.4)	DIAPH3 (3.2)	CDC5L (2.3)	ILF3 (2.2)
GO:0006536	glutamate metabolic process	0.74	>=0.20	ENSG00000234350 (3.2)	IPMK (3.2)	TM6SF2 (3.0)	TAT (2.9)	SLC4A9 (2.8)	GSS (2.8)	ENSG00000228201 (2.5)	MCF2L2 (2.5)	ENSG00000248255 (2.4)	SLC38A3 (2.2)
REACTOME_VEGF_LIGAND:RECEPTOR_INTERACTIONS	REACTOME_VEGF_LIGAND:RECEPTOR_INTERACTIONS	0.74	>=0.20	PCDH17 (4.8)	CD300LG (4.1)	TCF4 (3.3)	CDH13 (3.3)	SEMA3F (2.9)	ADAM12 (2.9)	EFNB2 (2.7)	RERG (2.5)	RBMS1 (2.2)	LAMB2 (2.1)
REACTOME_SIGNALING_BY_VEGF	REACTOME_SIGNALING_BY_VEGF	0.74	>=0.20	PCDH17 (4.8)	CD300LG (4.1)	TCF4 (3.3)	CDH13 (3.3)	SEMA3F (2.9)	ADAM12 (2.9)	EFNB2 (2.7)	RERG (2.5)	RBMS1 (2.2)	LAMB2 (2.1)
ENSG00000169714	CNBP PPI subnetwork	0.74	>=0.20	RPS11 (4.3)	TRA2A (3.2)	HSPE1 (3.1)	HARS (3.1)	FCF1 (3.0)	MRPS21 (2.9)	NPM1 (2.8)	PTBP1 (2.7)	ILF3 (2.7)	ENSG00000220110 (2.6)
ENSG00000084754	HADHA PPI subnetwork	0.74	>=0.20	ABRA (6.3)	MYH7B (4.1)	PPP2R3A (3.7)	ENSG00000236013 (3.6)	SYPL2 (3.3)	RBFOX1 (3.3)	COX5A (3.0)	NEXN (2.9)	SLC25A20 (2.8)	PDE1C (2.4)
ENSG00000074201	CLNS1A PPI subnetwork	0.74	>=0.20	ZZZ3 (4.3)	GP6 (4.0)	UBOX5 (3.7)	TMCO6 (3.5)	PA2G4 (3.0)	CCT7 (3.0)	FUBP1 (2.9)	IMPDH2 (2.7)	MPI (2.6)	ANO4 (2.6)
GO:0030031	cell projection assembly	0.74	>=0.20	C1orf87 (5.2)	PACRG (4.9)	WDPCP (4.8)	EFHB (4.6)	KIF6 (3.3)	DALRD3 (3.1)	PLCD3 (3.0)	MSLN (2.9)	CDHR3 (2.8)	ARMC2 (2.7)
ENSG00000004897	CDC27 PPI subnetwork	0.74	>=0.20	PRC1 (7.1)	CDCA2 (6.0)	NCAPG (6.0)	MPHOSPH9 (3.6)	DIAPH3 (3.5)	C12orf65 (2.2)	TMEM175 (2.1)	RC3H2 (2.0)	MAD1L1 (1.9)	ENSG00000236013 (1.9)
MP:0003672	abnormal ureter development	0.74	>=0.20	KIF26B (4.5)	ENSG00000247809 (3.4)	SP5 (3.3)	C8orf84 (3.2)	PCDH15 (2.9)	FZD10 (2.9)	SEMA3F (2.7)	RERG (2.5)	LAMA2 (2.5)	LMOD1 (2.5)
GO:0009303	rRNA transcription	0.74	>=0.20	SMYD5 (4.5)	MARS2 (3.9)	WDR24 (3.3)	WDR55 (3.2)	ENSG00000249618 (3.1)	SLC35A4 (3.0)	CIZ1 (3.0)	WDPCP (2.8)	ENSG00000250668 (2.6)	PROX2 (2.6)
MP:0002652	thin myocardium	0.74	>=0.20	EIF4ENIF1 (3.2)	EIF4G1 (2.8)	VPS54 (2.7)	ATXN1L (2.6)	EFNA5 (2.6)	PAFAH1B1 (2.6)	ZC3H18 (2.5)	ABRA (2.5)	LIN28B (2.5)	MSLN (2.5)
ENSG00000107625	DDX50 PPI subnetwork	0.74	>=0.20	PTBP1 (3.4)	IMPDH2 (3.2)	PA2G4 (3.0)	PAFAH1B1 (2.9)	TARS2 (2.9)	NPM1 (2.8)	FASTKD5 (2.8)	HARS (2.7)	SRSF6 (2.5)	QTRT1 (2.5)
GO:0045104	intermediate filament cytoskeleton organization	0.74	>=0.20	TBC1D28 (3.0)	ENSG00000230962 (2.7)	TGM4 (2.7)	KIF6 (2.6)	ENSG00000251455 (2.6)	CRYBA1 (2.3)	ASB16 (2.2)	PACRG (2.1)	ENSG00000255310 (2.1)	EFHB (1.9)
MP:0001721	absent visceral yolk sac blood islands	0.74	>=0.20	SP5 (5.0)	RPS20P22 (4.5)	SEMA3F (3.4)	EFNB2 (3.1)	KIF26B (2.7)	ZFAT (2.6)	C1orf54 (2.5)	LAMB2 (2.5)	ENSG00000222017 (2.4)	RPS6KL1 (2.4)
ENSG00000023608	SNAPC1 PPI subnetwork	0.74	>=0.20	LSM1 (6.3)	BAG4 (4.5)	WHSC1L1 (3.2)	KCNG2 (3.0)	SSSCA1 (2.9)	POLR3D (2.6)	FASTKD5 (2.6)	EXOSC7 (2.6)	ZCCHC4 (2.5)	TERF1 (2.4)
ENSG00000011405	PIK3C2A PPI subnetwork	0.74	>=0.20	DNAJB4 (2.8)	CSF3R (2.5)	ENSG00000236013 (2.5)	FAM120A (2.4)	PIEZO1 (2.4)	DNM2 (2.3)	CCDC85B (2.3)	RBFOX1 (2.2)	GOPC (2.2)	EPHA7 (2.2)
ENSG00000177200	CHD9 PPI subnetwork	0.74	>=0.20	ZBTB6 (3.7)	NMT1 (3.6)	CCDC97 (3.5)	LSM12 (3.5)	ZBTB26 (3.3)	BPTF (3.2)	PHF2 (3.0)	TGM4 (2.9)	TERF1 (2.7)	TMUB2 (2.5)
ENSG00000111788	ENSG00000111788 PPI subnetwork	0.74	>=0.20	PRC1 (5.2)	NCAPG (4.9)	C17orf53 (3.8)	CDCA2 (3.5)	RAB5A (3.0)	DLST (3.0)	DIAPH3 (2.8)	WDR90 (2.4)	CNBD1 (2.4)	QARS (2.4)
ENSG00000214826	ENSG00000214826 PPI subnetwork	0.74	>=0.20	PRC1 (5.2)	NCAPG (4.9)	C17orf53 (3.8)	CDCA2 (3.5)	RAB5A (3.0)	DLST (3.0)	DIAPH3 (2.8)	WDR90 (2.4)	CNBD1 (2.4)	QARS (2.4)
ENSG00000142676	RPL11 PPI subnetwork	0.74	>=0.20	RPS11 (5.8)	IMPDH2 (4.1)	NPM1 (3.8)	WDR55 (3.3)	POLR3D (3.1)	EIF2B5 (2.8)	MARS2 (2.8)	CCT7 (2.7)	HARS (2.7)	SSSCA1 (2.7)
GO:0006568	tryptophan metabolic process	0.74	>=0.20	TAT (3.3)	ENSG00000253753 (3.0)	NICN1 (2.9)	ENSG00000222017 (2.9)	PAPLN (2.9)	C1orf87 (2.6)	PRR16 (2.6)	DPYD (2.5)	EXD3 (2.3)	SUOX (2.3)
ENSG00000083093	PALB2 PPI subnetwork	0.74	>=0.20	APOB (8.2)	CPS1 (3.8)	LIN28B (2.9)	SLC38A7 (2.9)	GP6 (2.6)	C10orf112 (2.5)	ERBB4 (2.5)	ST6GALNAC2 (2.4)	DSC3 (2.4)	KCNG2 (2.4)
MP:0004624	abnormal thoracic cage morphology	0.74	>=0.20	ACVR2A (3.9)	CDH15 (3.4)	FAM160A1 (3.1)	CRIM1 (3.0)	FZD10 (2.9)	VOPP1 (2.5)	PRKAR2A (2.5)	SASH1 (2.4)	SLC25A21 (2.3)	MSI2 (2.3)
GO:0050755	chemokine metabolic process	0.74	>=0.20	PROX2 (3.8)	LHCGR (3.4)	ENSG00000249618 (3.4)	NUDT12 (2.7)	IL21 (2.7)	EBLN2 (2.7)	C3orf39 (2.6)	DIAPH3-AS1 (2.6)	CSF3R (2.5)	HIF1A (2.4)
GO:0045120	pronucleus	0.74	>=0.20	NCAPG (4.4)	PRC1 (4.2)	CDCA2 (4.1)	DIAPH3 (3.7)	RCCD1 (3.4)	ATP11B (3.0)	SBNO1 (2.8)	C17orf53 (2.7)	PRPF3 (2.6)	MLLT10 (2.5)
GO:0006730	one-carbon metabolic process	0.74	>=0.20	DND1 (3.7)	TAF1B (3.4)	PRR14L (3.2)	C1orf51 (3.0)	ADAD1 (2.9)	MLLT10 (2.9)	QTRT1 (2.7)	SBNO1 (2.6)	EXOSC7 (2.5)	C7orf50 (2.4)
ENSG00000100911	PSME2 PPI subnetwork	0.74	>=0.20	PSMA5 (6.4)	PSMD2 (5.0)	NMT1 (4.1)	CCT7 (3.6)	SRA1 (3.4)	EIF2B5 (3.2)	FIBP (3.0)	SSSCA1 (2.9)	HARS (2.7)	IK (2.5)
GO:0009152	purine ribonucleotide biosynthetic process	0.74	>=0.20	COX5A (3.3)	RHOT2 (2.7)	SYPL2 (2.7)	MRPS21 (2.5)	SLC25A21 (2.4)	ENSG00000253753 (2.4)	TRAPPC2L (2.3)	FHIT (2.3)	EFHB (2.2)	ENSG00000181296 (2.1)
ENSG00000180182	MED14 PPI subnetwork	0.74	>=0.20	CCDC97 (4.1)	BPTF (3.5)	ZBTB26 (3.1)	BBX (3.1)	NUFIP2 (3.1)	NMT1 (3.0)	ZBTB6 (2.7)	IST1 (2.7)	TRPC4AP (2.6)	LSM12 (2.6)
GO:0005506	iron ion binding	0.74	>=0.20	TAT (4.6)	ENSG00000213882 (4.1)	TSKU (3.7)	GPR146 (3.0)	NAGS (3.0)	HSD17B12 (2.9)	TM6SF2 (2.9)	CPS1 (2.7)	PTPRD (2.7)	OLFM4 (2.6)
GO:0071825	protein-lipid complex subunit organization	0.74	>=0.20	APOB (3.4)	CPS1 (3.3)	ENSG00000226387 (3.2)	C10orf112 (3.2)	AMT (2.7)	LINC00304 (2.3)	SNX32 (2.3)	SLC38A3 (2.3)	KLHDC8B (2.3)	TM6SF2 (2.2)
GO:0071827	plasma lipoprotein particle organization	0.74	>=0.20	APOB (3.4)	CPS1 (3.3)	ENSG00000226387 (3.2)	C10orf112 (3.2)	AMT (2.7)	LINC00304 (2.3)	SNX32 (2.3)	SLC38A3 (2.3)	KLHDC8B (2.3)	TM6SF2 (2.2)
ENSG00000145833	DDX46 PPI subnetwork	0.74	>=0.20	CCDC97 (4.1)	YLPM1 (3.3)	RPRD2 (3.2)	PA2G4 (3.1)	SUGP1 (3.1)	ZC3H18 (3.0)	CDC5L (3.0)	IK (2.5)	DNM2 (2.4)	MAU2 (2.4)
GO:0009225	nucleotide-sugar metabolic process	0.74	>=0.20	PPAPDC1B (5.0)	ENSG00000227603 (3.4)	ENSG00000248255 (3.1)	EDEM2 (2.9)	POLR3D (2.8)	JMJD8 (2.8)	GOPC (2.5)	IPMK (2.5)	CADPS2 (2.4)	UFL1 (2.3)
GO:0002221	pattern recognition receptor signaling pathway	0.74	>=0.20	SH2B3 (3.0)	ENSG00000226387 (2.9)	FIZ1 (2.8)	C3orf62 (2.8)	HEATR4 (2.6)	ENSG00000230962 (2.6)	ENSG00000253656 (2.5)	C4orf32 (2.4)	ZNF524 (2.3)	C3orf71 (2.3)
MP:0004399	abnormal cochlear outer hair cell morphology	0.74	>=0.20	MIR3187 (3.9)	KIF26B (3.0)	ODZ2 (3.0)	GALNT13 (2.8)	HR (2.8)	CRTAC1 (2.6)	SEMA3F (2.5)	C3orf39 (2.4)	RHBDL1 (2.4)	PLCL1 (2.3)
MP:0002100	abnormal tooth morphology	0.74	>=0.20	PAPLN (8.0)	ODZ2 (3.1)	DSC3 (3.1)	C21orf37 (2.9)	ENSG00000258636 (2.8)	FGFR1 (2.6)	SLC4A9 (2.6)	ENSG00000220110 (2.6)	EPHA7 (2.5)	COL11A1 (2.4)
MP:0010264	increased hepatoma incidence	0.74	>=0.20	CDCA2 (3.4)	ENSG00000251603 (3.3)	C4orf32 (3.2)	PRC1 (3.1)	NCAPG (3.0)	C17orf53 (2.9)	ZFAT (2.8)	ARRDC4 (2.6)	DIAPH3 (2.6)	C1orf183 (2.3)
ENSG00000167491	GATAD2A PPI subnetwork	0.74	>=0.20	ENSG00000250075 (3.1)	MSI2 (2.9)	CES5A (2.5)	DNAJC1 (2.3)	ENSG00000254269 (2.2)	DIAPH3-AS1 (2.1)	PIEZO1 (2.0)	ENSG00000258096 (1.9)	ENSG00000253656 (1.7)	ENSG00000253792 (1.7)
REACTOME_MRNA_CAPPING	REACTOME_MRNA_CAPPING	0.74	>=0.20	SSSCA1 (3.9)	EIF2B5 (3.5)	FCF1 (2.8)	MCCC1 (2.8)	KIAA1429 (2.7)	SUGP1 (2.6)	LSM1 (2.6)	SRA1 (2.6)	PRPF3 (2.4)	TRAPPC2L (2.4)
GO:0080135	regulation of cellular response to stress	0.74	>=0.20	PHACTR1 (4.0)	RC3H2 (3.2)	ZBTB6 (3.0)	ENSG00000258944 (2.9)	KIAA1715 (2.4)	ATXN7L3 (2.4)	STUB1 (2.4)	ENSG00000226387 (2.2)	TMUB2 (2.2)	ENSG00000234350 (2.2)
ENSG00000085063	CD59 PPI subnetwork	0.74	>=0.20	CPS1 (4.2)	TAT (4.0)	CTSW (3.0)	GP6 (2.9)	SLC38A3 (2.5)	PYY (2.5)	FMNL3 (2.3)	ERBB3 (2.2)	NAGS (2.2)	PROX2 (2.2)
ENSG00000168298	HIST1H1E PPI subnetwork	0.74	>=0.20	MSL2 (2.6)	ENSG00000253792 (2.5)	MAD1L1 (2.5)	B3GALT1 (2.4)	ZBTB46 (2.4)	EBLN2 (2.3)	DIAPH3-AS1 (2.3)	PRR14L (2.2)	PYY (2.2)	ROBO2 (2.2)
ENSG00000138794	CASP6 PPI subnetwork	0.74	>=0.20	ZBTB46 (3.6)	CES5A (3.0)	DCUN1D1 (2.9)	DND1 (2.5)	DSC3 (2.5)	C4orf32 (2.4)	ANKHD1 (2.3)	ATP11B (2.3)	AP1G1 (2.2)	FAM160A1 (2.2)
ENSG00000138396	ENSG00000138396 PPI subnetwork	0.74	>=0.20	RPS11 (8.4)	IMPDH2 (5.4)	QARS (5.1)	ENSG00000220110 (4.7)	NPM1 (4.0)	CCNG1 (3.3)	RPS20P22 (3.0)	WDR55 (2.7)	SRSF6 (2.5)	CIZ1 (2.4)
MP:0002058	neonatal lethality	0.74	>=0.20	CDH15 (4.0)	SOX6 (3.2)	NOX3 (3.0)	PURG (3.0)	PRKAR2A (2.9)	CDH6 (2.9)	EFNA5 (2.8)	LETM2 (2.8)	ERBB3 (2.6)	RPS20P22 (2.6)
GO:0048610	cellular process involved in reproduction	0.74	>=0.20	ADAD1 (7.4)	BOLL (6.3)	ENSG00000228075 (6.1)	ODF1 (5.8)	ACTL7B (4.9)	C17orf105 (4.6)	PP2D1 (3.4)	CCDC36 (3.2)	RPS11 (3.2)	ENSG00000225399 (2.6)
GO:0046605	regulation of centrosome cycle	0.74	>=0.20	ENSG00000181296 (4.3)	DIAPH3 (3.2)	DNAJB4 (2.8)	QRICH1 (2.8)	CCDC36 (2.7)	WDR90 (2.7)	EFHB (2.6)	FAM186B (2.6)	C17orf53 (2.6)	LINC00304 (2.4)
GO:0015929	hexosaminidase activity	0.74	>=0.20	FCGRT (4.8)	SLC38A7 (4.7)	ARSA (4.7)	GALNS (4.2)	EDEM2 (4.1)	P4HTM (3.0)	SCAMP2 (2.8)	SNX32 (2.5)	C1orf54 (2.4)	TMBIM6 (2.4)
ENSG00000136068	FLNB PPI subnetwork	0.74	>=0.20	FHL2 (3.6)	MACF1 (3.2)	PAFAH1B1 (3.1)	EFNB2 (3.1)	GP6 (2.9)	NUMB (2.8)	LMOD1 (2.7)	CRIM1 (2.7)	FAM109A (2.7)	DNM2 (2.5)
MP:0002389	abnormal Peyer's patch follicle morphology	0.74	>=0.20	PHACTR1 (3.1)	PROX2 (2.7)	BANK1 (2.6)	ZBTB46 (2.4)	ARSA (2.4)	SLC39A8 (2.3)	PHLPP2 (2.2)	IKZF4 (2.2)	BLID (2.2)	SOX5 (2.2)
MP:0001327	decreased retinal photoreceptor cell number	0.74	>=0.20	GNAT1 (12.6)	PCDH15 (4.3)	CADM2 (3.1)	PRKAR2A (2.8)	SGIP1 (2.7)	NCAN (2.7)	PHLPP2 (2.6)	SLC38A3 (2.3)	RFTN2 (2.3)	AMT (2.3)
ENSG00000164032	H2AFZ PPI subnetwork	0.74	>=0.20	STAG1 (2.9)	CDC5L (2.3)	STRBP (2.3)	MSL2 (2.2)	PHF2 (2.2)	TERF1 (2.1)	IP6K2 (2.1)	ENSG00000250075 (2.0)	PRPF3 (1.9)	SSSCA1 (1.9)
ENSG00000166225	FRS2 PPI subnetwork	0.74	>=0.20	SP5 (4.7)	RPS20P22 (4.5)	FZD10 (4.1)	GAD1 (3.7)	SEMA3F (3.1)	FGFR1 (3.0)	MYH7B (2.8)	AFF3 (2.7)	BMP8A (2.6)	VPS54 (2.5)
ENSG00000131236	CAP1 PPI subnetwork	0.74	>=0.20	PSMD2 (3.7)	EIF2B5 (3.5)	UGP2 (3.2)	EIF4G1 (3.0)	SBNO1 (3.0)	KIAA1109 (3.0)	GSS (2.8)	HARS (2.5)	HIF1A (2.5)	MPI (2.4)
GO:0015030	Cajal body	0.74	>=0.20	SSSCA1 (4.0)	DDX20 (3.6)	YLPM1 (3.2)	WDR55 (3.2)	ZMAT2 (2.9)	PRPF3 (2.8)	IK (2.7)	CDC5L (2.6)	EXOSC7 (2.5)	SRA1 (2.4)
MP:0001304	cataracts	0.75	>=0.20	CRYBA1 (13.5)	CRIM1 (3.5)	GSS (3.2)	SP5 (3.1)	GNAT1 (3.1)	FIGN (2.7)	CADM1 (2.6)	CDH13 (2.6)	DAG1 (2.3)	C8orf84 (2.3)
GO:0032964	collagen biosynthetic process	0.75	>=0.20	PAPLN (4.5)	ASB16 (4.0)	RCN3 (3.7)	DIAPH3-AS1 (2.8)	SMAD5-AS1 (2.7)	ENSG00000230962 (2.7)	ENSG00000220161 (2.7)	COL11A1 (2.6)	DCBLD1 (2.6)	C10orf114 (2.5)
GO:0030071	regulation of mitotic metaphase/anaphase transition	0.75	>=0.20	ENSG00000251023 (3.8)	TMEM175 (2.7)	ENSG00000227603 (2.7)	C13orf16 (2.7)	RCCD1 (2.6)	MPHOSPH9 (2.6)	DIAPH3 (2.6)	PP2D1 (2.6)	KIAA1715 (2.5)	ZBTB26 (2.5)
MP:0004613	fusion of vertebral arches	0.75	>=0.20	SP5 (5.5)	CDH15 (3.9)	SOX11 (3.6)	FZD10 (3.3)	CDH13 (3.2)	DCAKD (3.1)	EPHA7 (2.8)	FOXP2 (2.8)	PDE1C (2.5)	ZNF423 (2.5)
MP:0001881	abnormal mammary gland physiology	0.75	>=0.20	RERG (3.2)	CSF3R (2.8)	SLC25A21 (2.7)	PIEZO1 (2.7)	ASB16 (2.7)	OLFM4 (2.7)	PLCL1 (2.6)	ADAM12 (2.5)	KIAA0317 (2.4)	NUFIP2 (2.4)
GO:0006505	GPI anchor metabolic process	0.75	>=0.20	TMEM175 (5.5)	TMEM101 (4.2)	G6PC3 (3.9)	C3orf39 (3.8)	TCTA (3.8)	EDEM2 (3.4)	TMUB2 (3.4)	C3orf71 (3.1)	C17orf65 (3.1)	CYB561D1 (2.8)
GO:0007098	centrosome cycle	0.75	>=0.20	ENSG00000249862 (4.0)	WDR90 (3.9)	CEP120 (3.7)	DIAPH3 (3.2)	RCCD1 (2.8)	C17orf53 (2.7)	MPHOSPH9 (2.7)	ENSG00000236013 (2.6)	ARMC2 (2.5)	C7orf50 (2.3)
MP:0001847	brain inflammation	0.75	>=0.20	CTSW (4.5)	CD14 (4.3)	IL21 (3.9)	IL2 (3.5)	FYN (3.3)	CSF3R (2.8)	EFEMP2 (2.4)	ZCCHC4 (2.2)	KCNJ2 (2.1)	BNC2 (2.1)
GO:0043648	dicarboxylic acid metabolic process	0.75	>=0.20	LHCGR (4.0)	ACSF3 (3.8)	EFHB (3.7)	MCCC1 (3.5)	PCCB (3.4)	PET112 (3.3)	CDHR3 (2.9)	GSS (2.7)	DLST (2.7)	COX5A (2.6)
ENSG00000125485	DDX31 PPI subnetwork	0.75	>=0.20	POLR3D (3.5)	QTRT1 (3.4)	PA2G4 (3.3)	MARS2 (3.2)	EXOSC7 (3.0)	WDR55 (2.8)	RBM6 (2.7)	ZC3H18 (2.6)	SMYD5 (2.6)	HARS (2.5)
ENSG00000172977	KAT5 PPI subnetwork	0.75	>=0.20	PHF2 (2.9)	IP6K2 (2.4)	ENSG00000253792 (2.3)	BPTF (2.3)	C3orf71 (2.2)	EBLN2 (2.2)	STAG1 (2.2)	RBM5 (2.1)	WDR90 (2.1)	PRPF3 (2.0)
ENSG00000131051	RBM39 PPI subnetwork	0.75	>=0.20	RHOT2 (3.4)	KCNG1 (3.2)	IK (2.6)	DCAF16 (2.6)	ANO4 (2.5)	PRPF3 (2.5)	FAM172A (2.4)	CYP2W1 (2.4)	SRSF6 (2.4)	KLF6 (2.3)
MP:0001106	abnormal Schwann cell morphology	0.75	>=0.20	ERBB3 (5.0)	ENSG00000247809 (3.9)	C8orf84 (3.4)	CADM1 (3.3)	DAG1 (3.2)	HR (3.0)	TMEM132B (2.9)	ANO4 (2.8)	C10orf114 (2.7)	LANCL1 (2.7)
GO:0030036	actin cytoskeleton organization	0.75	>=0.20	FHL2 (3.7)	LMOD1 (3.3)	CFL1 (3.2)	ENSG00000240405 (3.1)	KLF7 (3.1)	MACF1 (3.0)	ENSG00000227603 (2.9)	NEXN (2.8)	PPP2R3A (2.8)	KIAA0754 (2.4)
MP:0001879	abnormal lymphatic vessel morphology	0.75	>=0.20	TCF4 (4.5)	SEMA3F (4.2)	PCDH17 (3.6)	BANK1 (3.1)	CD300LG (2.6)	PTP4A3 (2.6)	EXD3 (2.3)	ZBTB46 (2.2)	NR3C2 (2.1)	MSI2 (2.1)
ENSG00000005961	ITGA2B PPI subnetwork	0.75	>=0.20	GP6 (5.4)	APOB (5.2)	CPS1 (4.6)	COL11A1 (3.0)	LIN28B (2.9)	FOXA1 (2.5)	ECM1 (2.4)	C3orf62 (2.4)	MIR3187 (2.3)	DNAH5 (2.3)
REACTOME_MEIOTIC_SYNAPSIS	REACTOME_MEIOTIC_SYNAPSIS	0.75	>=0.20	ADAD1 (6.1)	BOLL (5.1)	WDR90 (3.0)	SP4 (2.6)	LETM2 (2.5)	PIK3C3 (2.3)	MAD1L1 (2.3)	MALAT1 (2.3)	CCDC36 (1.9)	TNRC18 (1.8)
ENSG00000113758	DBN1 PPI subnetwork	0.75	>=0.20	LMOD1 (4.5)	MALAT1 (4.3)	MACF1 (4.1)	CFL1 (3.9)	RHOA (3.5)	FHL2 (3.4)	DNM2 (2.7)	NEXN (2.5)	SF3B1 (2.5)	SBNO1 (2.4)
ENSG00000105939	ZC3HAV1 PPI subnetwork	0.75	>=0.20	FUBP1 (3.2)	LAMP3 (3.1)	NPM1 (3.0)	PHLPP2 (2.8)	PTBP1 (2.6)	DDX20 (2.6)	SF3B1 (2.6)	MSL2 (2.6)	WDR6 (2.5)	SRSF6 (2.5)
GO:0009067	aspartate family amino acid biosynthetic process	0.75	>=0.20	TBC1D28 (2.8)	ZCCHC4 (2.7)	NICN1 (2.6)	TARS2 (2.5)	ENSG00000229891 (2.4)	NUDT12 (2.3)	MARS2 (2.3)	TCTA (2.2)	FAM120A (2.2)	KCNG1 (2.2)
MP:0003384	abnormal ventral body wall morphology	0.75	>=0.20	EPHA7 (4.2)	DSC3 (4.1)	C8orf84 (3.7)	ZNF423 (3.4)	KIF26B (3.3)	EFNA5 (3.3)	ACVR2A (3.2)	BNC2 (3.2)	SP5 (3.1)	PAPLN (3.0)
REACTOME_LAGGING_STRAND_SYNTHESIS	REACTOME_LAGGING_STRAND_SYNTHESIS	0.75	>=0.20	WDR90 (4.2)	IPO9 (4.2)	C17orf53 (4.0)	PRADC1 (3.6)	NCAPG (2.8)	C17orf65 (2.7)	MPHOSPH9 (2.6)	PRC1 (2.4)	DIAPH3 (2.3)	ENSG00000249862 (2.3)
GO:0045773	positive regulation of axon extension	0.75	>=0.20	ENSG00000251455 (4.2)	ENSG00000230962 (3.9)	DIAPH3-AS1 (3.2)	LINC00354 (3.1)	ENSG00000222017 (3.1)	KLF7 (2.6)	ENSG00000254269 (2.5)	NUFIP2 (2.5)	SCYL1 (2.4)	TNRC18 (2.3)
ENSG00000213764	ENSG00000213764 PPI subnetwork	0.75	>=0.20	TCTA (4.1)	TMUB2 (3.1)	HSD17B12 (3.1)	SLC25A21 (2.8)	NUFIP2 (2.7)	STOML1 (2.6)	OSBPL2 (2.5)	SLC38A7 (2.3)	QTRT1 (2.3)	CFL1 (2.2)
ENSG00000196459	TRAPPC2 PPI subnetwork	0.75	>=0.20	TCTA (4.1)	TMUB2 (3.1)	HSD17B12 (3.1)	SLC25A21 (2.8)	NUFIP2 (2.7)	STOML1 (2.6)	OSBPL2 (2.5)	SLC38A7 (2.3)	QTRT1 (2.3)	CFL1 (2.2)
GO:0051340	regulation of ligase activity	0.75	>=0.20	PSMA5 (3.6)	PSMD2 (3.2)	COX19 (2.8)	SRA1 (2.7)	NMT1 (2.6)	ENSG00000249618 (2.6)	ZCCHC4 (2.6)	FIBP (2.5)	ZMAT2 (2.4)	C13orf16 (2.4)
ENSG00000186318	BACE1 PPI subnetwork	0.75	>=0.20	TMBIM6 (3.3)	SCAMP2 (3.2)	ARSA (2.4)	ECM1 (2.3)	DNM1 (2.3)	GALNS (2.3)	DAG1 (2.2)	SORT1 (2.2)	FCGRT (2.1)	G6PC3 (2.1)
ENSG00000105373	GLTSCR2 PPI subnetwork	0.75	>=0.20	ARIH2 (3.0)	PRPF3 (3.0)	EXOSC7 (3.0)	DDX20 (2.8)	MARS2 (2.7)	PA2G4 (2.6)	C10orf112 (2.5)	IST1 (2.5)	ENSG00000181296 (2.3)	CDC5L (2.3)
GO:0070528	protein kinase C signaling cascade	0.75	>=0.20	ENSG00000181296 (4.9)	CDH13 (3.6)	FAM186B (3.6)	ENSG00000240405 (3.3)	CNBD1 (3.3)	ENSG00000258779 (3.1)	KIF26B (3.0)	LINC00354 (2.9)	ENSG00000227016 (2.5)	LINC00310 (2.4)
MP:0008642	decreased circulating interleukin-1 beta level	0.75	>=0.20	CD14 (5.1)	PHACTR1 (5.0)	CSF3R (4.7)	FBXO41 (2.4)	MARS2 (2.3)	KCNJ2 (2.2)	COQ10B (2.2)	ASB16 (2.1)	BLID (2.1)	IL20RB (2.0)
ENSG00000114670	NEK11 PPI subnetwork	0.75	>=0.20	USP33 (3.3)	PLCD3 (2.9)	VPS54 (2.9)	KIAA1715 (2.7)	FBXL4 (2.7)	RHOT2 (2.7)	PRPF40B (2.7)	KIAA0754 (2.6)	TMCO6 (2.6)	ARIH2 (2.5)
MP:0001242	hyperkeratosis	0.75	>=0.20	DSC3 (6.4)	IL20RB (5.1)	SMAD5-AS1 (2.4)	ODZ2 (2.4)	ENSG00000251455 (2.4)	HR (2.3)	C10orf114 (2.1)	SLC39A8 (2.1)	HSD17B12 (1.9)	SPON1 (1.9)
ENSG00000131143	COX4I1 PPI subnetwork	0.75	>=0.20	NDUFA2 (6.5)	COX5A (4.5)	MRPS21 (3.5)	TRAPPC2L (2.9)	C10orf140 (2.8)	HSPE1 (2.7)	FAM195A (2.3)	RPS11 (2.3)	FIBP (2.2)	GALNS (2.2)
ENSG00000078328	RBFOX1 PPI subnetwork	0.75	>=0.20	SPATS2 (3.0)	PRPF40B (2.9)	MIR3187 (2.7)	PDE1C (2.6)	ZNF821 (2.4)	IKZF4 (2.4)	DPYSL4 (2.4)	RPRD2 (2.4)	HDAC5 (2.2)	LAMB2 (2.1)
GO:0002504	antigen processing and presentation of peptide or polysaccharide antigen via MHC class II	0.75	>=0.20	FAM120AOS (3.1)	ENSG00000240405 (2.8)	DCAF16 (2.7)	DIAPH3-AS1 (2.7)	PHACTR1 (2.6)	C1orf54 (2.3)	BANK1 (2.1)	FAM160A1 (2.1)	C8orf48 (2.0)	ENSG00000255310 (2.0)
ENSG00000167645	YIF1B PPI subnetwork	0.75	>=0.20	RAB5A (4.0)	NCK1 (2.9)	SH3GLB1 (2.9)	SASH1 (2.7)	MKRN1 (2.7)	ARMC2 (2.7)	GOPC (2.6)	DNAJB4 (2.6)	BBX (2.5)	FYN (2.4)
GO:0004003	ATP-dependent DNA helicase activity	0.75	>=0.20	KIAA1429 (3.3)	IPO9 (3.0)	SFI1 (2.8)	RCCD1 (2.7)	SF3B1 (2.7)	WDR55 (2.7)	TARS2 (2.6)	TERF1 (2.6)	HARS (2.6)	DEPDC5 (2.5)
MP:0004989	decreased osteoblast cell number	0.75	>=0.20	COL11A1 (5.0)	RCN3 (3.8)	EFEMP2 (3.1)	CD300LG (2.7)	RERG (2.7)	CADM1 (2.7)	ADAM12 (2.6)	LAMB2 (2.6)	C21orf37 (2.5)	COL16A1 (2.5)
GO:0006109	regulation of carbohydrate metabolic process	0.75	>=0.20	C17orf105 (3.9)	PP2D1 (3.8)	ZBTB6 (2.8)	ENSG00000229775 (2.8)	CD300LG (2.8)	MAML3 (2.6)	SRA1 (2.6)	KCNK16 (2.5)	SLC38A3 (2.4)	ENSG00000258708 (2.2)
MP:0001718	abnormal visceral yolk sac morphology	0.75	>=0.20	APOB (4.1)	MLLT10 (3.2)	AMT (3.0)	RBMS1 (2.8)	KLHDC8B (2.8)	ERBB4 (2.6)	CPS1 (2.5)	VPS54 (2.4)	SP5 (2.3)	MACF1 (2.3)
GO:0051783	regulation of nuclear division	0.75	>=0.20	ENSG00000251023 (4.7)	MPHOSPH9 (3.6)	DIAPH3 (3.2)	RCCD1 (2.8)	PPCDC (2.7)	CDCA2 (2.6)	C17orf53 (2.5)	ENSG00000247809 (2.3)	DCAF16 (2.2)	EBLN2 (2.1)
GO:0007088	regulation of mitosis	0.75	>=0.20	ENSG00000251023 (4.7)	MPHOSPH9 (3.6)	DIAPH3 (3.2)	RCCD1 (2.8)	PPCDC (2.7)	CDCA2 (2.6)	C17orf53 (2.5)	ENSG00000247809 (2.3)	DCAF16 (2.2)	EBLN2 (2.1)
MP:0005584	abnormal enzyme/coenzyme activity	0.75	>=0.20	TMBIM6 (2.9)	C10orf112 (2.5)	ENSG00000213882 (2.5)	UGP2 (2.5)	SUOX (2.5)	TM6SF2 (2.4)	DPYD (2.4)	NOX3 (2.2)	ENSG00000245070 (2.2)	TSKU (2.2)
ENSG00000103502	CDIPT PPI subnetwork	0.75	>=0.20	OSBPL2 (4.4)	EDEM2 (4.2)	CCDC36 (3.6)	TRPC4AP (3.5)	TMBIM6 (3.3)	TSKU (2.7)	NUMB (2.6)	TM6SF2 (2.6)	ENSG00000250427 (2.6)	DNAJC1 (2.5)
GO:0006733	oxidoreduction coenzyme metabolic process	0.75	>=0.20	ACSF3 (4.7)	GSS (3.7)	PET112 (3.2)	NUDT12 (3.1)	ENSG00000227603 (3.0)	HSD17B12 (2.8)	LINC00304 (2.7)	MCCC1 (2.6)	EFHB (2.5)	PCCB (2.5)
GO:0015485	cholesterol binding	0.75	>=0.20	APOB (6.9)	LHCGR (5.2)	CPS1 (4.5)	TM6SF2 (2.9)	DPYD (2.6)	EDEM2 (2.5)	RPP25 (2.4)	KLHDC8B (2.2)	MOB4 (2.0)	SLC25A13 (2.0)
REACTOME_FRS2:MEDIATED_ACTIVATION	REACTOME_FRS2:MEDIATED_ACTIVATION	0.75	>=0.20	PAFAH1B1 (3.6)	SH3GLB1 (3.5)	CCDC85B (3.1)	RAB5A (3.0)	MON1A (2.9)	C15orf17 (2.9)	ENSG00000254269 (2.7)	GPER (2.3)	FAM120A (2.3)	FIBP (2.3)
GO:0033674	positive regulation of kinase activity	0.75	>=0.20	MCTP1 (2.5)	NAV1 (2.5)	FAM84B (2.5)	FAM131A (2.5)	PLCB2 (2.4)	ENSG00000254936 (2.4)	FAM19A1 (2.2)	SLC44A2 (2.1)	ARRDC4 (2.1)	ENSG00000255310 (2.1)
GO:0033108	mitochondrial respiratory chain complex assembly	0.75	>=0.20	DALRD3 (3.8)	NICN1 (3.5)	TARS2 (3.1)	MUS81 (3.1)	C17orf105 (3.1)	ENSG00000182109 (3.0)	EXD3 (2.8)	RHOT2 (2.7)	PET112 (2.7)	HARS2 (2.6)
GO:0002208	somatic diversification of immunoglobulins involved in immune response	0.75	>=0.20	IL21 (5.2)	IL2 (3.7)	PROX2 (3.1)	KIAA0754 (2.4)	ENSG00000227811 (2.4)	ENSG00000258944 (2.3)	MALAT1 (2.2)	HIF1A (2.1)	B3GALT1 (2.1)	ENSG00000254269 (2.1)
GO:0002204	somatic recombination of immunoglobulin genes involved in immune response	0.75	>=0.20	IL21 (5.2)	IL2 (3.7)	PROX2 (3.1)	KIAA0754 (2.4)	ENSG00000227811 (2.4)	ENSG00000258944 (2.3)	MALAT1 (2.2)	HIF1A (2.1)	B3GALT1 (2.1)	ENSG00000254269 (2.1)
GO:0045190	isotype switching	0.75	>=0.20	IL21 (5.2)	IL2 (3.7)	PROX2 (3.1)	KIAA0754 (2.4)	ENSG00000227811 (2.4)	ENSG00000258944 (2.3)	MALAT1 (2.2)	HIF1A (2.1)	B3GALT1 (2.1)	ENSG00000254269 (2.1)
MP:0003674	oxidative stress	0.75	>=0.20	ZFYVE21 (3.4)	KLF6 (3.3)	ENSG00000251023 (3.1)	LINC00304 (3.0)	PCCB (3.0)	NCK1 (2.9)	ENSG00000213882 (2.8)	FBXL4 (2.8)	NUDT12 (2.7)	GSS (2.6)
REACTOME_TRANSPORT_TO_THE_GOLGI_AND_SUBSEQUENT_MODIFICATION	REACTOME_TRANSPORT_TO_THE_GOLGI_AND_SUBSEQUENT_MODIFICATION	0.75	>=0.20	UFL1 (4.5)	EDEM2 (4.4)	PPAPDC1B (3.4)	SCYL1 (2.7)	C3orf39 (2.6)	TRPC4AP (2.5)	POLR3D (2.5)	EBLN2 (2.3)	TMEM38B (2.2)	CCNG1 (2.1)
REACTOME_RNA_POLYMERASE_III_TRANSCRIPTION	REACTOME_RNA_POLYMERASE_III_TRANSCRIPTION	0.75	>=0.20	LSM1 (5.0)	WDR24 (3.4)	BAG4 (3.2)	MRPS21 (2.9)	EXOSC7 (2.7)	ENSG00000220110 (2.7)	RHOT2 (2.5)	ATXN2 (2.4)	PRPF3 (2.4)	SSSCA1 (2.4)
REACTOME_RNA_POLYMERASE_III_ABORTIVE_AND_RETRACTIVE_INITIATION	REACTOME_RNA_POLYMERASE_III_ABORTIVE_AND_RETRACTIVE_INITIATION	0.75	>=0.20	LSM1 (5.0)	WDR24 (3.4)	BAG4 (3.2)	MRPS21 (2.9)	EXOSC7 (2.7)	ENSG00000220110 (2.7)	RHOT2 (2.5)	ATXN2 (2.4)	PRPF3 (2.4)	SSSCA1 (2.4)
MP:0001183	overexpanded pulmonary alveoli	0.75	>=0.20	LAMP3 (3.7)	LAMA2 (3.7)	LTBP3 (3.6)	MSLN (3.5)	FGF18 (3.2)	CDH6 (2.9)	BNC2 (2.8)	RCN3 (2.8)	SPON1 (2.7)	ZDHHC3 (2.7)
GO:0006509	membrane protein ectodomain proteolysis	0.75	>=0.20	ENSG00000232874 (3.9)	KIAA0754 (3.1)	POU5F2 (2.9)	ENSG00000258944 (2.6)	ERBB3 (2.6)	ECM1 (2.5)	ENSG00000253656 (2.5)	PRKAR2A (2.4)	TMEM101 (2.3)	JMJD8 (2.3)
ENSG00000182809	CRIP2 PPI subnetwork	0.75	>=0.20	ABRA (7.5)	MYH7B (5.4)	NEXN (5.3)	KCNG2 (4.7)	ENSG00000236013 (4.4)	SYPL2 (4.2)	PPP2R3A (4.2)	FHL2 (3.3)	PET112 (3.2)	RBFOX1 (3.1)
ENSG00000148719	DNAJB12 PPI subnetwork	0.75	>=0.20	MCCC1 (4.2)	PCCB (3.9)	ENSG00000239213 (3.1)	ENSG00000197727 (3.0)	SLC25A20 (3.0)	GALNS (2.9)	EIF2B5 (2.8)	RHOT2 (2.7)	KCNJ2 (2.6)	FAM195A (2.5)
REACTOME_PLATELET_SENSITIZATION_BY_LDL	REACTOME_PLATELET_SENSITIZATION_BY_LDL	0.75	>=0.20	CPS1 (3.7)	STK32C (3.1)	MCTP1 (2.6)	NUDT18 (2.6)	ATXN7L3 (2.4)	NUMB (2.4)	C10orf112 (2.4)	BAG4 (2.3)	ENSG00000258779 (2.2)	SH3GLB1 (2.2)
ENSG00000090863	GLG1 PPI subnetwork	0.75	>=0.20	SP5 (3.4)	HIVEP3 (3.1)	FZD10 (2.6)	GAD1 (2.6)	MYH7B (2.6)	MCTP1 (2.5)	ZBTB46 (2.3)	GAK (2.3)	COQ10B (2.2)	SCYL1 (2.2)
MP:0003059	decreased insulin secretion	0.75	>=0.20	PPY (10.2)	KCNK16 (8.4)	PTPRN2 (4.6)	CACNB2 (4.0)	PYY (3.9)	KCNC2 (3.9)	PAPPA2 (3.7)	TMEM22 (3.3)	P4HTM (2.7)	KCND3 (2.7)
GO:0050806	positive regulation of synaptic transmission	0.75	>=0.20	CADM2 (3.6)	TRPC7 (3.5)	GABRG1 (3.1)	DBC1 (3.1)	ERBB4 (3.0)	PTPRT (2.9)	AK5 (2.8)	LPHN3 (2.8)	GRID2 (2.8)	ST6GAL2 (2.8)
MP:0001129	impaired ovarian folliculogenesis	0.75	>=0.20	LHCGR (4.4)	ANO4 (3.4)	ADAD1 (3.4)	FAM160A1 (3.1)	JAKMIP3 (2.7)	ENSG00000251455 (2.6)	SMAD5-AS1 (2.6)	MCF2L2 (2.5)	GABRG1 (2.4)	PAPPA2 (2.3)
MP:0002841	impaired skeletal muscle contractility	0.75	>=0.20	SYPL2 (9.0)	ABRA (7.2)	RBFOX1 (5.9)	NEXN (3.5)	PPP2R3A (3.5)	TMEM38B (3.2)	LINC00310 (3.2)	CAMK2B (3.0)	CDH15 (3.0)	ADCY2 (3.0)
GO:0009881	photoreceptor activity	0.75	>=0.20	GNAT1 (9.8)	PCDH15 (3.9)	CADM2 (3.1)	CRYBA1 (3.0)	GALNT13 (2.8)	SLC38A3 (2.4)	ENSG00000197727 (2.2)	VOPP1 (2.2)	PYY (2.1)	PRADC1 (2.1)
GO:0007163	establishment or maintenance of cell polarity	0.75	>=0.20	KIAA0754 (3.8)	MUS81 (3.1)	KIF6 (3.0)	MACF1 (2.9)	PTK2 (2.9)	KIAA1109 (2.9)	ENSG00000251455 (2.4)	CSMD3 (2.3)	ZBTB20 (2.3)	ARMC2 (2.2)
GO:0043616	keratinocyte proliferation	0.75	>=0.20	MST1R (4.9)	ENSG00000227016 (4.5)	DSC3 (4.4)	IL20RB (3.4)	KIAA0825 (2.9)	RFTN2 (2.8)	MARVELD3 (2.8)	FAM160A1 (2.7)	ST6GALNAC2 (2.7)	SMAD5-AS1 (2.5)
ENSG00000172845	SP3 PPI subnetwork	0.75	>=0.20	SYPL2 (3.0)	SCAMP2 (2.7)	SP4 (2.5)	MAU2 (2.5)	PHLPP2 (2.5)	ENSG00000220110 (2.5)	TMBIM6 (2.3)	ATXN7L2 (2.3)	PML (2.3)	NCK1 (2.3)
GO:0019887	protein kinase regulator activity	0.75	>=0.20	KNDC1 (3.5)	PITPNM2 (3.1)	STK32C (2.8)	GALNT13 (2.8)	C17orf58 (2.5)	GNAQ (2.4)	FAM84B (2.4)	GP6 (2.4)	ARC (2.3)	NCAN (2.3)
REACTOME_NUCLEAR_RECEPTOR_TRANSCRIPTION_PATHWAY	REACTOME_NUCLEAR_RECEPTOR_TRANSCRIPTION_PATHWAY	0.75	>=0.20	TM6SF2 (3.5)	C1orf51 (3.4)	ENSG00000232874 (3.2)	ERBB3 (3.0)	IPMK (2.8)	HDAC5 (2.7)	ZBTB20 (2.6)	PHLPP2 (2.5)	ANO4 (2.5)	NAGS (2.5)
ENSG00000196396	PTPN1 PPI subnetwork	0.75	>=0.20	DNM2 (3.6)	NUMB (3.6)	GNAQ (3.5)	PISD (3.4)	BBX (3.2)	PIEZO1 (3.1)	KLF7 (3.1)	GP6 (2.7)	FHL2 (2.6)	CAMK2D (2.6)
ENSG00000078142	PIK3C3 PPI subnetwork	0.75	>=0.20	DNM2 (2.7)	DLST (2.6)	KLF7 (2.5)	HIVEP3 (2.4)	PLCL1 (2.4)	USP4 (2.4)	NAV1 (2.4)	PAFAH1B1 (2.3)	SH2B3 (2.3)	ZBTB46 (2.3)
GO:0016741	transferase activity, transferring one-carbon groups	0.75	>=0.20	TARS2 (4.6)	QTRT1 (4.0)	EXOSC7 (3.9)	SMYD5 (3.4)	PET112 (3.2)	TAF1B (3.1)	RCCD1 (2.8)	MARS2 (2.6)	FBXL4 (2.6)	POLR3D (2.5)
ENSG00000148843	PDCD11 PPI subnetwork	0.75	>=0.20	SMYD5 (4.7)	QTRT1 (4.1)	EXOSC7 (3.7)	WDR55 (3.7)	POLR3D (3.6)	MARS2 (3.5)	PA2G4 (3.4)	SSSCA1 (3.4)	DDX20 (3.3)	NPM1 (3.3)
GO:0030170	pyridoxal phosphate binding	0.75	>=0.20	TAT (4.3)	ASNS (4.2)	SUOX (4.2)	NAGS (4.1)	SLC38A3 (4.1)	CPS1 (3.9)	TM6SF2 (3.7)	PCCB (3.3)	MCCC1 (3.1)	AMT (2.8)
GO:0070279	vitamin B6 binding	0.75	>=0.20	TAT (4.3)	ASNS (4.2)	SUOX (4.2)	NAGS (4.1)	SLC38A3 (4.1)	CPS1 (3.9)	TM6SF2 (3.7)	PCCB (3.3)	MCCC1 (3.1)	AMT (2.8)
GO:0007431	salivary gland development	0.75	>=0.20	TGM4 (3.2)	DIAPH3-AS1 (3.2)	FOXA1 (3.1)	CDH6 (2.9)	RPS20P22 (2.8)	ENSG00000248846 (2.6)	POU5F2 (2.6)	C8orf84 (2.6)	EFNA5 (2.5)	FGF18 (2.4)
MP:0002095	abnormal skin pigmentation	0.75	>=0.20	DSC3 (6.1)	BNC2 (2.6)	SLC4A9 (2.6)	ENSG00000236013 (2.5)	FOXP2 (2.4)	SMAD5-AS1 (2.4)	IL20RB (2.4)	LETM2 (2.2)	NAV1 (2.2)	ASXL3 (2.2)
ENSG00000089053	ANAPC5 PPI subnetwork	0.75	>=0.20	PRC1 (8.1)	NCAPG (6.8)	CDCA2 (6.7)	DIAPH3 (4.1)	C17orf53 (2.9)	MPHOSPH9 (2.6)	TMEM175 (2.1)	RCCD1 (2.1)	NICN1 (2.0)	QARS (2.0)
ENSG00000132356	PRKAA1 PPI subnetwork	0.75	>=0.20	UGP2 (3.7)	PRPF40B (3.1)	ARIH2 (2.9)	RHOT2 (2.7)	HSPD1 (2.7)	QRICH1 (2.5)	USP19 (2.5)	ASNS (2.5)	FAM160B2 (2.3)	SYPL2 (2.3)
MP:0003123	paternal imprinting	0.75	>=0.20	GSS (3.0)	FZD10 (3.0)	ARC (2.7)	SOX11 (2.6)	MSI2 (2.6)	KLHL29 (2.6)	OXR1 (2.6)	STUB1 (2.6)	ENSG00000249862 (2.5)	BLID (2.5)
GO:0007631	feeding behavior	0.75	>=0.20	KCNC2 (4.1)	TMEM22 (3.5)	PPY (3.2)	KCNK16 (3.0)	ENSG00000229775 (2.7)	NOX3 (2.6)	RPS6KL1 (2.5)	RERG (2.5)	TRPC7 (2.5)	ENSG00000253753 (2.5)
ENSG00000206452	HLA-C PPI subnetwork	0.75	>=0.20	CTSW (7.7)	PSMA5 (3.9)	LANCL1 (2.5)	CCT7 (2.5)	CD14 (2.4)	C3orf39 (2.2)	DPYD (2.2)	FYN (2.1)	QARS (2.0)	ASNS (2.0)
MP:0002914	abnormal endplate potential	0.75	>=0.20	CDH15 (10.0)	RBFOX1 (3.3)	CAMK2B (3.0)	MPP3 (2.8)	CPLX1 (2.6)	PTPRD (2.3)	KCNC2 (2.3)	SYPL2 (2.2)	DPYSL4 (2.1)	DNM1 (2.1)
GO:0043406	positive regulation of MAP kinase activity	0.75	>=0.20	DEPDC5 (3.2)	COX19 (3.0)	FAM84B (3.0)	ENSG00000240405 (2.6)	FAM160A1 (2.5)	NUMB (2.3)	PHACTR1 (2.2)	RHBDL1 (2.1)	STUB1 (2.1)	MCTP1 (2.1)
GO:0031667	response to nutrient levels	0.75	>=0.20	NAGS (4.1)	TM6SF2 (3.0)	C1orf51 (2.8)	KCNK16 (2.7)	PYY (2.7)	C10orf112 (2.6)	ENSG00000213882 (2.6)	TSKU (2.3)	ASB16 (2.2)	FAM109A (2.2)
ENSG00000148180	GSN PPI subnetwork	0.75	>=0.20	FHL2 (5.2)	MACF1 (4.9)	CFL1 (4.5)	LMOD1 (4.2)	NEXN (3.4)	KLF7 (3.2)	CRIM1 (2.7)	UTRN (2.4)	KIAA0754 (2.4)	RHOA (2.3)
ENSG00000134376	CRB1 PPI subnetwork	0.75	>=0.20	JRK (3.2)	RHOT2 (2.9)	LAMB2 (2.5)	LTBP3 (2.4)	WDR6 (2.4)	USP19 (2.2)	AMT (2.2)	DALRD3 (2.2)	PSMD2 (2.1)	C10orf140 (2.0)
REACTOME_VITAMIN_B5_PANTOTHENATE_METABOLISM	REACTOME_VITAMIN_B5_PANTOTHENATE_METABOLISM	0.76	>=0.20	HARS2 (4.9)	NUDT12 (4.7)	HSD17B12 (3.6)	VPS33B (3.3)	RCCD1 (3.2)	TMCO6 (2.9)	SFI1 (2.7)	PISD (2.7)	IPMK (2.6)	UBOX5 (2.5)
ENSG00000175482	POLD4 PPI subnetwork	0.76	>=0.20	IPO9 (3.6)	WDR90 (3.5)	PRADC1 (3.1)	C17orf53 (3.1)	IMPDH2 (2.6)	ENSG00000227811 (2.4)	RCCD1 (2.4)	STAG1 (2.3)	C17orf65 (2.2)	DDX20 (2.1)
MP:0002452	abnormal antigen presenting cell physiology	0.76	>=0.20	CD14 (4.3)	FCGRT (3.0)	FAM160A1 (2.6)	SLC39A8 (2.5)	C1orf54 (2.5)	RPP25 (2.4)	HIVEP3 (2.4)	ACVR2A (2.3)	RERG (2.3)	ARC (2.2)
GO:0032982	myosin filament	0.76	>=0.20	ABRA (8.0)	SYPL2 (6.7)	RBFOX1 (5.3)	NEXN (4.7)	CDH15 (3.7)	TMEM38B (3.5)	PPP2R3A (3.4)	MYH7B (3.3)	PTP4A3 (2.3)	EXD3 (2.2)
GO:0008417	fucosyltransferase activity	0.76	>=0.20	WHSC1L1 (2.9)	CYP2W1 (2.7)	NAV1 (2.7)	GABRG1 (2.7)	OSBPL2 (2.5)	SLC25A21 (2.4)	SCAMP2 (2.4)	RPP25 (2.4)	WDR55 (2.2)	ENSG00000230962 (2.1)
ENSG00000153391	INO80C PPI subnetwork	0.76	>=0.20	LSM1 (3.5)	MSL2 (3.5)	RABGAP1 (3.1)	WHSC1L1 (2.9)	BAG4 (2.9)	SBNO1 (2.9)	TMCO6 (2.9)	RBM6 (2.8)	DDHD2 (2.6)	ATXN2 (2.5)
GO:0090277	positive regulation of peptide hormone secretion	0.76	>=0.20	KCNK16 (7.0)	PYY (6.4)	PPY (6.3)	PAPPA2 (4.0)	ENSG00000254556 (3.9)	ENSG00000226387 (3.3)	ENSG00000253753 (3.2)	ENSG00000220161 (3.1)	MON1A (2.8)	ENSG00000228201 (2.7)
ENSG00000129991	TNNI3 PPI subnetwork	0.76	>=0.20	ABRA (7.0)	PPP2R3A (4.6)	NEXN (4.5)	SYPL2 (4.3)	MYH7B (4.3)	ENSG00000236013 (4.2)	RBFOX1 (4.2)	KCNG2 (3.1)	PET112 (2.8)	PTP4A3 (2.5)
MP:0006144	increased systemic arterial systolic blood pressure	0.76	>=0.20	LAMA2 (5.1)	SPON1 (3.5)	CDH6 (3.4)	TSHZ2 (3.3)	KLHDC8B (3.3)	PAPPA2 (3.1)	P4HTM (2.9)	RERG (2.7)	KLF7 (2.4)	JMJD8 (2.3)
ENSG00000140368	PSTPIP1 PPI subnetwork	0.76	>=0.20	FAM120A (3.1)	CTSW (3.0)	CIZ1 (3.0)	MARS2 (2.9)	POLR3D (2.9)	RPS11 (2.9)	COQ10B (2.8)	EIF4G1 (2.6)	RC3H2 (2.4)	IMPDH2 (2.4)
ENSG00000198380	GFPT1 PPI subnetwork	0.76	>=0.20	GAK (3.1)	PHF2 (2.9)	VPS54 (2.9)	MUS81 (2.8)	USP33 (2.7)	CAMK1D (2.6)	PML (2.3)	ENSG00000258944 (2.3)	RHOT2 (2.2)	ATXN7L3 (2.2)
MP:0006000	abnormal corneal epithelium morphology	0.76	>=0.20	DSC3 (8.8)	CRYBA1 (4.7)	ODZ2 (3.4)	IL20RB (3.3)	CRIM1 (3.2)	WDPCP (3.1)	COL11A1 (3.0)	EPHA7 (2.4)	NCK1 (2.4)	BNC2 (2.4)
REACTOME_PLATELET_ACTIVATION_SIGNALING_AND_AGGREGATION	REACTOME_PLATELET_ACTIVATION_SIGNALING_AND_AGGREGATION	0.76	>=0.20	GP6 (11.1)	MCTP1 (4.4)	ENSG00000227811 (3.9)	PITPNM2 (3.1)	SH2B3 (2.8)	KLF7 (2.7)	PTP4A3 (2.5)	GNAQ (2.4)	APOB (2.3)	PLCB2 (2.3)
REACTOME_HIV:1_ELONGATION_ARREST_AND_RECOVERY	REACTOME_HIV:1_ELONGATION_ARREST_AND_RECOVERY	0.76	>=0.20	SSSCA1 (4.0)	STUB1 (3.5)	NDUFA2 (3.0)	GAK (3.0)	LSM1 (2.9)	ZBTB6 (2.8)	TERF1 (2.8)	DCAF16 (2.8)	FIBP (2.7)	TRAPPC2L (2.7)
REACTOME_PAUSING_AND_RECOVERY_OF_ELONGATION	REACTOME_PAUSING_AND_RECOVERY_OF_ELONGATION	0.76	>=0.20	SSSCA1 (4.0)	STUB1 (3.5)	NDUFA2 (3.0)	GAK (3.0)	LSM1 (2.9)	ZBTB6 (2.8)	TERF1 (2.8)	DCAF16 (2.8)	FIBP (2.7)	TRAPPC2L (2.7)
REACTOME_ELONGATION_ARREST_AND_RECOVERY	REACTOME_ELONGATION_ARREST_AND_RECOVERY	0.76	>=0.20	SSSCA1 (4.0)	STUB1 (3.5)	NDUFA2 (3.0)	GAK (3.0)	LSM1 (2.9)	ZBTB6 (2.8)	TERF1 (2.8)	DCAF16 (2.8)	FIBP (2.7)	TRAPPC2L (2.7)
REACTOME_PAUSING_AND_RECOVERY_OF_HIV:1_ELONGATION	REACTOME_PAUSING_AND_RECOVERY_OF_HIV:1_ELONGATION	0.76	>=0.20	SSSCA1 (4.0)	STUB1 (3.5)	NDUFA2 (3.0)	GAK (3.0)	LSM1 (2.9)	ZBTB6 (2.8)	TERF1 (2.8)	DCAF16 (2.8)	FIBP (2.7)	TRAPPC2L (2.7)
ENSG00000140400	MAN2C1 PPI subnetwork	0.76	>=0.20	MRPS21 (3.2)	SSSCA1 (3.2)	EXOSC7 (2.4)	WDR24 (2.2)	ENSG00000253656 (2.1)	DCAF16 (2.0)	ENSG00000250075 (1.9)	FAM195A (1.9)	PIK3C3 (1.9)	SMAD5-AS1 (1.8)
MP:0005421	loose skin	0.76	>=0.20	LAMA2 (7.0)	COL16A1 (5.5)	RCN3 (5.3)	EFEMP2 (4.8)	DNM1 (3.4)	ECM1 (3.3)	PAPLN (2.9)	LTBP3 (2.5)	PRR16 (2.4)	BNC2 (2.3)
GO:0071214	cellular response to abiotic stimulus	0.76	>=0.20	POU5F2 (3.1)	ENSG00000227603 (2.8)	SMAD5 (2.5)	BLID (2.5)	ENSG00000258944 (2.4)	PCDH15 (2.3)	ARRDC4 (2.3)	ENSG00000250668 (2.2)	CYP2W1 (2.2)	SMAD5-AS1 (2.1)
GO:0034612	response to tumor necrosis factor	0.76	>=0.20	EXD3 (2.9)	ENSG00000251603 (2.7)	NCK1 (2.6)	ENSG00000224788 (2.6)	JMJD8 (2.5)	ENSG00000253656 (2.5)	PIEZO1 (2.3)	GALNS (2.1)	BSN-AS2 (2.0)	MARVELD3 (2.0)
ENSG00000140451	PIF1 PPI subnetwork	0.76	>=0.20	DEPDC5 (3.5)	PIK3C3 (2.4)	TARS2 (2.4)	RCCD1 (2.3)	SFI1 (2.2)	ENSG00000253753 (2.2)	ARSA (2.1)	ZNF524 (1.9)	PRADC1 (1.9)	DRG1 (1.9)
KEGG_HUNTINGTONS_DISEASE	KEGG_HUNTINGTONS_DISEASE	0.76	>=0.20	NDUFA2 (8.2)	COX5A (7.5)	MRPS21 (4.4)	TRAPPC2L (3.9)	DLST (3.6)	HSPE1 (3.5)	FAM195A (3.5)	PCCB (3.3)	NDUFAF3 (3.0)	FIBP (2.7)
REACTOME_TELOMERE_C:STRAND_LAGGING_STRAND_SYNTHESIS	REACTOME_TELOMERE_C:STRAND_LAGGING_STRAND_SYNTHESIS	0.76	>=0.20	C17orf53 (4.3)	IPO9 (4.3)	WDR90 (4.2)	PRADC1 (3.8)	NCAPG (3.0)	MPHOSPH9 (3.0)	C17orf65 (2.6)	PRC1 (2.6)	DIAPH3 (2.5)	ENSG00000249862 (2.4)
GO:0016709	oxidoreductase activity, acting on paired donors, with incorporation or reduction of molecular oxygen, NADH or NADPH as one donor, and incorporation of one atom of oxygen	0.76	>=0.20	NAGS (4.9)	TAT (4.0)	TM6SF2 (3.8)	TSKU (3.5)	SLC38A3 (3.1)	CPS1 (3.1)	SUOX (2.8)	DPYD (2.8)	CES5A (2.6)	ENSG00000213882 (2.5)
ENSG00000150093	ITGB1 PPI subnetwork	0.76	>=0.20	EFEMP2 (5.2)	LAMB2 (4.4)	LTBP3 (4.4)	RCN3 (4.2)	COL16A1 (4.1)	ECM1 (3.6)	LMOD1 (3.5)	MACF1 (3.3)	CRIM1 (3.2)	DAG1 (3.1)
GO:0033209	tumor necrosis factor-mediated signaling pathway	0.76	>=0.20	CYB561D1 (3.2)	ENSG00000240405 (3.2)	CYP2W1 (3.1)	IKZF4 (2.8)	JMJD8 (2.6)	SFI1 (2.5)	ZNF524 (2.5)	NUDT18 (2.4)	ENSG00000225399 (2.4)	PISD (2.4)
GO:0006084	acetyl-CoA metabolic process	0.76	>=0.20	ACSF3 (5.3)	PCCB (3.7)	DLST (3.7)	MCCC1 (3.6)	PET112 (3.2)	COX5A (3.1)	MARS2 (3.1)	FAM195A (3.0)	FASTKD5 (3.0)	SLC25A20 (2.9)
GO:0032580	Golgi cisterna membrane	0.76	>=0.20	PPAPDC1B (3.4)	EDEM2 (3.1)	C3orf39 (3.0)	POLR3D (2.9)	SCAMP2 (2.7)	TMUB2 (2.6)	RFTN2 (2.6)	KIAA0317 (2.6)	SCYL1 (2.6)	TMEM101 (2.5)
MP:0005205	abnormal eye anterior chamber morphology	0.76	>=0.20	COL11A1 (5.3)	CRYBA1 (3.8)	CRIM1 (3.6)	CDH13 (3.4)	FAM160A1 (3.3)	ZNF423 (3.1)	EFNB2 (3.0)	KIF26B (2.8)	PDE1C (2.7)	SOX11 (2.7)
MP:0002893	ketoaciduria	0.76	>=0.20	MCCC1 (5.1)	SUOX (4.9)	PCCB (4.3)	PYY (3.4)	FAM195A (3.4)	ZFYVE21 (3.1)	KCNK16 (3.0)	SLC35A4 (2.7)	SPHKAP (2.6)	ENSG00000254652 (2.5)
GO:0002758	innate immune response-activating signal transduction	0.76	>=0.20	SH2B3 (3.1)	ENSG00000226387 (2.9)	C3orf62 (2.7)	FIZ1 (2.6)	ENSG00000230962 (2.6)	HEATR4 (2.6)	ENSG00000253656 (2.5)	TMCO6 (2.3)	CSF3R (2.3)	CD14 (2.3)
REACTOME_THE_CITRIC_ACID_TCA_CYCLE_AND_RESPIRATORY_ELECTRON_TRANSPORT	REACTOME_THE_CITRIC_ACID_TCA_CYCLE_AND_RESPIRATORY_ELECTRON_TRANSPORT	0.76	>=0.20	COX5A (8.1)	NDUFA2 (7.2)	PCCB (4.7)	FAM195A (4.6)	MRPS21 (4.4)	ACSF3 (4.1)	DLST (4.0)	TRAPPC2L (3.2)	MCCC1 (3.1)	HSPE1 (2.9)
ENSG00000011260	UTP18 PPI subnetwork	0.76	>=0.20	SMYD5 (5.0)	POLR3D (4.4)	QTRT1 (4.0)	TAF1B (3.9)	SSSCA1 (3.9)	MARS2 (3.6)	PA2G4 (3.5)	EXOSC7 (3.1)	IMPDH2 (3.0)	SBNO1 (2.7)
GO:0009068	aspartate family amino acid catabolic process	0.76	>=0.20	ENSG00000258708 (5.7)	MIPOL1 (5.7)	PET112 (3.1)	SUOX (3.1)	MCCC1 (3.0)	ENSG00000228201 (3.0)	QTRT1 (2.8)	SLC25A13 (2.6)	PCCB (2.4)	NUDT12 (2.4)
GO:0015879	carnitine transport	0.76	>=0.20	SLC25A20 (3.9)	PRKAR2A (3.5)	ARRDC4 (3.5)	C3orf71 (3.5)	C10orf112 (3.2)	ENSG00000229775 (2.9)	ARIH2 (2.9)	C1orf87 (2.8)	PHLPP2 (2.7)	PACRG (2.3)
GO:0015838	betaine transport	0.76	>=0.20	SLC25A20 (3.9)	PRKAR2A (3.5)	ARRDC4 (3.5)	C3orf71 (3.5)	C10orf112 (3.2)	ENSG00000229775 (2.9)	ARIH2 (2.9)	C1orf87 (2.8)	PHLPP2 (2.7)	PACRG (2.3)
MP:0003936	abnormal reproductive system development	0.76	>=0.20	TSHZ2 (4.7)	IKZF4 (3.6)	ARRDC4 (3.2)	KIF26B (3.0)	LHCGR (3.0)	ST6GAL2 (3.0)	TSKU (2.9)	EVPLL (2.7)	ENSG00000220161 (2.6)	SMAD5-AS1 (2.5)
GO:0031105	septin complex	0.76	>=0.20	VOPP1 (4.0)	GRM3 (3.1)	RHOA (2.6)	DLST (2.4)	CTSW (2.3)	IGF2BP3 (2.3)	C1orf183 (2.3)	DLG1 (2.3)	C1orf54 (2.2)	ZFAT (2.2)
GO:0032156	septin cytoskeleton	0.76	>=0.20	VOPP1 (4.0)	GRM3 (3.1)	RHOA (2.6)	DLST (2.4)	CTSW (2.3)	IGF2BP3 (2.3)	C1orf183 (2.3)	DLG1 (2.3)	C1orf54 (2.2)	ZFAT (2.2)
MP:0001326	retinal degeneration	0.76	>=0.20	GNAT1 (11.5)	PCDH15 (3.6)	RHOT2 (3.4)	CADM2 (3.4)	SLC38A3 (3.0)	SPON1 (2.6)	PHLPP2 (2.5)	PLCD3 (2.5)	PET112 (2.5)	IPMK (2.4)
REACTOME_METABOLISM_OF_WATER:SOLUBLE_VITAMINS_AND_COFACTORS	REACTOME_METABOLISM_OF_WATER:SOLUBLE_VITAMINS_AND_COFACTORS	0.76	>=0.20	NAGS (4.5)	NUDT12 (3.9)	GSS (3.7)	PISD (3.7)	ENSG00000213882 (3.7)	TMCO6 (3.2)	RCCD1 (3.2)	TM6SF2 (3.2)	NCKIPSD (3.0)	TSKU (2.8)
REACTOME_METABOLISM_OF_VITAMINS_AND_COFACTORS	REACTOME_METABOLISM_OF_VITAMINS_AND_COFACTORS	0.76	>=0.20	NAGS (4.5)	NUDT12 (3.9)	GSS (3.7)	PISD (3.7)	ENSG00000213882 (3.7)	TMCO6 (3.2)	RCCD1 (3.2)	TM6SF2 (3.2)	NCKIPSD (3.0)	TSKU (2.8)
GO:0014902	myotube differentiation	0.76	>=0.20	CDH15 (3.6)	ENSG00000250668 (3.4)	LINC00354 (2.9)	ATXN1L (2.7)	ENSG00000254839 (2.7)	ZFAT (2.6)	ENSG00000232874 (2.6)	PRPF40B (2.5)	ENSG00000227811 (2.4)	ZBTB20 (2.3)
ENSG00000011052	NME2 PPI subnetwork	0.76	>=0.20	HSPE1 (4.2)	STUB1 (3.3)	FAM120A (3.2)	CCT7 (2.9)	HSPD1 (2.8)	ENSG00000250075 (2.7)	PSMA5 (2.6)	RHOA (2.3)	MOB4 (2.3)	GNAT1 (2.2)
GO:0014812	muscle cell migration	0.76	>=0.20	BLID (6.1)	NEXN-AS1 (3.3)	DNAH5 (2.9)	ENSG00000251603 (2.9)	BOLL (2.8)	NAV1 (2.8)	ADAM12 (2.7)	CDH6 (2.5)	LAMA2 (2.5)	ENSG00000182109 (2.4)
ENSG00000163535	SGOL2 PPI subnetwork	0.76	>=0.20	NCAPG (7.4)	CDCA2 (7.1)	PRC1 (6.8)	DIAPH3 (5.5)	C17orf53 (5.2)	MPHOSPH9 (3.6)	ENSG00000249862 (2.3)	WDR90 (2.2)	TERF1 (2.2)	RCCD1 (2.1)
ENSG00000155966	AFF2 PPI subnetwork	0.76	>=0.20	PAFAH1B1 (3.5)	SPATS2 (3.1)	DCUN1D1 (3.0)	COQ10B (2.9)	ENSG00000239213 (2.9)	RC3H2 (2.9)	ENSG00000229891 (2.7)	PITPNM2 (2.6)	RAB5A (2.3)	GPR123 (2.3)
GO:0043603	cellular amide metabolic process	0.76	>=0.20	TM6SF2 (5.0)	NAGS (4.1)	TAT (3.1)	C10orf112 (3.0)	OLFM4 (3.0)	UBOX5 (2.8)	NUDT12 (2.7)	C8orf48 (2.7)	MARVELD3 (2.6)	CPS1 (2.5)
ENSG00000172809	RPL38 PPI subnetwork	0.76	>=0.20	RPS11 (8.2)	IMPDH2 (4.5)	ENSG00000220110 (4.3)	QARS (3.6)	CCNG1 (3.6)	NPM1 (3.6)	RPS20P22 (2.7)	WDR55 (2.3)	POLR3D (2.2)	SH3GLB1 (1.9)
GO:0004198	calcium-dependent cysteine-type endopeptidase activity	0.76	>=0.20	MST1R (3.2)	ABP1 (3.1)	DNM2 (3.1)	ERBB3 (2.8)	TCTA (2.7)	ENSG00000234902 (2.6)	RHOT2 (2.4)	CIZ1 (2.3)	ENSG00000254269 (2.3)	C8orf84 (2.0)
GO:0030532	small nuclear ribonucleoprotein complex	0.76	>=0.20	UBOX5 (4.5)	ZMAT2 (4.1)	PRPF3 (3.4)	TRPC4AP (3.3)	SSSCA1 (3.1)	PA2G4 (3.0)	TRAPPC2L (3.0)	FASTKD5 (2.9)	USP19 (2.9)	DRG1 (2.8)
ENSG00000134852	CLOCK PPI subnetwork	0.76	>=0.20	C1orf51 (6.7)	COQ10B (4.5)	IPMK (3.5)	ARC (2.9)	DPYD (2.7)	PAPLN (2.4)	C4orf32 (2.3)	GPR123 (2.3)	NR3C2 (2.3)	CCDC36 (2.3)
ENSG00000196411	EPHB4 PPI subnetwork	0.76	>=0.20	KCNH3 (3.8)	ARC (3.3)	PRPF40B (3.2)	EFNA5 (3.1)	CAMK2B (2.9)	TMBIM6 (2.7)	PTP4A3 (2.7)	MSLN (2.6)	MCRS1 (2.5)	ENSG00000250075 (2.4)
REACTOME_ANTIGEN_PROCESSING:CROSS_PRESENTATION	REACTOME_ANTIGEN_PROCESSING:CROSS_PRESENTATION	0.76	>=0.20	PSMD2 (5.2)	PSMA5 (5.1)	NMT1 (3.6)	CCT7 (3.3)	SRA1 (3.1)	HARS (2.5)	SSSCA1 (2.5)	EIF2B5 (2.5)	HSPE1 (2.3)	IK (2.2)
GO:0015926	glucosidase activity	0.76	>=0.20	GALNS (4.2)	SORT1 (3.8)	ARSA (3.1)	ABP1 (3.0)	OLFM4 (2.8)	C10orf112 (2.4)	TM6SF2 (2.3)	FBXL4 (2.3)	SYPL2 (2.3)	FAM160B2 (2.3)
GO:0051438	regulation of ubiquitin-protein ligase activity	0.76	>=0.20	PSMA5 (3.5)	PSMD2 (3.2)	COX19 (3.1)	ENSG00000249618 (2.8)	SRA1 (2.7)	NMT1 (2.7)	FIBP (2.6)	C13orf16 (2.4)	ZMAT2 (2.4)	MOB4 (2.4)
KEGG_PORPHYRIN_AND_CHLOROPHYLL_METABOLISM	KEGG_PORPHYRIN_AND_CHLOROPHYLL_METABOLISM	0.76	>=0.20	MKRN1 (3.8)	PCCB (3.5)	TARS2 (2.9)	FAM195A (2.6)	NUDT12 (2.6)	SLC25A21 (2.5)	PET112 (2.5)	PHLPP2 (2.5)	SLC39A8 (2.4)	ENSG00000213882 (2.3)
ENSG00000108312	UBTF PPI subnetwork	0.76	>=0.20	RBM6 (3.8)	RABGAP1 (3.2)	PRPF3 (3.2)	PHF2 (2.9)	MON1B (2.7)	PA2G4 (2.6)	ILF3 (2.6)	C1orf51 (2.4)	TERF1 (2.3)	ZC3H18 (2.3)
GO:0033014	tetrapyrrole biosynthetic process	0.76	>=0.20	SLC25A21 (3.6)	MKRN1 (3.6)	SOX6 (3.3)	ENSG00000230962 (3.0)	PPCDC (3.0)	ZDHHC3 (2.7)	PET112 (2.7)	TARS2 (2.7)	EXD3 (2.7)	TBC1D28 (2.6)
GO:0006779	porphyrin-containing compound biosynthetic process	0.76	>=0.20	SLC25A21 (3.6)	MKRN1 (3.6)	SOX6 (3.3)	ENSG00000230962 (3.0)	PPCDC (3.0)	ZDHHC3 (2.7)	PET112 (2.7)	TARS2 (2.7)	EXD3 (2.7)	TBC1D28 (2.6)
REACTOME_BIOLOGICAL_OXIDATIONS	REACTOME_BIOLOGICAL_OXIDATIONS	0.76	>=0.20	TSKU (6.2)	TM6SF2 (5.5)	TAT (4.5)	ENSG00000213882 (3.9)	CPS1 (3.8)	NAGS (3.7)	GIPC2 (3.3)	LHCGR (3.3)	SUOX (3.1)	JAKMIP3 (2.7)
GO:0010822	positive regulation of mitochondrion organization	0.76	>=0.20	PTP4A3 (3.7)	IGF2BP3 (3.0)	SPATS2 (2.9)	MARVELD3 (2.8)	C3orf62 (2.4)	ENSG00000258779 (2.4)	FAM19A1 (2.4)	ENSG00000182109 (2.3)	FAM109A (2.0)	PITPNM2 (2.0)
ENSG00000197299	BLM PPI subnetwork	0.76	>=0.20	C17orf53 (4.7)	NCAPG (3.7)	PML (3.6)	CDCA2 (3.4)	RCCD1 (3.0)	C17orf65 (2.9)	IPO9 (2.9)	PRC1 (2.8)	WDR90 (2.8)	DCAKD (2.7)
REACTOME_CASPASE:MEDIATED_CLEAVAGE_OF_CYTOSKELETAL_PROTEINS	REACTOME_CASPASE:MEDIATED_CLEAVAGE_OF_CYTOSKELETAL_PROTEINS	0.76	>=0.20	ENSG00000240405 (3.3)	TNRC18 (2.9)	MACF1 (2.7)	VOPP1 (2.7)	SLC25A20 (2.6)	PLCD3 (2.5)	WDR6 (2.5)	DCAF16 (2.5)	PET112 (2.3)	NICN1 (2.1)
ENSG00000089737	DDX24 PPI subnetwork	0.76	>=0.20	NPM1 (4.0)	QTRT1 (4.0)	SMYD5 (3.7)	PA2G4 (3.6)	DRG1 (3.4)	EXOSC7 (3.4)	IMPDH2 (3.4)	POLR3D (3.2)	SSSCA1 (3.2)	MARS2 (3.1)
ENSG00000092841	MYL6 PPI subnetwork	0.76	>=0.20	LMOD1 (4.8)	RHOA (4.7)	NEXN (3.9)	CFL1 (3.5)	FHL2 (3.5)	MACF1 (3.5)	MALAT1 (3.3)	QRICH1 (3.3)	KLF6 (3.0)	SF3B1 (2.9)
GO:0046486	glycerolipid metabolic process	0.76	>=0.20	HSD17B12 (4.1)	ENSG00000250075 (3.2)	GPR146 (2.9)	TM6SF2 (2.8)	DDHD2 (2.7)	ENSG00000213882 (2.7)	G6PC3 (2.4)	ST6GAL2 (2.3)	FBXL4 (2.3)	C10orf112 (2.3)
ENSG00000163599	CTLA4 PPI subnetwork	0.76	>=0.20	IKZF4 (3.7)	IL2 (2.8)	WHSC1L1 (2.8)	SUOX (2.8)	LINC00354 (2.8)	DCUN1D1 (2.8)	PLCL1 (2.7)	IL21 (2.7)	MCF2L2 (2.6)	CTSW (2.5)
REACTOME_FORMATION_OF_HIV:1_ELONGATION_COMPLEX_IN_THE_ABSENCE_OF_HIV:1_TAT	REACTOME_FORMATION_OF_HIV:1_ELONGATION_COMPLEX_IN_THE_ABSENCE_OF_HIV:1_TAT	0.76	>=0.20	SSSCA1 (3.9)	KIAA1429 (3.1)	EIF2B5 (3.1)	TERF1 (3.1)	SUGP1 (3.0)	ZBTB6 (3.0)	LSM1 (2.9)	PRPF3 (2.8)	DCAF16 (2.7)	GAK (2.6)
REACTOME_FORMATION_OF_RNA_POL_II_ELONGATION_COMPLEX	REACTOME_FORMATION_OF_RNA_POL_II_ELONGATION_COMPLEX	0.76	>=0.20	SSSCA1 (3.9)	KIAA1429 (3.1)	EIF2B5 (3.1)	TERF1 (3.1)	SUGP1 (3.0)	ZBTB6 (3.0)	LSM1 (2.9)	PRPF3 (2.8)	DCAF16 (2.7)	GAK (2.6)
REACTOME_RNA_POLYMERASE_II_TRANSCRIPTION_ELONGATION	REACTOME_RNA_POLYMERASE_II_TRANSCRIPTION_ELONGATION	0.76	>=0.20	SSSCA1 (3.9)	KIAA1429 (3.1)	EIF2B5 (3.1)	TERF1 (3.1)	SUGP1 (3.0)	ZBTB6 (3.0)	LSM1 (2.9)	PRPF3 (2.8)	DCAF16 (2.7)	GAK (2.6)
MP:0004567	decreased myocardial fiber number	0.76	>=0.20	CACNB2 (5.2)	LMOD1 (4.4)	KCNG2 (4.0)	DAG1 (3.4)	PLCD3 (3.4)	NEXN (3.2)	SUOX (2.9)	FHL2 (2.9)	GP6 (2.8)	ERBB4 (2.7)
REACTOME_FORMATION_OF_THE_EARLY_ELONGATION_COMPLEX	REACTOME_FORMATION_OF_THE_EARLY_ELONGATION_COMPLEX	0.76	>=0.20	SSSCA1 (4.4)	EIF2B5 (3.8)	SUGP1 (3.4)	GAK (3.3)	FIBP (2.7)	PSMD2 (2.6)	SRA1 (2.5)	LSM1 (2.5)	PTBP1 (2.5)	PIK3C3 (2.4)
REACTOME_FORMATION_OF_THE_HIV:1_EARLY_ELONGATION_COMPLEX	REACTOME_FORMATION_OF_THE_HIV:1_EARLY_ELONGATION_COMPLEX	0.76	>=0.20	SSSCA1 (4.4)	EIF2B5 (3.8)	SUGP1 (3.4)	GAK (3.3)	FIBP (2.7)	PSMD2 (2.6)	SRA1 (2.5)	LSM1 (2.5)	PTBP1 (2.5)	PIK3C3 (2.4)
GO:0004867	serine-type endopeptidase inhibitor activity	0.76	>=0.20	APOB (5.2)	IL20RB (4.9)	CPS1 (4.7)	SLC38A3 (3.2)	DSC3 (3.2)	TAT (3.0)	ECM1 (2.8)	CES5A (2.7)	DPYD (2.5)	PYY (2.4)
ENSG00000105671	DDX49 PPI subnetwork	0.76	>=0.20	SSSCA1 (4.1)	SMYD5 (4.1)	EXOSC7 (3.8)	QTRT1 (3.6)	MARS2 (3.4)	TAF1B (3.4)	PA2G4 (3.2)	EIF2B5 (3.1)	POLR3D (3.0)	CDC5L (2.8)
REACTOME_APOPTOTIC_CLEAVAGE_OF_CELL_ADHESION__PROTEINS	REACTOME_APOPTOTIC_CLEAVAGE_OF_CELL_ADHESION__PROTEINS	0.76	>=0.20	DSC3 (9.9)	ERBB3 (3.6)	DCAKD (3.1)	MARVELD3 (3.0)	GIPC2 (2.8)	FAM84B (2.7)	IL20RB (2.7)	EFNB2 (2.3)	DCBLD1 (2.3)	NR3C2 (2.3)
ENSG00000108298	RPL19 PPI subnetwork	0.76	>=0.20	RPS11 (7.8)	NPM1 (4.3)	IMPDH2 (3.7)	WDR55 (3.1)	FCF1 (2.8)	ENSG00000220110 (2.8)	QARS (2.7)	HARS (2.7)	ZZZ3 (2.6)	HSPE1 (2.5)
ENSG00000120885	CLU PPI subnetwork	0.76	>=0.20	PAPPA2 (3.2)	FHIT (2.3)	C17orf105 (2.3)	TAT (2.3)	CDHR3 (2.2)	DCC (2.2)	ENSG00000253792 (2.2)	CEP120 (2.1)	AFF3 (2.1)	FAM84B (2.1)
MP:0011423	kidney cortex atrophy	0.76	>=0.20	SLC4A9 (3.0)	CDH6 (2.6)	C8orf84 (2.5)	CDH13 (2.5)	C8orf48 (2.5)	GIPC2 (2.4)	APOB (2.4)	ZNF423 (2.4)	RBMS1 (2.2)	JMJD8 (2.2)
MP:0009642	abnormal blood homeostasis	0.76	>=0.20	CPS1 (4.7)	APOB (4.6)	SLC4A9 (3.8)	SLC25A13 (3.0)	C10orf112 (2.9)	SLC25A20 (2.7)	TM6SF2 (2.3)	TAT (2.2)	DPYD (2.1)	SUOX (1.9)
MP:0003560	osteoarthritis	0.76	>=0.20	COL11A1 (8.1)	COL16A1 (5.2)	RCN3 (4.6)	EFEMP2 (4.4)	CRTAC1 (3.9)	SOX5 (3.5)	LAMB2 (3.2)	SOX6 (3.2)	CRYBA1 (2.4)	ADAM12 (2.4)
MP:0000692	small spleen	0.76	>=0.20	PIEZO1 (3.5)	RBMS1 (3.0)	CRIM1 (2.9)	HIVEP3 (2.7)	ZBTB20 (2.6)	CDH15 (2.6)	MSI2 (2.6)	SOX6 (2.6)	PTPRD (2.5)	PLCB2 (2.4)
ENSG00000180198	RCC1 PPI subnetwork	0.76	>=0.20	ENSG00000250075 (3.0)	CDCA2 (2.5)	MPHOSPH9 (2.2)	STRBP (2.2)	PRC1 (2.1)	IGF2BP3 (2.1)	DIAPH3 (2.0)	CES5A (1.9)	WDR90 (1.9)	ENSG00000258096 (1.8)
GO:0002381	immunoglobulin production involved in immunoglobulin mediated immune response	0.76	>=0.20	IL21 (4.7)	PROX2 (3.8)	IL2 (3.7)	ENSG00000227811 (2.7)	ENSG00000258944 (2.7)	ENSG00000254269 (2.6)	ENSG00000253656 (2.4)	CEP120 (2.2)	CAMK2D (2.1)	PP2D1 (2.1)
GO:0006767	water-soluble vitamin metabolic process	0.76	>=0.20	NUDT12 (3.4)	PISD (3.4)	ENSG00000248846 (3.2)	ENSG00000213882 (3.1)	ENSG00000227603 (3.0)	NAGS (2.9)	GSS (2.9)	ACSF3 (2.9)	IPMK (2.8)	TMCO6 (2.6)
ENSG00000197170	PSMD12 PPI subnetwork	0.76	>=0.20	PSMA5 (5.7)	PSMD2 (5.1)	NMT1 (4.6)	CCT7 (4.2)	HSPE1 (3.9)	MOB4 (3.2)	HSPD1 (2.9)	EIF2B5 (2.9)	SRA1 (2.8)	HARS (2.8)
MP:0001385	pup cannibalization	0.76	>=0.20	HAPLN4 (3.2)	C1orf51 (3.2)	BSN (3.1)	CRTAC1 (3.0)	LTBP3 (2.8)	RHBDL1 (2.8)	KNDC1 (2.7)	JAKMIP3 (2.6)	KCND3 (2.6)	LAMP3 (2.6)
GO:0030199	collagen fibril organization	0.76	>=0.20	COL11A1 (7.1)	ADAM12 (6.4)	RCN3 (6.0)	COL16A1 (5.8)	LAMA2 (3.3)	EFEMP2 (3.2)	ENSG00000248846 (2.8)	AFF3 (2.7)	FAM160A1 (2.7)	ENSG00000234902 (2.6)
REACTOME_EXTENSION_OF_TELOMERES	REACTOME_EXTENSION_OF_TELOMERES	0.76	>=0.20	WDR90 (4.5)	IPO9 (4.3)	C17orf53 (4.2)	PRADC1 (3.7)	MPHOSPH9 (2.9)	NCAPG (2.8)	PA2G4 (2.6)	C7orf50 (2.5)	PRC1 (2.4)	C17orf65 (2.2)
GO:0006664	glycolipid metabolic process	0.76	>=0.20	ENSG00000240405 (3.4)	ANO4 (3.3)	BMP8A (2.9)	PROX2 (2.9)	ZBTB26 (2.8)	GALNS (2.7)	SLC38A7 (2.7)	ENSG00000234350 (2.7)	ARSA (2.6)	EFHB (2.5)
GO:0071356	cellular response to tumor necrosis factor	0.76	>=0.20	CYB561D1 (3.2)	PIEZO1 (2.5)	NCK1 (2.4)	JMJD8 (2.3)	B3GALT1 (2.1)	PML (2.1)	EXD3 (2.1)	ENSG00000224788 (2.1)	IKZF4 (2.0)	SFI1 (2.0)
ENSG00000188739	RBM34 PPI subnetwork	0.76	>=0.20	NPM1 (3.6)	EXOSC7 (3.6)	PA2G4 (3.4)	SMYD5 (3.4)	RBM6 (3.2)	SSSCA1 (3.2)	QTRT1 (3.0)	POLR3D (3.0)	ZZZ3 (2.9)	WDR55 (2.7)
ENSG00000144668	ITGA9 PPI subnetwork	0.76	>=0.20	C1orf54 (3.1)	ODF1 (2.9)	ADAM12 (2.8)	CDH13 (2.8)	LTBP3 (2.6)	EFEMP2 (2.5)	PAPPA2 (2.5)	DPYSL4 (2.5)	SH2B3 (2.4)	ENSG00000255310 (2.3)
GO:0040017	positive regulation of locomotion	0.76	>=0.20	ENSG00000224788 (3.3)	PRR16 (3.1)	EFEMP2 (2.8)	PCDH17 (2.6)	ECM1 (2.5)	C1orf54 (2.4)	RCN3 (2.3)	CNBD1 (2.3)	MARVELD3 (2.2)	TBC1D28 (2.2)
GO:0009086	methionine biosynthetic process	0.76	>=0.20	ZCCHC4 (2.9)	CDH13 (2.5)	ENSG00000253753 (2.4)	TBC1D28 (2.4)	C12orf65 (2.3)	ENSG00000254839 (2.3)	EFHB (2.3)	DNAH5 (2.2)	NICN1 (2.2)	ENSG00000254269 (2.1)
GO:0051050	positive regulation of transport	0.76	>=0.20	PPY (3.3)	ENSG00000234350 (2.9)	PAPPA2 (2.9)	PYY (2.8)	ENSG00000227811 (2.8)	ENSG00000197727 (2.7)	ENSG00000254936 (2.7)	MCTP1 (2.7)	KCNK16 (2.5)	ENSG00000224788 (2.4)
ENSG00000081479	LRP2 PPI subnetwork	0.76	>=0.20	APOB (2.7)	CA10 (2.4)	FAM131A (2.2)	RPP25 (2.1)	DLG1 (2.1)	ZBTB20 (2.0)	GAD1 (2.0)	FOXA1 (1.9)	BSN (1.9)	KCNH3 (1.9)
GO:0006665	sphingolipid metabolic process	0.76	>=0.20	CYB561D1 (3.4)	C3orf39 (2.9)	TMBIM6 (2.8)	BMP8A (2.8)	ARSA (2.5)	TMEM38B (2.5)	P4HTM (2.4)	ENSG00000213882 (2.2)	SLC38A7 (2.2)	TMUB2 (2.2)
ENSG00000164050	PLXNB1 PPI subnetwork	0.76	>=0.20	EFHB (3.1)	ERBB4 (3.1)	SOX6 (3.0)	FAM84B (2.6)	MAGI2 (2.5)	MACF1 (2.5)	CUX2 (2.5)	CADM1 (2.5)	MST1R (2.5)	DPYSL4 (2.4)
GO:0030667	secretory granule membrane	0.77	>=0.20	GP6 (5.4)	PYY (5.3)	PPY (5.3)	OLFM4 (3.0)	AMT (2.7)	ENSG00000228075 (2.6)	CADPS2 (2.6)	ADAD1 (2.5)	NR3C2 (2.5)	G6PC3 (2.5)
MP:0005642	decreased mean corpuscular hemoglobin concentration	0.77	>=0.20	SLC25A21 (3.5)	MPI (3.2)	FCGRT (2.6)	FAM186B (2.5)	SLC38A3 (2.5)	MKRN1 (2.5)	ASB16 (2.4)	SLC39A8 (2.1)	FASTKD5 (2.0)	TMBIM6 (2.0)
ENSG00000106628	POLD2 PPI subnetwork	0.77	>=0.20	C17orf65 (3.4)	C17orf53 (3.1)	IPO9 (3.0)	WDR90 (2.8)	PTBP1 (2.5)	KCNK16 (2.2)	CCNG1 (2.2)	STAG1 (2.2)	C1orf183 (2.2)	IMPDH2 (2.1)
GO:2000147	positive regulation of cell motility	0.77	>=0.20	ENSG00000224788 (3.4)	PRR16 (2.9)	EFEMP2 (2.8)	RCN3 (2.4)	ECM1 (2.4)	DCBLD1 (2.3)	TBC1D28 (2.2)	PAPLN (2.2)	C1orf54 (2.2)	CSMD1 (2.2)
REACTOME_TIGHT_JUNCTION_INTERACTIONS	REACTOME_TIGHT_JUNCTION_INTERACTIONS	0.77	>=0.20	MARVELD3 (6.8)	ERBB3 (3.6)	SPON1 (3.1)	MSLN (3.0)	DLG1 (2.9)	CDH6 (2.9)	C10orf114 (2.8)	LAMP3 (2.8)	FAM160A1 (2.5)	CADPS2 (2.5)
GO:0046887	positive regulation of hormone secretion	0.77	>=0.20	KCNK16 (6.0)	PPY (5.6)	PYY (5.1)	ENSG00000254556 (4.6)	PAPPA2 (4.4)	ENSG00000229775 (4.3)	ST6GAL2 (3.6)	ENSG00000197727 (3.0)	ENSG00000254936 (3.0)	FOXP2 (2.7)
GO:0048291	isotype switching to IgG isotypes	0.77	>=0.20	IL21 (5.4)	IL2 (4.3)	ENSG00000258779 (3.3)	C12orf65 (3.3)	PROX2 (3.0)	FYN (2.8)	HIVEP3 (2.5)	ENSG00000227811 (2.5)	IKZF4 (2.4)	PP2D1 (2.4)
GO:0004532	exoribonuclease activity	0.77	>=0.20	TAF1B (3.4)	DCAF16 (3.3)	ANAPC4 (3.0)	TARS2 (2.7)	JRK (2.7)	RCCD1 (2.6)	PIK3C3 (2.6)	EIF2B5 (2.5)	RBM6 (2.5)	NDUFAF3 (2.5)
REACTOME_CDC20PHOSPHO:APCC_MEDIATED_DEGRADATION_OF_CYCLIN_A	REACTOME_CDC20PHOSPHO:APCC_MEDIATED_DEGRADATION_OF_CYCLIN_A	0.77	>=0.20	PSMA5 (5.9)	PSMD2 (5.0)	NMT1 (4.4)	CCT7 (3.7)	FIBP (3.0)	SSSCA1 (2.9)	MOB4 (2.7)	EIF2B5 (2.7)	HARS (2.7)	SRA1 (2.6)
ENSG00000120158	RCL1 PPI subnetwork	0.77	>=0.20	SMYD5 (4.9)	TAF1B (4.6)	QTRT1 (4.6)	SSSCA1 (4.2)	POLR3D (4.0)	EXOSC7 (3.8)	MARS2 (3.4)	NPM1 (3.3)	WDR55 (3.2)	IMPDH2 (3.2)
ENSG00000077942	FBLN1 PPI subnetwork	0.77	>=0.20	LAMA2 (4.3)	COL16A1 (3.7)	COL11A1 (3.7)	LTBP3 (3.5)	RCN3 (3.2)	HIF1A (3.2)	ECM1 (2.9)	EFEMP2 (2.7)	SASH1 (2.5)	ZNF423 (2.5)
MP:0002217	small lymph nodes	0.77	>=0.20	CTSW (4.1)	ENSG00000253792 (3.3)	FYN (3.2)	IL21 (3.2)	MSI2 (3.1)	SFI1 (2.8)	SP4 (2.7)	BANK1 (2.5)	IL2 (2.2)	ATP11B (2.2)
ENSG00000152582	SPEF2 PPI subnetwork	0.77	>=0.20	APOB (4.7)	CPS1 (3.5)	C17orf105 (3.2)	TMEM22 (3.0)	FCGRT (2.9)	LINC00304 (2.7)	AFF3 (2.5)	IL20RB (2.5)	SLC38A3 (2.5)	AMT (2.5)
KEGG_PANTOTHENATE_AND_COA_BIOSYNTHESIS	KEGG_PANTOTHENATE_AND_COA_BIOSYNTHESIS	0.77	>=0.20	DPYD (4.4)	ENSG00000213882 (3.1)	TMCO6 (3.0)	SLC25A20 (2.5)	RCCD1 (2.5)	SFI1 (2.4)	NUDT12 (2.4)	STOML1 (2.3)	ENSG00000255310 (2.3)	CYB561D1 (2.3)
GO:0072531	pyrimidine-containing compound transmembrane transport	0.77	>=0.20	ENSG00000227016 (3.0)	DALRD3 (2.7)	CNBD1 (2.6)	LIN28B (2.6)	GPER (2.5)	ENSG00000234902 (2.5)	TMEM175 (2.4)	UFL1 (2.4)	LINC00310 (2.3)	ENSG00000226387 (2.2)
GO:0002224	toll-like receptor signaling pathway	0.77	>=0.20	FIZ1 (3.1)	SH2B3 (3.0)	ENSG00000253656 (2.8)	ENSG00000226387 (2.6)	FMNL3 (2.4)	ENSG00000230962 (2.4)	ENSG00000251455 (2.4)	HEATR4 (2.3)	C3orf62 (2.3)	TMCO6 (2.3)
ENSG00000114126	TFDP2 PPI subnetwork	0.77	>=0.20	LCORL (4.5)	C17orf53 (3.3)	NCAPG (2.6)	CDH15 (2.4)	SBNO1 (2.4)	IPMK (2.4)	ATXN2 (2.4)	PHF2 (2.3)	DEPDC5 (2.3)	RPRD2 (2.3)
REACTOME_APC:CDC20_MEDIATED_DEGRADATION_OF_NEK2A	REACTOME_APC:CDC20_MEDIATED_DEGRADATION_OF_NEK2A	0.77	>=0.20	PRC1 (5.5)	NCAPG (5.0)	CDCA2 (4.7)	TMEM175 (3.9)	MPHOSPH9 (3.2)	QARS (2.6)	DIAPH3 (2.4)	KIAA1715 (2.3)	ANAPC4 (2.3)	SUGP1 (2.3)
ENSG00000108819	ENSG00000108819 PPI subnetwork	0.77	>=0.20	RERG (2.9)	RBFOX1 (2.7)	SORT1 (2.7)	ERBB4 (2.5)	PRADC1 (2.4)	UTRN (2.3)	NEXN (2.2)	GIPC2 (2.0)	ENSG00000250427 (1.9)	CCDC36 (1.9)
ENSG00000147403	RPL10 PPI subnetwork	0.77	>=0.20	RPS11 (6.0)	IMPDH2 (4.4)	NPM1 (4.3)	WDR55 (3.7)	QARS (3.6)	QTRT1 (3.4)	POLR3D (3.0)	FCF1 (3.0)	SMYD5 (2.9)	HSPE1 (2.9)
ENSG00000150760	DOCK1 PPI subnetwork	0.77	>=0.20	GRID2 (3.2)	ATXN1L (2.9)	GNAQ (2.8)	GP6 (2.8)	IL20RB (2.7)	ZC3H18 (2.6)	PHF2 (2.6)	PLCL1 (2.5)	SH2B3 (2.4)	SASH1 (2.4)
GO:0008637	apoptotic mitochondrial changes	0.77	>=0.20	C17orf58 (2.7)	C1orf183 (2.6)	PTP4A3 (2.5)	MPI (2.5)	PPCDC (2.4)	MON1B (2.2)	C17orf105 (2.2)	CCNG1 (2.1)	PLCD3 (2.1)	CAMK2D (2.1)
ENSG00000132361	KIAA0664 PPI subnetwork	0.77	>=0.20	SSSCA1 (3.7)	NPM1 (3.5)	IK (3.5)	DRG1 (3.1)	PA2G4 (3.0)	QTRT1 (3.0)	HARS (3.0)	NMT1 (2.8)	ASNS (2.7)	PRPF3 (2.7)
GO:0002573	myeloid leukocyte differentiation	0.77	>=0.20	ENSG00000250668 (3.6)	ENSG00000197727 (3.5)	C4orf32 (3.2)	BCL11A (2.8)	MAML3 (2.8)	IL2 (2.5)	SH2B3 (2.4)	ENSG00000233569 (2.4)	PRR14L (2.4)	ADAM12 (2.3)
GO:0009896	positive regulation of catabolic process	0.77	>=0.20	LINC00310 (4.0)	ENSG00000212997 (3.3)	NUDT12 (3.0)	BLID (2.8)	USP19 (2.7)	DALRD3 (2.6)	ATXN7L3 (2.6)	RHOT2 (2.6)	ZNF524 (2.5)	SLC38A2 (2.5)
GO:0043202	lysosomal lumen	0.77	>=0.20	SLC38A7 (5.5)	FCGRT (4.5)	ARSA (3.2)	LAMP3 (2.7)	CD14 (2.7)	PLCL1 (2.6)	BSN-AS2 (2.6)	SCAMP2 (2.6)	GALNS (2.5)	LAMB2 (2.5)
GO:0043094	cellular metabolic compound salvage	0.77	>=0.20	TRAPPC2L (3.0)	MIPOL1 (2.7)	NICN1 (2.5)	MPI (2.5)	ENSG00000251455 (2.4)	C7orf50 (2.3)	SYPL2 (2.1)	ENSG00000249862 (2.1)	C12orf65 (2.0)	ENSG00000248846 (2.0)
KEGG_NATURAL_KILLER_CELL_MEDIATED_CYTOTOXICITY	KEGG_NATURAL_KILLER_CELL_MEDIATED_CYTOTOXICITY	0.77	>=0.20	CTSW (7.6)	FYN (3.5)	IL2 (2.9)	HIVEP3 (2.7)	CD14 (2.7)	CSF3R (2.5)	EIF4E3 (2.3)	SH2B3 (2.2)	DCUN1D1 (2.1)	GOPC (2.1)
GO:0019838	growth factor binding	0.77	>=0.20	RCN3 (5.4)	EFEMP2 (5.0)	SEMA3F (4.9)	LAMB2 (4.3)	DAG1 (3.9)	CRIM1 (3.7)	FGFR1 (3.6)	CD300LG (3.4)	LAMA2 (3.4)	SLC44A2 (3.4)
GO:0015464	acetylcholine receptor activity	0.77	>=0.20	CDH15 (5.5)	ENSG00000181296 (4.0)	MAML3 (3.7)	PARK2 (3.4)	C1orf183 (3.4)	SGIP1 (3.3)	NRSN1 (2.8)	SORT1 (2.8)	NOX3 (2.7)	B3GALT1 (2.7)
REACTOME_ACTIVATION_OF_APCC_AND_APCCCDC20_MEDIATED_DEGRADATION_OF_MITOTIC_PROTEINS	REACTOME_ACTIVATION_OF_APCC_AND_APCCCDC20_MEDIATED_DEGRADATION_OF_MITOTIC_PROTEINS	0.77	>=0.20	PSMA5 (5.8)	PSMD2 (5.0)	NMT1 (4.2)	CCT7 (3.5)	PRC1 (3.1)	FIBP (3.0)	SSSCA1 (2.9)	SRA1 (2.7)	MOB4 (2.7)	IK (2.6)
ENSG00000185024	BRF1 PPI subnetwork	0.77	>=0.20	FASTKD5 (4.8)	LSM1 (3.1)	MCRS1 (3.1)	UBOX5 (3.0)	WDR24 (2.9)	SMYD5 (2.5)	STUB1 (2.5)	JRK (2.3)	DRG1 (2.1)	EIF2B5 (2.0)
GO:0035914	skeletal muscle cell differentiation	0.77	>=0.20	CDH15 (3.6)	ENSG00000250668 (3.4)	LINC00354 (3.0)	ZFAT (2.7)	ATXN1L (2.7)	ENSG00000254839 (2.6)	PRPF40B (2.6)	ENSG00000232874 (2.6)	ENSG00000227811 (2.4)	CYB561D1 (2.2)
GO:0051287	NAD binding	0.77	>=0.20	PCCB (5.4)	MCCC1 (4.9)	SLC25A20 (4.3)	ACSF3 (4.1)	PET112 (3.7)	FAM195A (3.6)	UGP2 (3.3)	COX5A (3.2)	SUOX (2.8)	TARS2 (2.3)
ENSG00000146677	ENSG00000146677 PPI subnetwork	0.77	>=0.20	RPS11 (8.9)	ENSG00000220110 (5.6)	RPS20P22 (3.2)	QARS (2.8)	ATXN1L (2.8)	FCF1 (2.2)	WDR55 (2.1)	IMPDH2 (2.0)	ENSG00000230962 (2.0)	EBLN2 (1.9)
ENSG00000075391	RASAL2 PPI subnetwork	0.77	>=0.20	SMYD5 (3.1)	EIF2B5 (3.1)	TAF1B (2.8)	WDR55 (2.5)	ENSG00000233569 (2.4)	MARS2 (2.4)	ENSG00000251023 (2.4)	FIZ1 (2.3)	FMNL3 (2.3)	POLR3D (2.3)
GO:0070003	threonine-type peptidase activity	0.77	>=0.20	PSMA5 (6.1)	PSMD2 (3.5)	NDUFA2 (3.2)	TRAPPC2L (3.0)	FIBP (2.8)	SRA1 (2.8)	SSSCA1 (2.7)	EXOSC7 (2.6)	CCT7 (2.6)	ZCCHC4 (2.3)
GO:0004298	threonine-type endopeptidase activity	0.77	>=0.20	PSMA5 (6.1)	PSMD2 (3.5)	NDUFA2 (3.2)	TRAPPC2L (3.0)	FIBP (2.8)	SRA1 (2.8)	SSSCA1 (2.7)	EXOSC7 (2.6)	CCT7 (2.6)	ZCCHC4 (2.3)
MP:0003721	increased tumor growth/size	0.77	>=0.20	CTSW (4.6)	ADAM12 (3.5)	ECM1 (2.7)	SLC44A2 (2.6)	LAMP3 (2.5)	KIAA0317 (2.5)	PML (2.5)	EFEMP2 (2.2)	CSMD3 (2.1)	ST6GALNAC2 (2.1)
GO:0015278	calcium-release channel activity	0.77	>=0.20	RBFOX1 (3.7)	MAD1L1 (3.7)	MCTP1 (3.7)	ENSG00000220110 (3.0)	C8orf84 (2.9)	PHYHIP (2.9)	MACF1 (2.7)	KIAA0317 (2.7)	IL20RB (2.6)	PIEZO1 (2.6)
GO:0004984	olfactory receptor activity	0.77	>=0.20	ENSG00000181296 (6.6)	ENSG00000227016 (3.6)	ENSG00000249618 (3.5)	NOX3 (3.2)	ENSG00000253656 (3.2)	ENSG00000230962 (3.1)	PDE1C (2.6)	PCDH15 (2.4)	MAML3 (2.4)	CD300LG (2.3)
ENSG00000184983	NDUFA6 PPI subnetwork	0.77	>=0.20	NDUFA2 (8.2)	COX5A (6.9)	MRPS21 (5.3)	TRAPPC2L (4.2)	NDUFAF3 (3.6)	HSPE1 (3.4)	FAM195A (3.4)	PCCB (3.3)	ACSF3 (2.8)	SRA1 (2.7)
REACTOME_RESPIRATORY_ELECTRON_TRANSPORT_ATP_SYNTHESIS_BY_CHEMIOSMOTIC_COUPLING_AND_HEAT_PRODUCTION_BY_UNCOUPLING_PROTEINS	REACTOME_RESPIRATORY_ELECTRON_TRANSPORT_ATP_SYNTHESIS_BY_CHEMIOSMOTIC_COUPLING_AND_HEAT_PRODUCTION_BY_UNCOUPLING_PROTEINS	0.77	>=0.20	NDUFA2 (8.6)	COX5A (7.9)	MRPS21 (5.3)	FAM195A (3.9)	TRAPPC2L (3.8)	PCCB (3.8)	HSPE1 (3.4)	ACSF3 (3.2)	DLST (3.0)	NDUFAF3 (2.9)
GO:0070972	protein localization in endoplasmic reticulum	0.77	>=0.20	PPAPDC1B (5.1)	KIAA0754 (4.3)	EDEM2 (3.5)	UFL1 (2.9)	ENSG00000254556 (2.8)	ENSG00000250427 (2.7)	CYB561D1 (2.6)	ENSG00000258708 (2.5)	G6PC3 (2.4)	TMBIM6 (2.3)
ENSG00000163191	S100A11 PPI subnetwork	0.77	>=0.20	ACSF3 (3.0)	IGF2BP3 (2.9)	TMBIM6 (2.3)	C3orf62 (2.3)	SOX6 (2.3)	GALNS (2.1)	HSPD1 (2.1)	PDE1C (2.0)	FAM195A (2.0)	STRBP (2.0)
ENSG00000180185	FAHD1 PPI subnetwork	0.77	>=0.20	PCCB (3.4)	MCCC1 (3.4)	ENSG00000239213 (3.2)	EIF2B5 (3.0)	ENSG00000197727 (2.7)	EDEM2 (2.7)	SLC25A20 (2.7)	JMJD8 (2.6)	KCNG1 (2.4)	ACSF3 (2.4)
GO:0035094	response to nicotine	0.77	>=0.20	ENSG00000254269 (3.4)	GRID2 (2.9)	B3GALT1 (2.9)	NRSN1 (2.7)	FAM109A (2.6)	PARK2 (2.6)	SGIP1 (2.5)	POU5F2 (2.5)	C3orf71 (2.4)	KLHL29 (2.3)
GO:0004860	protein kinase inhibitor activity	0.77	>=0.20	ZBTB6 (3.6)	NUFIP2 (2.8)	ARC (2.7)	SLC38A2 (2.6)	IKZF4 (2.6)	BANK1 (2.6)	KNDC1 (2.2)	SP5 (2.2)	TNRC18 (2.1)	APOB (2.1)
MP:0001666	abnormal intestinal absorption	0.77	>=0.20	C10orf112 (5.3)	TM6SF2 (4.8)	PHLPP2 (3.3)	ABP1 (2.6)	CPS1 (2.4)	MARVELD3 (2.2)	NAGS (2.2)	NR3C2 (2.1)	DPYD (2.0)	LCORL (2.0)
REACTOME_PAUSING_AND_RECOVERY_OF_TAT:MEDIATED_HIV:1_ELONGATION	REACTOME_PAUSING_AND_RECOVERY_OF_TAT:MEDIATED_HIV:1_ELONGATION	0.77	>=0.20	SSSCA1 (4.0)	STUB1 (3.5)	NDUFA2 (3.1)	DCAF16 (3.0)	GAK (2.9)	LSM1 (2.9)	PTBP1 (2.8)	FIBP (2.7)	KIAA1429 (2.7)	TERF1 (2.7)
REACTOME_TAT:MEDIATED_HIV:1_ELONGATION_ARREST_AND_RECOVERY	REACTOME_TAT:MEDIATED_HIV:1_ELONGATION_ARREST_AND_RECOVERY	0.77	>=0.20	SSSCA1 (4.0)	STUB1 (3.5)	NDUFA2 (3.1)	DCAF16 (3.0)	GAK (2.9)	LSM1 (2.9)	PTBP1 (2.8)	FIBP (2.7)	KIAA1429 (2.7)	TERF1 (2.7)
ENSG00000185736	ADARB2 PPI subnetwork	0.77	>=0.20	ZBTB26 (4.0)	RPRD2 (3.7)	MSL2 (3.4)	USP19 (3.1)	WDR6 (2.9)	BBX (2.9)	FAM160B2 (2.7)	FIZ1 (2.7)	JMJD8 (2.6)	SMAD5 (2.6)
ENSG00000117118	SDHB PPI subnetwork	0.77	>=0.20	ABRA (5.7)	ENSG00000236013 (4.4)	MYH7B (4.4)	PPP2R3A (4.3)	SYPL2 (3.5)	KCNG2 (3.4)	RBFOX1 (3.1)	NEXN (3.1)	FGF18 (2.9)	SLC25A20 (2.9)
REACTOME_TRANSPORT_OF_GLUCOSE_AND_OTHER_SUGARS_BILE_SALTS_AND_ORGANIC_ACIDS_METAL_IONS_AND_AMINE_COMPOUNDS	REACTOME_TRANSPORT_OF_GLUCOSE_AND_OTHER_SUGARS_BILE_SALTS_AND_ORGANIC_ACIDS_METAL_IONS_AND_AMINE_COMPOUNDS	0.77	>=0.20	ABP1 (4.2)	SLC39A8 (3.4)	SLC4A9 (3.3)	TM6SF2 (3.1)	TMEM38B (3.0)	GPER (2.6)	GIPC2 (2.6)	TMBIM6 (2.4)	C10orf112 (2.1)	C1orf87 (2.0)
GO:0005882	intermediate filament	0.77	>=0.20	DSC3 (4.1)	SMAD5-AS1 (2.1)	CRYBA1 (2.0)	LPHN3 (1.6)	ODZ2 (1.6)	HR (1.6)	IL20RB (1.5)	BNC2 (1.5)	ST6GALNAC2 (1.2)	KCNK16 (1.0)
GO:0006513	protein monoubiquitination	0.77	>=0.20	RAB5A (3.1)	ENSG00000253656 (3.0)	FHIT (2.9)	ZMAT2 (2.8)	DCUN1D1 (2.8)	WDR90 (2.6)	QRICH1 (2.5)	BSN-AS2 (2.4)	ENSG00000254269 (2.3)	ENSG00000226387 (2.3)
MP:0000278	abnormal myocardial fiber morphology	0.77	>=0.20	ABRA (5.4)	NEXN (5.0)	MYH7B (4.1)	PPP2R3A (3.9)	ENSG00000236013 (3.5)	FHL2 (3.3)	RBFOX1 (3.3)	KCNG2 (3.3)	SYPL2 (2.7)	SPHKAP (2.7)
ENSG00000161270	NPHS1 PPI subnetwork	0.77	>=0.20	ENSG00000227811 (4.1)	FHL2 (3.2)	MAGI2 (3.0)	PTK2 (2.9)	DSC3 (2.8)	IL20RB (2.7)	GP6 (2.7)	ENSG00000254269 (2.7)	ENSG00000253656 (2.6)	CD300LG (2.5)
GO:0031023	microtubule organizing center organization	0.77	>=0.20	ENSG00000249862 (4.2)	CEP120 (3.4)	WDR90 (3.2)	ZCCHC4 (3.1)	RCCD1 (3.0)	DIAPH3 (2.9)	PRR14L (2.7)	C17orf53 (2.7)	MPHOSPH9 (2.7)	KIAA1715 (2.6)
MP:0000250	abnormal vasoconstriction	0.77	>=0.20	LMOD1 (5.4)	RERG (5.0)	PLCL1 (3.6)	CACNB2 (3.4)	C8orf84 (3.0)	NAGS (3.0)	PCDH17 (2.9)	CDH6 (2.8)	ENSG00000227811 (2.7)	KCNG1 (2.6)
GO:0000236	mitotic prometaphase	0.77	>=0.20	DIAPH3 (5.4)	C17orf53 (4.4)	MPHOSPH9 (4.3)	CDCA2 (3.7)	KIAA1715 (3.5)	WDR90 (3.4)	NCAPG (2.8)	TERF1 (2.8)	ENSG00000249862 (2.8)	PRC1 (2.7)
GO:0000780	condensed nuclear chromosome, centromeric region	0.77	>=0.20	CDCA2 (7.5)	PRC1 (7.5)	NCAPG (7.2)	DIAPH3 (5.6)	C17orf53 (3.2)	MPHOSPH9 (2.3)	MUS81 (2.3)	RCCD1 (2.2)	OSBPL2 (2.1)	ENSG00000230962 (1.9)
GO:0009395	phospholipid catabolic process	0.77	>=0.20	ZFAT (3.7)	POU5F2 (3.2)	ENSG00000226387 (3.0)	C8orf48 (3.0)	RPP25 (2.9)	ENSG00000251603 (2.8)	FAM109A (2.7)	C13orf16 (2.6)	AMT (2.6)	ENSG00000182109 (2.4)
GO:0035337	fatty-acyl-CoA metabolic process	0.77	>=0.20	HSD17B12 (5.7)	FAM73A (3.1)	ENSG00000255310 (2.7)	C8orf48 (2.3)	ENSG00000213882 (2.3)	ENSG00000254652 (2.3)	C3orf62 (2.1)	ARMC2 (2.1)	G6PC3 (2.0)	USP33 (2.0)
GO:0046949	fatty-acyl-CoA biosynthetic process	0.77	>=0.20	HSD17B12 (5.7)	FAM73A (3.1)	ENSG00000255310 (2.7)	C8orf48 (2.3)	ENSG00000213882 (2.3)	ENSG00000254652 (2.3)	C3orf62 (2.1)	ARMC2 (2.1)	G6PC3 (2.0)	USP33 (2.0)
GO:0045926	negative regulation of growth	0.77	>=0.20	C21orf37 (3.3)	C17orf58 (3.2)	HSPD1 (3.0)	ENSG00000253656 (3.0)	PHLPP2 (2.8)	C3orf71 (2.7)	CRIM1 (2.6)	P4HTM (2.5)	BLID (2.5)	C15orf17 (2.4)
GO:0071897	DNA biosynthetic process	0.77	>=0.20	ENSG00000251023 (3.8)	NEXN-AS1 (3.0)	C17orf65 (3.0)	C1orf183 (2.8)	IPO9 (2.8)	EXD3 (2.8)	ENSG00000253753 (2.6)	CCNG1 (2.6)	ENSG00000227811 (2.5)	WHSC1L1 (2.4)
GO:0022618	ribonucleoprotein complex assembly	0.77	>=0.20	YLPM1 (4.1)	DRG1 (4.0)	RBM6 (3.4)	DDX20 (3.3)	FUBP1 (3.2)	IK (2.9)	PRPF3 (2.9)	FASTKD5 (2.8)	QTRT1 (2.7)	ZZZ3 (2.7)
ENSG00000106554	CHCHD3 PPI subnetwork	0.77	>=0.20	ABRA (5.6)	MYH7B (4.1)	ENSG00000236013 (3.9)	PET112 (3.5)	PPP2R3A (3.5)	COX5A (3.2)	RBFOX1 (3.1)	PCCB (3.1)	FAM195A (3.1)	SYPL2 (3.0)
REACTOME_HIV:1_TRANSCRIPTION_ELONGATION	REACTOME_HIV:1_TRANSCRIPTION_ELONGATION	0.77	>=0.20	SSSCA1 (4.0)	EIF2B5 (3.1)	KIAA1429 (3.1)	SUGP1 (3.0)	TERF1 (3.0)	LSM1 (2.9)	DCAF16 (2.9)	ZBTB6 (2.7)	PRPF3 (2.7)	GAK (2.6)
REACTOME_FORMATION_OF_HIV:1_ELONGATION_COMPLEX_CONTAINING_HIV:1_TAT	REACTOME_FORMATION_OF_HIV:1_ELONGATION_COMPLEX_CONTAINING_HIV:1_TAT	0.77	>=0.20	SSSCA1 (4.0)	EIF2B5 (3.1)	KIAA1429 (3.1)	SUGP1 (3.0)	TERF1 (3.0)	LSM1 (2.9)	DCAF16 (2.9)	ZBTB6 (2.7)	PRPF3 (2.7)	GAK (2.6)
REACTOME_TAT:MEDIATED_ELONGATION_OF_THE_HIV:1_TRANSCRIPT	REACTOME_TAT:MEDIATED_ELONGATION_OF_THE_HIV:1_TRANSCRIPT	0.77	>=0.20	SSSCA1 (4.0)	EIF2B5 (3.1)	KIAA1429 (3.1)	SUGP1 (3.0)	TERF1 (3.0)	LSM1 (2.9)	DCAF16 (2.9)	ZBTB6 (2.7)	PRPF3 (2.7)	GAK (2.6)
ENSG00000056345	ENSG00000056345 PPI subnetwork	0.77	>=0.20	RCN3 (4.2)	COL11A1 (3.8)	ECM1 (3.5)	GP6 (3.5)	EFEMP2 (3.4)	NAV1 (3.1)	APOB (3.1)	LTBP3 (2.9)	FMNL3 (2.9)	PLCL1 (2.7)
REACTOME_SMOOTH_MUSCLE_CONTRACTION	REACTOME_SMOOTH_MUSCLE_CONTRACTION	0.77	>=0.20	LMOD1 (14.3)	NEXN (7.4)	FHL2 (4.1)	C8orf84 (3.8)	KIAA0754 (3.2)	DAAM2 (3.1)	KLHL29 (2.8)	MACF1 (2.8)	EFEMP2 (2.6)	FOXP2 (2.4)
ENSG00000177889	UBE2N PPI subnetwork	0.77	>=0.20	DNAJC1 (3.2)	IP6K2 (3.0)	NCK1 (3.0)	TCTA (2.2)	ARIH2 (2.1)	SLC25A20 (2.0)	RAB5A (1.9)	ARRDC4 (1.7)	SLC39A8 (1.7)	FAM120AOS (1.7)
ENSG00000134453	RBM17 PPI subnetwork	0.77	>=0.20	CCDC97 (3.6)	YLPM1 (3.5)	UBOX5 (3.4)	PRPF3 (3.3)	PA2G4 (3.3)	SRSF6 (3.1)	PTBP1 (3.0)	ZC3H18 (2.9)	FASTKD5 (2.8)	CDC5L (2.8)
MP:0001190	reddish skin	0.77	>=0.20	DSC3 (3.8)	MSLN (3.4)	CSF3R (3.0)	CD14 (2.9)	MST1R (2.7)	IL20RB (2.6)	ZDHHC3 (2.1)	ENSG00000250427 (2.1)	ABP1 (2.0)	OLFM4 (1.8)
MP:0008828	abnormal lymph node cell ratio	0.78	>=0.20	IL21 (5.2)	IL2 (4.5)	CTSW (3.8)	FYN (3.3)	LINC00304 (3.3)	KCNJ2 (3.0)	PCDH9 (2.7)	FAM120AOS (2.5)	NUDT12 (2.4)	FAM160A1 (2.3)
ENSG00000136715	SAP130 PPI subnetwork	0.78	>=0.20	PML (3.1)	ATXN7L2 (2.8)	WDR6 (2.7)	MUS81 (2.4)	ARMC2 (2.3)	ZZZ3 (2.3)	RPP25 (2.2)	PPCDC (2.1)	ANAPC4 (2.0)	NPM1 (2.0)
ENSG00000024048	UBR2 PPI subnetwork	0.78	>=0.20	CDC5L (3.3)	PSMD2 (3.2)	BPTF (3.1)	COX19 (3.1)	HARS2 (2.9)	CCT7 (2.9)	IK (2.8)	ENSG00000258944 (2.7)	PIK3C3 (2.7)	UFL1 (2.7)
GO:0043405	regulation of MAP kinase activity	0.78	>=0.20	FAM84B (3.3)	FAM131A (2.6)	FAM160A1 (2.4)	KLF6 (2.2)	IPMK (2.2)	IL20RB (2.2)	FIZ1 (2.2)	NUMB (2.2)	STUB1 (2.2)	MST1R (2.2)
GO:0022624	proteasome accessory complex	0.78	>=0.20	PSMA5 (5.0)	PSMD2 (4.3)	NMT1 (4.0)	EIF2B5 (3.8)	CCT7 (3.2)	AP1G1 (3.2)	HARS (2.8)	SRA1 (2.6)	SSSCA1 (2.5)	FIBP (2.4)
MP:0000131	abnormal long bone epiphysis morphology	0.78	>=0.20	COL11A1 (4.8)	EFEMP2 (3.0)	SOX5 (2.7)	CDH13 (2.7)	COL16A1 (2.7)	CRIM1 (2.7)	SOX6 (2.4)	PAPPA2 (2.4)	RCN3 (2.3)	C21orf37 (2.3)
ENSG00000137218	FRS3 PPI subnetwork	0.78	>=0.20	SP5 (5.5)	FZD10 (4.7)	MYH7B (4.2)	GAD1 (4.1)	RPS20P22 (4.0)	FGF18 (3.5)	SEMA3F (3.1)	LSM1 (3.0)	AFF3 (2.9)	C8orf84 (2.8)
ENSG00000139144	PIK3C2G PPI subnetwork	0.78	>=0.20	HIVEP3 (2.8)	DLST (2.8)	KLF7 (2.6)	PIEZO1 (2.6)	DNM2 (2.6)	SLC44A2 (2.5)	GNAQ (2.4)	NAV1 (2.3)	SH2B3 (2.3)	PHF2 (2.3)
MP:0008584	photoreceptor outer segment degeneration	0.78	>=0.20	GNAT1 (6.3)	JAKMIP2 (5.0)	NCAN (2.7)	SPON1 (2.6)	ZBTB20 (2.6)	KIAA0754 (2.5)	ENSG00000227811 (2.5)	C8orf84 (2.5)	PHLPP2 (2.4)	SGIP1 (2.4)
GO:0009103	lipopolysaccharide biosynthetic process	0.78	>=0.20	ZBTB46 (3.4)	C15orf17 (3.3)	MKRN1 (3.2)	DNAH5 (3.0)	ARIH2 (2.9)	NUDT18 (2.9)	CAMK1D (2.7)	SCYL1 (2.6)	FAM109A (2.4)	NCKIPSD (2.4)
ENSG00000092098	RNF31 PPI subnetwork	0.78	>=0.20	PML (4.6)	IL2 (3.3)	SLC25A21 (3.2)	LAMP3 (2.9)	PISD (2.7)	C17orf58 (2.6)	IKZF4 (2.6)	CYB561D1 (2.5)	PRPF40B (2.1)	GAD1 (2.1)
MP:0006108	abnormal hindbrain development	0.78	>=0.20	TMEM132B (5.1)	ARC (3.6)	DLST (3.4)	ATXN1L (3.4)	SASH1 (3.4)	SP5 (3.3)	WDPCP (3.3)	ERBB4 (2.8)	ASTN2 (2.7)	ENSG00000226387 (2.7)
GO:0009262	deoxyribonucleotide metabolic process	0.78	>=0.20	RCCD1 (4.2)	ARMC2 (3.6)	TMCO6 (3.5)	NUDT18 (3.0)	FBXL4 (3.0)	PPCDC (2.9)	NICN1 (2.8)	ENSG00000225399 (2.7)	ENSG00000182109 (2.6)	ENSG00000258708 (2.5)
MP:0005358	abnormal incisor morphology	0.78	>=0.20	PAPLN (6.0)	FGFR1 (4.8)	CADM1 (4.0)	RCN3 (3.6)	PTPRD (3.0)	COL11A1 (2.8)	EFEMP2 (2.8)	LAMB2 (2.7)	COL16A1 (2.7)	ZFYVE21 (2.5)
ENSG00000109072	SEBOX PPI subnetwork	0.78	>=0.20	EFEMP2 (4.6)	APOB (3.7)	PRR16 (2.8)	PLCL1 (2.7)	RBMS1 (2.6)	CADM1 (2.6)	LTBP3 (2.6)	BLID (2.3)	SLC38A3 (2.3)	ADAM12 (2.2)
MP:0004231	abnormal calcium ion homeostasis	0.78	>=0.20	HR (4.0)	PITPNM2 (2.8)	CAMK1D (2.6)	CYB561D1 (2.5)	PRPF40B (2.4)	PRR16 (2.4)	CACNB2 (2.3)	RGS7BP (2.3)	RBFOX1 (2.2)	CD300LG (2.2)
GO:0071902	positive regulation of protein serine/threonine kinase activity	0.78	>=0.20	DEPDC5 (2.9)	FAM84B (2.7)	COX19 (2.7)	FAM131A (2.7)	FAM160A1 (2.6)	SLC44A2 (2.6)	NUMB (2.5)	RHBDL1 (2.4)	ARRDC4 (2.3)	ENSG00000255310 (2.3)
ENSG00000143632	ACTA1 PPI subnetwork	0.78	>=0.20	LMOD1 (4.9)	NEXN (4.8)	FHL2 (4.0)	KIAA0754 (3.8)	MACF1 (3.4)	CFL1 (3.2)	PTK2 (2.9)	GIPC2 (2.8)	SYPL2 (2.4)	ERBB3 (2.3)
MP:0003566	abnormal cell adhesion	0.78	>=0.20	GP6 (4.8)	LMOD1 (3.6)	MACF1 (3.4)	KIAA0754 (2.7)	NUMB (2.6)	PTK2 (2.6)	FGFR1 (2.5)	DSC3 (2.4)	UBOX5 (2.3)	LIN28B (2.3)
GO:0002718	regulation of cytokine production involved in immune response	0.78	>=0.20	PROX2 (3.4)	KCNJ2 (3.0)	ENSG00000253656 (2.9)	ENSG00000234902 (2.9)	C3orf62 (2.9)	DNAJB4 (2.7)	EBLN2 (2.7)	ENSG00000254839 (2.7)	ENSG00000233569 (2.7)	ENSG00000250075 (2.6)
ENSG00000100485	SOS2 PPI subnetwork	0.78	>=0.20	ZFYVE21 (3.1)	RPS20P22 (2.9)	GABRG1 (2.8)	FGFR1 (2.6)	PAFAH1B1 (2.4)	ENSG00000234350 (2.4)	ENSG00000239213 (2.4)	C1orf54 (2.4)	WHSC1L1 (2.3)	SLC44A2 (2.3)
GO:0006198	cAMP catabolic process	0.78	>=0.20	KIAA0825 (4.3)	RPS6KL1 (3.4)	ENSG00000236013 (3.2)	LINC00310 (2.8)	KCNH3 (2.8)	RGS7BP (2.7)	PCDH17 (2.7)	ENSG00000220161 (2.6)	C1orf183 (2.4)	BOLL (2.3)
REACTOME_CELL:CELL_COMMUNICATION	REACTOME_CELL:CELL_COMMUNICATION	0.78	>=0.20	MARVELD3 (4.7)	EFNB2 (4.1)	ERBB3 (3.7)	DAG1 (3.6)	DLG1 (3.4)	ODZ2 (3.1)	MSLN (2.9)	KLF7 (2.9)	MACF1 (2.9)	KIAA0754 (2.8)
MP:0001944	abnormal pancreas morphology	0.78	>=0.20	PPY (5.5)	KCNK16 (4.9)	PYY (3.8)	DCC (3.8)	JAKMIP2 (3.7)	ROBO2 (3.6)	FOXA1 (3.5)	OLFM4 (2.7)	TGM4 (2.6)	CDH15 (2.5)
ENSG00000121966	CXCR4 PPI subnetwork	0.78	>=0.20	HIF1A (3.9)	CSF3R (3.6)	EIF4E3 (3.3)	OLFM4 (3.0)	IKZF4 (2.8)	IL21 (2.8)	LAMP3 (2.8)	ENSG00000250668 (2.6)	ENSG00000229891 (2.6)	LSM12 (2.5)
GO:0061135	endopeptidase regulator activity	0.78	>=0.20	APOB (5.4)	CPS1 (4.8)	IL20RB (4.6)	ECM1 (4.0)	CES5A (3.4)	DSC3 (2.8)	SLC38A3 (2.7)	TAT (2.7)	DPYD (2.4)	ODF1 (2.0)
GO:0050650	chondroitin sulfate proteoglycan biosynthetic process	0.78	>=0.20	ENSG00000258096 (3.4)	SOX5 (3.0)	PPCDC (2.6)	GOPC (2.5)	BSN-AS2 (2.5)	ENSG00000254652 (2.4)	C1orf183 (2.4)	DNAJC1 (2.3)	C15orf17 (2.3)	RFTN2 (2.3)
ENSG00000178585	CTNNBIP1 PPI subnetwork	0.78	>=0.20	SLC38A7 (3.5)	LAMB2 (3.0)	FHIT (2.9)	QARS (2.8)	MST1R (2.7)	DUSP3 (2.7)	BCL11A (2.7)	WDR6 (2.6)	GALNS (2.5)	TCF4 (2.5)
REACTOME_EXTRINSIC_PATHWAY_FOR_APOPTOSIS	REACTOME_EXTRINSIC_PATHWAY_FOR_APOPTOSIS	0.78	>=0.20	IL2 (4.5)	NCK1 (3.8)	PML (3.1)	CTSW (2.8)	SLC39A8 (2.7)	CCNG1 (2.6)	HIVEP3 (2.6)	PIEZO1 (2.6)	HEATR4 (2.4)	IST1 (2.4)
REACTOME_DEATH_RECEPTOR__SIGNALLING	REACTOME_DEATH_RECEPTOR__SIGNALLING	0.78	>=0.20	IL2 (4.5)	NCK1 (3.8)	PML (3.1)	CTSW (2.8)	SLC39A8 (2.7)	CCNG1 (2.6)	HIVEP3 (2.6)	PIEZO1 (2.6)	HEATR4 (2.4)	IST1 (2.4)
MP:0003887	increased hepatocyte apoptosis	0.78	>=0.20	KLF6 (4.1)	APOB (3.8)	LIN28B (3.7)	SLC38A3 (3.5)	TMEM22 (2.7)	RAB5A (2.3)	GSS (2.3)	LAMB2 (2.2)	RERG (2.2)	OXR1 (2.1)
GO:0051259	protein oligomerization	0.78	>=0.20	GPER (3.0)	SLC25A21 (2.8)	CSMD1 (2.8)	ENSG00000213882 (2.5)	SUOX (2.5)	PITPNM2 (2.4)	ENSG00000248255 (2.4)	MPI (2.3)	ENSG00000230962 (2.3)	LINC00304 (2.3)
REACTOME_APCCCDC20_MEDIATED_DEGRADATION_OF_MITOTIC_PROTEINS	REACTOME_APCCCDC20_MEDIATED_DEGRADATION_OF_MITOTIC_PROTEINS	0.78	>=0.20	PSMA5 (5.9)	PSMD2 (5.1)	NMT1 (4.2)	CCT7 (3.6)	FIBP (3.1)	SSSCA1 (2.9)	SRA1 (2.9)	PRC1 (2.8)	IK (2.7)	HARS (2.7)
ENSG00000057593	F7 PPI subnetwork	0.78	>=0.20	SLC38A3 (4.4)	TAT (4.1)	IL20RB (3.8)	APOB (3.5)	CPS1 (3.1)	PPY (3.0)	LAMA2 (2.7)	ECM1 (2.6)	PRR16 (2.2)	NAGS (2.1)
GO:0015924	mannosyl-oligosaccharide mannosidase activity	0.78	>=0.20	UFL1 (4.3)	DNAJC1 (3.6)	FAM73A (3.5)	EDEM2 (3.1)	ARSA (2.8)	TMEM38B (2.7)	LCORL (2.4)	ARMC2 (2.4)	GALNS (2.3)	TMEM175 (2.2)
GO:0030949	positive regulation of vascular endothelial growth factor receptor signaling pathway	0.78	>=0.20	SLC4A9 (2.9)	PRPF40B (2.7)	ENSG00000229775 (2.6)	C4orf32 (2.6)	ENSG00000250075 (2.5)	ENSG00000253753 (2.0)	C17orf65 (2.0)	ECM1 (2.0)	MUS81 (2.0)	ENSG00000249862 (2.0)
ENSG00000101057	MYBL2 PPI subnetwork	0.78	>=0.20	C17orf53 (3.3)	LCORL (2.9)	SBNO1 (2.9)	SLC25A13 (2.8)	NCAPG (2.7)	PTBP1 (2.5)	CDCA2 (2.3)	DIAPH3 (2.3)	STUB1 (2.3)	CDH15 (2.3)
REACTOME_PEPTIDE_LIGAND:BINDING_RECEPTORS	REACTOME_PEPTIDE_LIGAND:BINDING_RECEPTORS	0.78	>=0.20	FAM19A1 (2.9)	CD14 (2.9)	GABRG1 (2.8)	RERG (2.6)	LRFN5 (2.6)	CAMKV (2.6)	PYY (2.5)	CSF3R (2.5)	GPR27 (2.4)	KCNJ2 (2.3)
MP:0003911	increased drinking behavior	0.78	>=0.20	PPY (4.3)	FCGRT (3.0)	PAPPA2 (3.0)	SLC4A9 (2.9)	CSMD1 (2.7)	RERG (2.7)	SMAD5-AS1 (2.6)	LIN28B (2.6)	KCNG1 (2.5)	TSHZ2 (2.4)
GO:0072509	divalent inorganic cation transmembrane transporter activity	0.78	>=0.20	TAF1B (3.0)	KCNK16 (3.0)	SLC39A8 (2.8)	MCRS1 (2.7)	CACNB2 (2.5)	SPON1 (2.5)	ENSG00000227016 (2.4)	NUFIP2 (2.2)	ERBB4 (2.2)	SCAMP2 (2.2)
ENSG00000161920	MED11 PPI subnetwork	0.78	>=0.20	ZBTB26 (3.3)	PRR14L (3.0)	CCDC97 (2.9)	NMT1 (2.9)	FCF1 (2.7)	LSM12 (2.7)	BPTF (2.6)	AP1G1 (2.6)	SSSCA1 (2.6)	LSM1 (2.6)
ENSG00000114209	PDCD10 PPI subnetwork	0.78	>=0.20	OSBPL2 (3.3)	SMAD5 (3.2)	MOB4 (3.1)	RBMS1 (3.0)	ENSG00000222017 (2.9)	SEMA3F (2.8)	RAB5A (2.6)	PPCDC (2.6)	ATXN1L (2.6)	COQ10B (2.5)
GO:0009636	response to toxin	0.78	>=0.20	LHCGR (3.5)	GIPC2 (3.3)	B3GALT1 (2.8)	JAKMIP3 (2.7)	IL20RB (2.6)	CSMD1 (2.6)	TM6SF2 (2.5)	FHIT (2.4)	ABP1 (2.3)	NUDT12 (2.2)
MP:0006317	decreased urine sodium level	0.78	>=0.20	SLC4A9 (6.1)	PAPPA2 (4.0)	PLCL1 (3.8)	PYY (3.0)	ABP1 (2.9)	C8orf84 (2.3)	MARVELD3 (2.2)	FIGN (2.1)	FAM186B (2.1)	PPY (2.0)
REACTOME_LIPID_DIGESTION_MOBILIZATION_AND_TRANSPORT	REACTOME_LIPID_DIGESTION_MOBILIZATION_AND_TRANSPORT	0.78	>=0.20	APOB (7.3)	TM6SF2 (5.8)	CPS1 (5.5)	C10orf112 (4.0)	PPY (3.7)	NAGS (3.1)	TAT (3.0)	FAM109A (2.9)	SLC38A3 (2.8)	OLFM4 (2.5)
ENSG00000082258	CCNT2 PPI subnetwork	0.78	>=0.20	SUGP1 (3.7)	SSSCA1 (3.7)	LSM1 (3.2)	KIAA1429 (3.0)	CIZ1 (2.9)	TERF1 (2.8)	CDC5L (2.7)	GAK (2.7)	SRA1 (2.7)	STUB1 (2.6)
MP:0002344	abnormal lymph node B cell domain morphology	0.78	>=0.20	IKZF4 (4.3)	CSF3R (3.7)	IL21 (2.5)	ENSG00000251455 (2.5)	COL16A1 (2.5)	ENSG00000250075 (2.2)	MAU2 (2.2)	ENSG00000227603 (2.2)	HIF1A (2.0)	SOX5 (1.9)
GO:0006749	glutathione metabolic process	0.78	>=0.20	JAKMIP3 (4.1)	TSKU (3.1)	GIPC2 (3.0)	GSS (2.9)	DNAJB4 (2.9)	C15orf17 (2.8)	LINC00304 (2.6)	ENSG00000258708 (2.5)	STK32C (2.4)	ARRDC4 (2.3)
GO:0051904	pigment granule transport	0.78	>=0.20	PP2D1 (3.0)	FAM73A (3.0)	C15orf17 (2.8)	VPS33B (2.7)	STOML1 (2.6)	SYT16 (2.4)	MPI (2.3)	C8orf48 (2.3)	ENSG00000228075 (2.3)	ENSG00000240405 (2.3)
MP:0000379	decreased hair follicle number	0.78	>=0.20	MARVELD3 (4.0)	ODZ2 (3.6)	FAM160A1 (3.3)	DCAKD (3.2)	DSC3 (3.0)	ST6GALNAC2 (2.8)	TGM4 (2.7)	GSS (2.5)	SEMA3F (2.4)	IGF2BP3 (2.3)
GO:0043535	regulation of blood vessel endothelial cell migration	0.78	>=0.20	CNBD1 (3.8)	LINC00354 (3.3)	ENSG00000227603 (3.1)	PCDH17 (3.0)	CDH13 (2.7)	TRPC7 (2.6)	SYT16 (2.6)	DCBLD1 (2.6)	ENSG00000253753 (2.6)	PRR16 (2.5)
ENSG00000104812	GYS1 PPI subnetwork	0.78	>=0.20	SH3GLB1 (2.9)	PPP2R3A (2.9)	ABRA (2.9)	EIF4E3 (2.9)	CCNG1 (2.5)	ENSG00000228075 (2.5)	MPI (2.5)	MAU2 (2.4)	PP2D1 (2.4)	ZDHHC3 (2.3)
ENSG00000144895	EIF2A PPI subnetwork	0.78	>=0.20	RPS11 (4.4)	POLR3D (3.7)	SMYD5 (3.2)	DDHD2 (3.0)	WDR55 (3.0)	MARS2 (2.9)	RPS20P22 (2.9)	EIF4G1 (2.8)	NPM1 (2.7)	DDX20 (2.6)
ENSG00000157873	TNFRSF14 PPI subnetwork	0.78	>=0.20	MOB4 (3.9)	CCT7 (3.7)	HSPE1 (3.5)	HSPD1 (3.3)	PSMA5 (3.3)	NPM1 (3.2)	COQ10B (3.1)	TRA2A (2.9)	LSM12 (2.8)	TMEM101 (2.5)
ENSG00000163464	CXCR1 PPI subnetwork	0.78	>=0.20	CSF3R (4.8)	OLFM4 (3.4)	PHACTR1 (3.0)	GP6 (2.8)	ENSG00000248255 (2.4)	CD14 (2.4)	DNAH5 (2.4)	KCNJ2 (2.2)	RPS6KL1 (2.1)	SLC39A8 (1.9)
GO:0048844	artery morphogenesis	0.78	>=0.20	PP2D1 (3.7)	C21orf37 (3.1)	LINC00354 (3.1)	ZBTB26 (2.9)	LMOD1 (2.7)	ZNF423 (2.7)	LIN28B (2.6)	KIF26B (2.2)	PRDM16 (2.2)	PURG (2.1)
GO:0046112	nucleobase biosynthetic process	0.78	>=0.20	ATXN1L (3.6)	ENSG00000239213 (3.5)	BSN-AS2 (3.2)	ENSG00000258708 (3.2)	ENSG00000248846 (3.0)	IST1 (2.8)	ENSG00000220161 (2.6)	C17orf65 (2.5)	MPI (2.5)	MIPOL1 (2.5)
ENSG00000119699	TGFB3 PPI subnetwork	0.78	>=0.20	COL16A1 (5.0)	COL11A1 (4.9)	RCN3 (4.8)	EFEMP2 (4.6)	LAMA2 (3.7)	FGF18 (3.5)	PAPLN (3.4)	BNC2 (3.3)	LAMB2 (3.2)	LTBP3 (3.1)
MP:0004110	transposition of great arteries	0.78	>=0.20	CDHR3 (3.5)	MAGI2 (3.4)	ZNF423 (3.2)	RBMS1 (3.2)	AMT (3.1)	PLCL1 (2.9)	SP5 (2.8)	LAMA2 (2.6)	SLC39A8 (2.6)	SETBP1 (2.5)
GO:0010469	regulation of receptor activity	0.78	>=0.20	ENSG00000220161 (4.2)	ENSG00000254936 (4.2)	XKR6 (3.4)	ENSG00000254556 (3.3)	ENSG00000253753 (2.9)	BAI1 (2.9)	MIR3187 (2.8)	ENSG00000255310 (2.7)	KCNH3 (2.7)	GPR123 (2.6)
REACTOME_CELL_JUNCTION_ORGANIZATION	REACTOME_CELL_JUNCTION_ORGANIZATION	0.78	>=0.20	MARVELD3 (4.9)	EFNB2 (4.0)	MSLN (3.6)	ERBB3 (3.6)	DAG1 (3.5)	ODZ2 (3.1)	PLCD3 (3.0)	PAPLN (2.9)	KIAA0754 (2.8)	FHL2 (2.8)
MP:0000166	abnormal chondrocyte morphology	0.78	>=0.20	COL11A1 (7.4)	COL16A1 (4.7)	PTPRD (4.4)	RCN3 (4.2)	FGFR1 (4.1)	SOX5 (3.3)	SETBP1 (3.1)	RERG (2.9)	AFF3 (2.5)	CADM1 (2.5)
ENSG00000137801	THBS1 PPI subnetwork	0.78	>=0.20	COL11A1 (5.7)	EFEMP2 (4.7)	ADAM12 (4.4)	COL16A1 (4.4)	RCN3 (4.2)	LAMA2 (3.3)	PIEZO1 (2.7)	ECM1 (2.6)	LTBP3 (2.6)	CPS1 (2.6)
ENSG00000156970	BUB1B PPI subnetwork	0.78	>=0.20	NCAPG (7.3)	CDCA2 (7.0)	PRC1 (6.8)	DIAPH3 (5.3)	C17orf53 (5.0)	MPHOSPH9 (3.8)	IPO9 (2.5)	ENSG00000249862 (2.3)	KIAA1715 (2.2)	WDR90 (2.2)
GO:0016769	transferase activity, transferring nitrogenous groups	0.78	>=0.20	ASNS (5.4)	MCCC1 (4.6)	TAT (4.5)	SLC38A3 (4.3)	SUOX (3.8)	PCCB (3.6)	NAGS (3.5)	TM6SF2 (3.3)	MPI (2.4)	AMT (2.3)
ENSG00000169251	NMD3 PPI subnetwork	0.78	>=0.20	NPM1 (3.7)	SUGP1 (3.5)	QTRT1 (3.4)	SSSCA1 (3.2)	EXOSC7 (3.2)	WDR55 (3.1)	PA2G4 (2.8)	DRG1 (2.8)	IK (2.8)	RPP25 (2.7)
GO:0048872	homeostasis of number of cells	0.78	>=0.20	SLC25A21 (3.7)	C12orf65 (3.3)	ENSG00000258779 (2.7)	MKRN1 (2.7)	ZFAT (2.7)	FYN (2.6)	IKZF4 (2.6)	DNAJC1 (2.5)	MON1B (2.4)	DCUN1D1 (2.3)
GO:0043409	negative regulation of MAPK cascade	0.79	>=0.20	ARC (3.0)	CAMK2D (2.6)	DND1 (2.5)	C1orf183 (2.4)	KLF6 (2.4)	CEP120 (2.3)	ENSG00000227603 (2.2)	CNBD1 (2.2)	NEXN-AS1 (2.2)	ENSG00000233569 (2.2)
ENSG00000108688	CCL7 PPI subnetwork	0.79	>=0.20	DCBLD1 (3.5)	EFEMP2 (3.2)	PRR16 (3.1)	SGIP1 (2.8)	RCN3 (2.8)	CRTAC1 (2.5)	KCNJ2 (2.4)	ADAM12 (2.2)	COL16A1 (2.2)	CSF3R (2.2)
REACTOME_THE_NLRP3_INFLAMMASOME	REACTOME_THE_NLRP3_INFLAMMASOME	0.79	>=0.20	ARRDC4 (5.5)	EIF4E3 (2.8)	NAV1 (2.5)	NUFIP2 (2.4)	CYB561D1 (2.3)	ENSG00000258708 (2.3)	MAD1L1 (2.3)	HSPE1 (2.2)	DPYD (2.1)	GIPC2 (2.1)
MP:0001132	absent mature ovarian follicles	0.79	>=0.20	PAPPA2 (3.4)	SMAD5-AS1 (3.3)	ARC (3.0)	NOX3 (2.8)	ANO4 (2.8)	LHCGR (2.5)	ADAD1 (2.4)	TMEM22 (2.3)	FAM160A1 (2.3)	ARRDC4 (2.1)
MP:0005559	increased circulating glucose level	0.79	>=0.20	PPY (9.0)	KCNK16 (6.9)	PYY (3.5)	GPR146 (3.1)	MAML3 (2.8)	SLC38A3 (2.5)	PTPRN2 (2.5)	CAMK2B (2.5)	ENSG00000228201 (2.5)	PAPPA2 (2.4)
ENSG00000106348	IMPDH1 PPI subnetwork	0.79	>=0.20	MPI (2.9)	UGP2 (2.8)	EIF2B5 (2.8)	PSMD2 (2.8)	QTRT1 (2.7)	HARS (2.6)	SUGP1 (2.5)	NPM1 (2.5)	NMT1 (2.4)	EIF4G1 (2.3)
ENSG00000160691	SHC1 PPI subnetwork	0.79	>=0.20	CTSW (4.4)	SLC44A2 (3.6)	ERBB3 (3.4)	CD300LG (3.3)	UTRN (3.0)	DNM2 (2.8)	GP6 (2.7)	SH2B3 (2.5)	ECM1 (2.5)	BANK1 (2.4)
GO:0005542	folic acid binding	0.79	>=0.20	SLC25A13 (4.0)	SLC38A3 (2.8)	TAT (2.6)	ENSG00000231920 (2.6)	FAM73A (2.6)	PHACTR1 (2.5)	DIAPH3-AS1 (2.5)	TM6SF2 (2.3)	ENSG00000239213 (2.3)	NAALADL2 (2.3)
ENSG00000124214	STAU1 PPI subnetwork	0.79	>=0.20	TRA2A (4.0)	NUFIP2 (3.0)	PP2D1 (2.9)	C13orf16 (2.7)	RHOA (2.7)	CELF4 (2.6)	ACTL7B (2.5)	CCDC36 (2.5)	FAM120A (2.4)	APC (2.4)
GO:0006354	transcription elongation, DNA-dependent	0.79	>=0.20	LSM1 (4.0)	PIK3C3 (3.0)	DDX20 (3.0)	FCF1 (2.9)	ATXN7L2 (2.7)	DND1 (2.6)	WDR55 (2.6)	FASTKD5 (2.6)	TERF1 (2.6)	ZCCHC4 (2.5)
ENSG00000171560	FGA PPI subnetwork	0.79	>=0.20	APOB (4.1)	SLC38A3 (3.9)	TAT (3.3)	CPS1 (3.0)	PITPNM2 (2.6)	AMT (2.3)	ECM1 (2.1)	C8orf48 (2.1)	IL20RB (2.1)	VOPP1 (2.0)
ENSG00000147065	MSN PPI subnetwork	0.79	>=0.20	CTSW (2.8)	SH2B3 (2.6)	PIEZO1 (2.6)	ENSG00000233569 (2.4)	KLF7 (2.2)	UTRN (2.1)	TMEM22 (2.0)	CSF3R (2.0)	PTP4A3 (2.0)	EIF4E3 (2.0)
ENSG00000011422	PLAUR PPI subnetwork	0.79	>=0.20	ADAM12 (4.2)	CD14 (4.1)	CSF3R (3.7)	COL11A1 (3.3)	TMEM38B (3.0)	EFEMP2 (2.5)	MACF1 (2.4)	ENSG00000254652 (2.3)	SGIP1 (2.3)	ENSG00000253656 (2.3)
GO:0014909	smooth muscle cell migration	0.79	>=0.20	BLID (5.3)	ADAM12 (3.5)	ENSG00000182109 (3.0)	ENSG00000227811 (2.9)	NAV1 (2.8)	CDH6 (2.7)	BOLL (2.7)	DNAH5 (2.6)	C8orf48 (2.5)	ECM1 (2.5)
GO:0015459	potassium channel regulator activity	0.79	>=0.20	SORCS3 (3.0)	KCNC2 (2.8)	TSHZ2 (2.8)	CACNB2 (2.8)	LMOD1 (2.7)	RPP25 (2.7)	ATP11B (2.5)	RGS7BP (2.5)	EFHB (2.5)	CA10 (2.4)
ENSG00000082512	TRAF5 PPI subnetwork	0.79	>=0.20	SP5 (2.8)	LAMP3 (2.7)	C13orf16 (2.4)	ENSG00000226387 (2.4)	PAPLN (2.2)	GAD1 (2.2)	ENSG00000240405 (2.2)	EXD3 (2.2)	GALNS (2.0)	TGM4 (1.9)
GO:0045055	regulated secretory pathway	0.79	>=0.20	PLCB2 (3.5)	CSF3R (3.3)	ATXN7L3 (3.0)	ENSG00000212997 (2.9)	CYB561D1 (2.7)	C13orf16 (2.5)	NOX3 (2.3)	ENSG00000245070 (2.3)	ENSG00000232874 (2.1)	MON1B (2.1)
MP:0000165	abnormal long bone hypertrophic chondrocyte zone	0.79	>=0.20	COL11A1 (7.1)	COL16A1 (4.7)	PTPRD (3.9)	C21orf37 (3.8)	FGFR1 (3.5)	RCN3 (3.4)	SOX5 (2.6)	CADM1 (2.6)	ENSG00000251603 (2.5)	RERG (2.4)
ENSG00000168530	MYL1 PPI subnetwork	0.79	>=0.20	LMOD1 (8.6)	NEXN (7.2)	FHL2 (4.7)	ABRA (4.4)	ENSG00000225399 (3.4)	PPP2R3A (3.1)	ENSG00000227603 (2.6)	SYPL2 (2.5)	C8orf84 (2.4)	CCDC36 (2.3)
GO:0005892	acetylcholine-gated channel complex	0.79	>=0.20	CDH15 (7.9)	MAML3 (3.3)	PARK2 (3.0)	SYPL2 (2.8)	KLHL29 (2.7)	CAMK2B (2.7)	ATXN7L2 (2.7)	C1orf183 (2.6)	ADCY2 (2.3)	GPR123 (2.3)
ENSG00000125630	POLR1B PPI subnetwork	0.79	>=0.20	DRG1 (4.5)	PA2G4 (3.3)	PRPF3 (3.3)	SSSCA1 (3.3)	EIF2B5 (3.2)	QTRT1 (3.0)	PIK3C3 (2.9)	ANAPC4 (2.9)	CDC5L (2.7)	IK (2.7)
REACTOME_REGULATION_OF_ORNITHINE_DECARBOXYLASE_ODC	REACTOME_REGULATION_OF_ORNITHINE_DECARBOXYLASE_ODC	0.79	>=0.20	PSMA5 (6.0)	PSMD2 (5.7)	NMT1 (4.3)	CCT7 (4.1)	SRA1 (3.5)	EIF2B5 (3.1)	SSSCA1 (3.1)	FIBP (3.1)	MOB4 (2.8)	HARS (2.7)
ENSG00000124588	NQO2 PPI subnetwork	0.79	>=0.20	GAK (3.4)	USP33 (3.4)	ARIH2 (3.2)	PHF2 (2.9)	TMCO6 (2.8)	VPS54 (2.7)	FAM160B2 (2.5)	FBXL4 (2.5)	RHOT2 (2.5)	SORT1 (2.4)
GO:0008194	UDP-glycosyltransferase activity	0.79	>=0.20	STOML1 (3.3)	C3orf39 (3.3)	EDEM2 (3.3)	VOPP1 (2.9)	TMEM101 (2.7)	DCBLD1 (2.6)	ENSG00000234902 (2.6)	RFTN2 (2.5)	TSKU (2.2)	DNAJC1 (2.2)
GO:0009083	branched chain family amino acid catabolic process	0.79	>=0.20	MCCC1 (5.3)	PCCB (4.4)	JMJD8 (4.3)	PET112 (3.6)	NICN1 (3.4)	ACSF3 (3.4)	MPI (3.4)	SUOX (3.4)	TARS2 (3.3)	FBXL4 (2.8)
ENSG00000107807	TLX1 PPI subnetwork	0.79	>=0.20	DIAPH3-AS1 (3.0)	BOLL (2.6)	C17orf58 (2.6)	NUDT18 (2.5)	SPON1 (2.4)	MSLN (2.3)	LETM2 (2.3)	ACTL7B (2.3)	CCNG1 (2.2)	C10orf140 (2.2)
ENSG00000023228	NDUFS1 PPI subnetwork	0.79	>=0.20	NDUFA2 (8.2)	COX5A (7.1)	MRPS21 (5.4)	TRAPPC2L (4.3)	HSPE1 (3.7)	PCCB (3.0)	FAM195A (2.9)	NDUFAF3 (2.9)	PSMA5 (2.6)	MARS2 (2.6)
MP:0001547	abnormal lipid level	0.79	>=0.20	SORT1 (3.1)	ENSG00000213882 (2.9)	PCCB (2.6)	TMBIM6 (2.5)	FCGRT (2.5)	HR (2.4)	CD300LG (2.4)	DPYD (2.3)	LHCGR (2.3)	NUDT12 (2.2)
MP:0010124	decreased bone mineral content	0.79	>=0.20	COL16A1 (5.4)	COL11A1 (4.2)	RCN3 (4.2)	PPY (3.9)	KCNK16 (3.1)	DCBLD1 (2.9)	LTBP3 (2.8)	MARVELD3 (2.8)	SPON1 (2.7)	LAMA2 (2.7)
MP:0003087	absent allantois	0.79	>=0.20	SP5 (6.1)	DND1 (4.4)	ENSG00000258636 (3.1)	RAB11FIP5 (3.0)	SMAD5-AS1 (2.7)	C10orf114 (2.5)	SLC38A7 (2.5)	ERBB3 (2.5)	ATXN7L2 (2.4)	ENSG00000236013 (2.4)
MP:0008006	increased stomach pH	0.79	>=0.20	GPER (4.7)	FAM109A (3.7)	PRDM16 (2.7)	SYT16 (2.1)	CSMD3 (2.1)	ENSG00000181296 (2.1)	ENSG00000236013 (2.1)	SLC44A2 (1.8)	ATP11B (1.8)	TRPC7 (1.8)
ENSG00000130772	MED18 PPI subnetwork	0.79	>=0.20	CCDC97 (3.5)	NMT1 (3.1)	ZBTB26 (2.9)	BPTF (2.9)	FCF1 (2.8)	ZBTB6 (2.6)	ZC3H18 (2.6)	PRR14L (2.4)	TMUB2 (2.4)	LSM12 (2.4)
GO:0051301	cell division	0.79	>=0.20	DIAPH3 (5.0)	MPHOSPH9 (4.2)	C17orf53 (3.9)	CDCA2 (3.4)	RCCD1 (3.0)	DCAF16 (2.9)	WDR90 (2.9)	NCAPG (2.8)	SP4 (2.6)	PRC1 (2.6)
GO:0030246	carbohydrate binding	0.79	>=0.20	OLFM4 (5.4)	GALNS (3.7)	CSF3R (3.6)	RCN3 (3.5)	LAMA2 (3.4)	EFEMP2 (3.2)	FCGRT (2.9)	CD14 (2.9)	COL11A1 (2.8)	COL16A1 (2.7)
ENSG00000058335	RASGRF1 PPI subnetwork	0.79	>=0.20	CFL1 (4.7)	PAFAH1B1 (4.1)	ZFYVE21 (3.7)	TCTA (3.5)	KLF7 (3.3)	SLC44A2 (3.1)	PLCL1 (2.6)	PITPNM2 (2.5)	ENSG00000254269 (2.4)	GSS (2.3)
GO:0006687	glycosphingolipid metabolic process	0.79	>=0.20	ANO4 (3.5)	ENSG00000240405 (2.9)	PROX2 (2.9)	BMP8A (2.7)	ENSG00000234350 (2.7)	GALNS (2.7)	EFHB (2.7)	SLC38A7 (2.5)	ZBTB26 (2.5)	ARSA (2.2)
MP:0000747	muscle weakness	0.79	>=0.20	CDH15 (6.4)	SYPL2 (5.9)	RBFOX1 (4.3)	ABRA (3.9)	NEXN (3.6)	PPP2R3A (3.6)	ERBB3 (3.2)	LAMA2 (2.6)	TMEM38B (2.6)	DAG1 (2.5)
MP:0002416	abnormal proerythroblast morphology	0.79	>=0.20	ZBTB46 (3.6)	COL11A1 (3.2)	SLC39A8 (2.9)	ATP11B (2.5)	SH2B3 (2.5)	RCN3 (2.5)	BMP8A (2.4)	TCF4 (2.3)	SLC25A21 (2.2)	PPP1R13B (2.0)
REACTOME_GPVI:MEDIATED_ACTIVATION_CASCADE	REACTOME_GPVI:MEDIATED_ACTIVATION_CASCADE	0.79	>=0.20	FMNL3 (3.4)	NAV1 (2.9)	CD14 (2.9)	LIN28B (2.9)	CTSW (2.8)	USP4 (2.8)	MAD1L1 (2.6)	TCTA (2.5)	GNAQ (2.5)	FAM186B (2.3)
ENSG00000213741	RPS29 PPI subnetwork	0.79	>=0.20	RPS11 (7.4)	QARS (5.9)	IMPDH2 (5.6)	NPM1 (4.7)	CCNG1 (4.1)	ENSG00000220110 (3.0)	CCT7 (2.7)	WDR55 (2.7)	FAM73A (2.6)	RPS20P22 (2.4)
GO:0070371	ERK1 and ERK2 cascade	0.79	>=0.20	ENSG00000258636 (3.5)	ENSG00000234350 (3.5)	ENSG00000254839 (3.1)	FAM109A (2.6)	ENSG00000224788 (2.5)	SPON1 (2.5)	ENSG00000226387 (2.2)	GRM3 (2.2)	C17orf58 (2.2)	ENSG00000229891 (2.1)
MP:0004084	abnormal cardiac muscle relaxation	0.79	>=0.20	MYH7B (4.4)	NEXN (4.3)	CACNB2 (4.3)	KCNG2 (4.0)	ABRA (3.7)	SPHKAP (3.6)	LMOD1 (3.2)	PTP4A3 (2.8)	FHL2 (2.8)	FAM195A (2.8)
MP:0004901	decreased male germ cell number	0.79	>=0.20	ADAD1 (6.0)	LHCGR (4.1)	BOLL (4.1)	ACTL7B (3.1)	DND1 (2.9)	CADPS2 (2.9)	CCDC36 (2.5)	ENSG00000182109 (2.2)	SLC25A21 (2.2)	MIPOL1 (2.1)
GO:0016032	viral reproduction	0.79	>=0.20	RPS11 (4.8)	ZBTB6 (3.0)	ZBTB26 (2.7)	CCDC97 (2.7)	KIAA1429 (2.6)	COX19 (2.6)	RC3H2 (2.4)	DRG1 (2.3)	SRA1 (2.3)	PIK3C3 (2.3)
MP:0002896	abnormal bone mineralization	0.79	>=0.20	COL11A1 (5.1)	COL16A1 (4.1)	FGFR1 (4.1)	RCN3 (4.0)	C21orf37 (3.9)	RERG (3.9)	PTPRD (3.8)	DAAM2 (3.5)	MAGI2 (3.2)	CADM1 (3.1)
ENSG00000102755	FLT1 PPI subnetwork	0.79	>=0.20	CD300LG (3.9)	ENSG00000239213 (3.8)	FMNL3 (3.6)	SPATS2 (3.4)	TCF4 (3.1)	PCDH17 (2.9)	RERG (2.9)	ADAM12 (2.6)	DLG1 (2.4)	NAV1 (2.4)
ENSG00000126602	TRAP1 PPI subnetwork	0.79	>=0.20	UBOX5 (3.6)	IST1 (3.5)	MAML3 (3.2)	SRSF6 (3.1)	BSN-AS2 (3.0)	FASTKD5 (2.7)	ATXN1L (2.5)	FUBP1 (2.4)	MRPS21 (2.3)	MOB4 (2.3)
REACTOME_N:GLYCAN_ANTENNAE_ELONGATION	REACTOME_N:GLYCAN_ANTENNAE_ELONGATION	0.79	>=0.20	B3GALT1 (3.3)	CSF3R (2.6)	LHCGR (2.5)	GPR27 (2.4)	ST6GAL2 (2.4)	EFNA5 (2.3)	PACRG (2.1)	TRPC4AP (2.1)	EDEM2 (2.1)	TSKU (2.1)
GO:0004866	endopeptidase inhibitor activity	0.79	>=0.20	APOB (5.4)	CPS1 (4.9)	IL20RB (4.6)	ECM1 (3.9)	CES5A (3.4)	SLC38A3 (2.9)	DSC3 (2.8)	TAT (2.7)	DPYD (2.4)	BLID (2.0)
GO:0006643	membrane lipid metabolic process	0.79	>=0.20	CYB561D1 (3.3)	C3orf39 (3.1)	BMP8A (2.9)	TMBIM6 (2.6)	TMEM38B (2.4)	ARSA (2.4)	P4HTM (2.3)	ENSG00000240405 (2.3)	TMUB2 (2.3)	ATP11B (2.2)
GO:0022625	cytosolic large ribosomal subunit	0.79	>=0.20	RPS11 (8.6)	ENSG00000220110 (4.2)	RPS20P22 (3.1)	RC3H2 (2.7)	QARS (2.7)	IMPDH2 (2.6)	RABGAP1 (2.4)	ZZZ3 (2.3)	MRPS21 (2.2)	NPM1 (2.0)
GO:0031907	microbody lumen	0.79	>=0.20	SLC25A20 (6.0)	SUOX (3.8)	TAT (3.7)	GSS (3.5)	ENSG00000213882 (3.2)	TM6SF2 (3.2)	SLC38A3 (3.1)	NUDT12 (3.1)	PCCB (3.0)	DPYD (2.7)
GO:0005782	peroxisomal matrix	0.79	>=0.20	SLC25A20 (6.0)	SUOX (3.8)	TAT (3.7)	GSS (3.5)	ENSG00000213882 (3.2)	TM6SF2 (3.2)	SLC38A3 (3.1)	NUDT12 (3.1)	PCCB (3.0)	DPYD (2.7)
MP:0005292	improved glucose tolerance	0.79	>=0.20	PPY (4.4)	KCNK16 (3.9)	OLFM4 (3.7)	PYY (3.6)	PLCL1 (2.9)	ARRDC4 (2.6)	SORT1 (2.6)	ENSG00000227811 (2.5)	PARK2 (2.4)	ASB16 (2.2)
ENSG00000079335	CDC14A PPI subnetwork	0.79	>=0.20	MARS2 (4.8)	PA2G4 (4.7)	SSSCA1 (3.5)	DRG1 (3.4)	EXOSC7 (3.4)	IMPDH2 (3.3)	NPM1 (3.2)	SMYD5 (3.1)	QTRT1 (3.0)	DDX20 (2.8)
GO:0016272	prefoldin complex	0.79	>=0.20	NDUFA2 (4.8)	MRPS21 (3.3)	TRAPPC2L (3.2)	ZMAT2 (3.1)	ENSG00000220110 (3.1)	KIF6 (2.8)	LSM1 (2.7)	CYB561D1 (2.6)	ENSG00000251023 (2.6)	SMYD5 (2.4)
MP:0000521	abnormal kidney cortex morphology	0.79	>=0.20	PAPPA2 (3.9)	PLCL1 (3.8)	SMAD5-AS1 (3.1)	PACRG (2.9)	C10orf112 (2.8)	SEMA3F (2.7)	FGFR1 (2.7)	SETBP1 (2.6)	SLC4A9 (2.5)	CA10 (2.4)
GO:0009066	aspartate family amino acid metabolic process	0.79	>=0.20	ENSG00000258708 (4.8)	MIPOL1 (4.6)	MCCC1 (3.4)	PET112 (3.1)	NUDT12 (3.1)	SLC25A13 (3.1)	ACSF3 (2.8)	SUOX (2.7)	AMT (2.6)	QTRT1 (2.6)
GO:0005520	insulin-like growth factor binding	0.79	>=0.20	LAMB2 (4.5)	RCN3 (4.2)	EFEMP2 (4.0)	FHL2 (3.7)	ECM1 (3.5)	CRIM1 (3.5)	LTBP3 (3.5)	SEMA3F (3.4)	FGFR1 (3.1)	TSKU (3.0)
GO:0061245	establishment or maintenance of bipolar cell polarity	0.79	>=0.20	SPON1 (3.7)	NAALADL2 (3.6)	ARMC2 (2.9)	KIF6 (2.8)	EBLN2 (2.7)	ENSG00000224788 (2.4)	C1orf87 (2.4)	NEXN-AS1 (2.3)	PYY (2.3)	ENSG00000225399 (2.3)
GO:0035088	establishment or maintenance of apical/basal cell polarity	0.79	>=0.20	SPON1 (3.7)	NAALADL2 (3.6)	ARMC2 (2.9)	KIF6 (2.8)	EBLN2 (2.7)	ENSG00000224788 (2.4)	C1orf87 (2.4)	NEXN-AS1 (2.3)	PYY (2.3)	ENSG00000225399 (2.3)
MP:0009336	increased splenocyte proliferation	0.79	>=0.20	IL2 (6.0)	IL21 (4.7)	ENSG00000245070 (3.0)	GIPC2 (2.7)	CTSW (2.6)	CDH6 (2.5)	CADM1 (2.3)	COQ10B (2.1)	BBX (2.0)	C12orf65 (2.0)
MP:0000208	decreased hematocrit	0.79	>=0.20	MKRN1 (5.0)	GPR146 (4.0)	KLHDC8B (2.4)	SLC39A8 (2.4)	HIF1A (2.2)	LINC00304 (2.2)	GP6 (2.1)	FHL2 (2.0)	ASB16 (1.9)	MCF2L2 (1.9)
ENSG00000189369	GSPT2 PPI subnetwork	0.79	>=0.20	RPS11 (10.4)	QARS (4.0)	ENSG00000220110 (3.9)	IMPDH2 (3.8)	CCNG1 (3.3)	NPM1 (3.1)	RPS20P22 (2.7)	FCF1 (2.1)	WDR55 (1.9)	CIZ1 (1.8)
ENSG00000170889	RPS9 PPI subnetwork	0.79	>=0.20	RPS11 (5.5)	IMPDH2 (5.3)	QARS (4.5)	NPM1 (4.4)	QTRT1 (4.1)	CCT7 (3.4)	WDR55 (3.3)	SRSF6 (3.2)	EIF2B5 (3.0)	SMYD5 (2.9)
ENSG00000109062	SLC9A3R1 PPI subnetwork	0.79	>=0.20	ABP1 (4.2)	GIPC2 (4.1)	SLC4A9 (2.8)	RPS20P22 (2.8)	PAPPA2 (2.7)	ENSG00000239213 (2.6)	DAAM2 (2.4)	ENSG00000254652 (2.2)	OLFM4 (2.2)	MSL2 (2.2)
MP:0004214	abnormal long bone diaphysis morphology	0.79	>=0.20	RCN3 (3.9)	EFEMP2 (3.9)	LTBP3 (3.2)	COL16A1 (3.1)	SOX6 (2.6)	SOX5 (2.5)	HR (2.4)	MST1R (2.4)	PIEZO1 (2.3)	C15orf17 (2.3)
GO:0034330	cell junction organization	0.79	>=0.20	KIAA0754 (3.9)	DSC3 (3.6)	CSMD1 (3.6)	MSLN (3.3)	ERBB3 (3.2)	MARVELD3 (3.1)	FAM84B (3.1)	UTRN (3.0)	EFNB2 (2.8)	PLCD3 (2.8)
ENSG00000184779	RPS17 PPI subnetwork	0.79	>=0.20	RPS11 (6.4)	IMPDH2 (5.2)	NPM1 (4.6)	QARS (4.5)	WDR55 (3.3)	QTRT1 (3.1)	POLR3D (3.0)	CCT7 (3.0)	SSSCA1 (2.8)	ENSG00000220110 (2.7)
ENSG00000182774	RPS17L PPI subnetwork	0.79	>=0.20	RPS11 (6.4)	IMPDH2 (5.2)	NPM1 (4.6)	QARS (4.5)	WDR55 (3.3)	QTRT1 (3.1)	POLR3D (3.0)	CCT7 (3.0)	SSSCA1 (2.8)	ENSG00000220110 (2.7)
ENSG00000145592	RPL37 PPI subnetwork	0.79	>=0.20	RPS11 (9.7)	ENSG00000220110 (4.0)	IMPDH2 (3.8)	QARS (3.5)	NPM1 (3.5)	CCNG1 (3.2)	WDR55 (2.8)	RPS20P22 (2.4)	FCF1 (2.1)	HSPE1 (1.7)
GO:0051272	positive regulation of cellular component movement	0.79	>=0.20	ENSG00000224788 (3.2)	PRR16 (3.0)	EFEMP2 (2.7)	DCBLD1 (2.4)	RCN3 (2.3)	PAPLN (2.3)	TBC1D28 (2.2)	CSMD1 (2.1)	ECM1 (2.1)	ADAM12 (2.1)
KEGG_T_CELL_RECEPTOR_SIGNALING_PATHWAY	KEGG_T_CELL_RECEPTOR_SIGNALING_PATHWAY	0.79	>=0.20	IL21 (7.4)	IL2 (7.1)	CTSW (4.2)	HIVEP3 (3.8)	FYN (3.2)	KLF6 (2.7)	DCUN1D1 (2.3)	CAMK2D (2.2)	SLC44A2 (2.1)	MCTP1 (2.0)
GO:0017157	regulation of exocytosis	0.79	>=0.20	ENSG00000212997 (3.0)	FBXL16 (3.0)	FAM19A1 (2.9)	RHBDL1 (2.9)	AK5 (2.8)	PITPNM2 (2.7)	CELF4 (2.7)	KNDC1 (2.5)	NICN1 (2.5)	CDH13 (2.5)
ENSG00000197943	PLCG2 PPI subnetwork	0.79	>=0.20	BANK1 (4.2)	SH2B3 (3.7)	C1orf54 (3.0)	C4orf32 (2.9)	FYN (2.8)	PLCL1 (2.7)	FMNL3 (2.7)	SH3GLB1 (2.7)	SLC44A2 (2.7)	CTSW (2.6)
ENSG00000160194	NDUFV3 PPI subnetwork	0.79	>=0.20	NDUFA2 (8.5)	COX5A (7.0)	MRPS21 (5.5)	TRAPPC2L (4.0)	HSPE1 (3.6)	NDUFAF3 (3.4)	FAM195A (3.4)	PCCB (3.3)	ACSF3 (2.5)	ZMAT2 (2.3)
ENSG00000104637	ENSG00000104637 PPI subnetwork	0.79	>=0.20	HSPE1 (4.0)	MRPS21 (3.6)	RHOA (3.2)	NDUFA2 (3.1)	FCF1 (3.0)	COX19 (2.9)	TMBIM6 (2.8)	RPS11 (2.5)	MOB4 (2.4)	CFL1 (2.2)
ENSG00000172936	MYD88 PPI subnetwork	0.79	>=0.20	CD14 (4.5)	CSF3R (3.5)	SH2B3 (2.9)	PML (2.9)	CAMK1D (2.7)	USP4 (2.4)	MCTP1 (2.4)	POU5F2 (2.1)	BANK1 (2.0)	PHACTR1 (1.9)
GO:0032451	demethylase activity	0.79	>=0.20	LINC00304 (2.9)	FAM160B2 (2.9)	VPS54 (2.8)	BPTF (2.7)	CES5A (2.7)	DND1 (2.7)	MSL2 (2.6)	C3orf39 (2.6)	OSBPL2 (2.3)	CEP120 (2.3)
GO:0001892	embryonic placenta development	0.79	>=0.20	CES5A (3.6)	PRR14L (3.5)	ENSG00000248846 (3.2)	MARVELD3 (3.2)	ZFAT (3.0)	ENSG00000250427 (3.0)	ENSG00000250075 (2.8)	ARC (2.8)	UBOX5 (2.5)	C12orf65 (2.4)
GO:0016829	lyase activity	0.79	>=0.20	PCCB (5.1)	SUOX (4.4)	ENSG00000213882 (3.8)	MCCC1 (3.6)	TAT (3.6)	SLC25A20 (3.4)	GSS (3.3)	PET112 (3.2)	AMT (3.1)	FHIT (3.1)
MP:0000229	abnormal megakaryocyte differentiation	0.79	>=0.20	GP6 (8.4)	SLC25A21 (3.8)	C10orf112 (2.9)	ST6GAL2 (2.7)	TM6SF2 (2.5)	KLHDC8B (2.4)	MON1B (2.2)	C1orf51 (2.1)	ENSG00000197727 (2.1)	OLFM4 (2.1)
REACTOME_NOD12_SIGNALING_PATHWAY	REACTOME_NOD12_SIGNALING_PATHWAY	0.79	>=0.20	WHSC1L1 (2.9)	IST1 (2.8)	VOPP1 (2.8)	ARMC2 (2.5)	IL20RB (2.4)	NCK1 (2.3)	DDHD2 (2.3)	DLG1 (2.3)	RC3H2 (2.3)	HARS2 (2.2)
ENSG00000107566	ERLIN1 PPI subnetwork	0.79	>=0.20	KLF6 (3.0)	HIVEP3 (2.9)	SH2B3 (2.9)	KLF7 (2.7)	RBMS1 (2.6)	ZBTB46 (2.5)	PHLPP2 (2.3)	PIEZO1 (2.2)	CYB561D1 (2.2)	IL2 (2.1)
ENSG00000104976	SNAPC2 PPI subnetwork	0.79	>=0.20	LSM1 (5.8)	BAG4 (3.7)	SSSCA1 (3.2)	EXOSC7 (3.2)	KCNG2 (2.8)	PRR14L (2.5)	DRG1 (2.5)	TERF1 (2.4)	WDR24 (2.4)	MRPS21 (2.3)
MP:0000440	domed cranium	0.79	>=0.20	FGFR1 (4.1)	COL11A1 (3.3)	PTPRD (3.0)	HR (2.9)	CRIM1 (2.6)	ENSG00000248255 (2.4)	PIEZO1 (2.4)	C21orf37 (2.3)	PRDM16 (2.3)	COL16A1 (2.3)
MP:0000716	abnormal immune system cell morphology	0.79	>=0.20	ENSG00000253792 (3.6)	SLC35A4 (3.5)	CTSW (3.0)	BANK1 (2.9)	MAD1L1 (2.8)	PCDH9 (2.8)	STRBP (2.4)	PLCB2 (2.4)	CAMK1D (2.4)	BLID (2.3)
ENSG00000125482	TTF1 PPI subnetwork	0.79	>=0.20	ARIH2 (4.0)	DDX20 (2.8)	EXOSC7 (2.7)	PA2G4 (2.7)	DND1 (2.6)	WDR55 (2.6)	RBM6 (2.6)	CDC5L (2.5)	EIF2B5 (2.5)	LSM1 (2.5)
GO:0042803	protein homodimerization activity	0.79	>=0.20	FCGRT (3.3)	SLC25A13 (2.9)	ENSG00000213882 (2.7)	C1orf51 (2.7)	C17orf58 (2.5)	KLHDC8B (2.3)	APOB (2.3)	HSD17B12 (2.2)	SH2B3 (2.2)	TAT (2.1)
GO:0005814	centriole	0.79	>=0.20	CEP120 (3.9)	MPHOSPH9 (3.9)	DIAPH3 (3.8)	WDR90 (3.6)	CDCA2 (3.5)	C17orf53 (3.4)	NCAPG (3.1)	SFI1 (2.8)	PRC1 (2.8)	WDPCP (2.6)
MP:0002722	abnormal immune system organ morphology	0.79	>=0.20	IL21 (5.0)	IKZF4 (4.4)	PLCL1 (3.4)	HIVEP3 (3.3)	FYN (3.0)	CTSW (2.9)	ENSG00000253792 (2.7)	IL2 (2.5)	C4orf32 (2.2)	PLCB2 (2.2)
GO:0030141	secretory granule	0.79	>=0.20	OLFM4 (5.8)	PPY (5.4)	GP6 (5.3)	PYY (4.2)	KCNK16 (3.9)	C17orf105 (3.4)	PTPRN2 (3.2)	ODF1 (3.2)	CPS1 (2.9)	ACTL7B (2.7)
GO:0042594	response to starvation	0.79	>=0.20	ENSG00000250075 (4.0)	ENSG00000233569 (3.1)	NAGS (3.1)	TMUB2 (3.1)	FBXL4 (3.0)	LINC00304 (2.9)	PHLPP2 (2.7)	ENSG00000224788 (2.6)	MKRN1 (2.5)	IPMK (2.4)
REACTOME_CHROMOSOME_MAINTENANCE	REACTOME_CHROMOSOME_MAINTENANCE	0.79	>=0.20	WDR90 (4.5)	NCAPG (4.5)	CDCA2 (4.1)	DIAPH3 (4.0)	C17orf53 (3.8)	PRC1 (3.7)	ADAD1 (3.2)	MPHOSPH9 (2.9)	BOLL (2.7)	PRADC1 (2.5)
GO:0005525	GTP binding	0.79	>=0.20	DUSP3 (3.4)	STK32C (3.1)	RAB5A (2.9)	CFL1 (2.8)	SH3GLB1 (2.8)	COQ10B (2.7)	EIF4E3 (2.7)	RPS6KL1 (2.5)	STUB1 (2.5)	FAM131A (2.4)
ENSG00000139546	TARBP2 PPI subnetwork	0.79	>=0.20	ZBTB20 (4.3)	RC3H2 (3.2)	MPHOSPH9 (3.0)	LIN28B (2.7)	DCUN1D1 (2.7)	XKR6 (2.6)	ENSG00000182109 (2.5)	DEPDC5 (2.5)	BBX (2.4)	VPS54 (2.4)
GO:0006937	regulation of muscle contraction	0.79	>=0.20	NEXN (4.5)	LMOD1 (4.5)	SYPL2 (4.4)	ABRA (3.8)	KCNG1 (3.4)	MYH7B (3.4)	ENSG00000236013 (3.0)	PPP2R3A (3.0)	NEXN-AS1 (3.0)	FHL2 (3.0)
ENSG00000129282	MRM1 PPI subnetwork	0.8	>=0.20	UFL1 (3.1)	SMYD5 (2.8)	DRG1 (2.8)	EIF4G1 (2.8)	KIAA1429 (2.7)	TARS2 (2.7)	PCCB (2.7)	TRPC4AP (2.6)	SCYL1 (2.6)	C3orf62 (2.5)
GO:0042976	activation of Janus kinase activity	0.8	>=0.20	ABP1 (2.8)	SYT16 (2.7)	FAM160B2 (2.7)	MCF2L2 (2.7)	MIPOL1 (2.7)	PAPPA2 (2.5)	ENSG00000227811 (2.4)	BMP8A (2.3)	KCNH3 (2.3)	FAM160A1 (2.2)
MP:0003400	kinked neural tube	0.8	>=0.20	SP5 (2.9)	SETBP1 (2.5)	TMEM38B (2.5)	VPS54 (2.5)	DND1 (2.4)	ZNF423 (2.3)	UTRN (2.3)	RPS20P22 (2.2)	ENSG00000232874 (2.2)	MSL2 (2.2)
ENSG00000100867	DHRS2 PPI subnetwork	0.8	>=0.20	NPM1 (3.4)	HSPD1 (3.1)	KLF6 (3.0)	RBMS1 (3.0)	TSHZ2 (2.8)	SLC38A2 (2.8)	CCT7 (2.5)	MACF1 (2.4)	C1orf87 (2.4)	CCNG1 (2.3)
ENSG00000136936	XPA PPI subnetwork	0.8	>=0.20	DLST (3.3)	TMCO6 (2.7)	FBXL4 (2.7)	ENSG00000227603 (2.7)	PPCDC (2.7)	WDR55 (2.6)	FCF1 (2.5)	ANAPC4 (2.4)	SUGP1 (2.4)	DDX20 (2.4)
ENSG00000058272	PPP1R12A PPI subnetwork	0.8	>=0.20	NEXN (5.3)	LMOD1 (4.5)	MALAT1 (4.4)	TRA2A (4.0)	MACF1 (3.7)	SF3B1 (3.1)	RHOA (3.1)	CFL1 (2.8)	SRSF6 (2.7)	FHL2 (2.7)
ENSG00000140416	TPM1 PPI subnetwork	0.8	>=0.20	LMOD1 (6.9)	NEXN (6.7)	ABRA (3.8)	CDH15 (3.7)	SYPL2 (2.7)	ERBB3 (2.5)	PPP2R3A (2.5)	CFL1 (2.4)	RBFOX1 (2.4)	FHL2 (2.4)
REACTOME_HORMONE:SENSITIVE_LIPASE_HSL:MEDIATED_TRIACYLGLYCEROL_HYDROLYSIS	REACTOME_HORMONE:SENSITIVE_LIPASE_HSL:MEDIATED_TRIACYLGLYCEROL_HYDROLYSIS	0.8	>=0.20	CD300LG (3.7)	SH3GLB1 (3.6)	SLC25A20 (3.6)	PRKAR2A (3.3)	ZNF524 (2.9)	MCTP1 (2.7)	ENSG00000197727 (2.4)	PRADC1 (2.4)	C4orf32 (2.4)	PPP2R3A (2.3)
REACTOME_HEMOSTASIS	REACTOME_HEMOSTASIS	0.8	>=0.20	GP6 (8.8)	MCTP1 (3.4)	PITPNM2 (3.1)	ENSG00000227811 (2.8)	CPS1 (2.7)	PLCB2 (2.7)	PTP4A3 (2.6)	CSF3R (2.6)	GNAQ (2.5)	KLF7 (2.5)
MP:0004021	abnormal rod electrophysiology	0.8	>=0.20	GNAT1 (14.6)	PCDH15 (3.4)	TRPC7 (3.0)	RHOT2 (3.0)	CACNB2 (2.8)	CRYBA1 (2.8)	CADM2 (2.7)	PLCD3 (2.6)	SGIP1 (2.6)	ST6GALNAC2 (2.5)
ENSG00000008018	PSMB1 PPI subnetwork	0.8	>=0.20	PSMA5 (5.7)	PSMD2 (5.0)	NMT1 (4.1)	CCT7 (3.6)	HARS (3.1)	SRA1 (3.1)	EIF2B5 (3.0)	MOB4 (2.7)	AP1G1 (2.7)	COX19 (2.6)
MP:0004852	decreased testis weight	0.8	>=0.20	ADAD1 (8.8)	BOLL (6.1)	ACTL7B (4.9)	CCDC36 (3.8)	ENSG00000228075 (3.4)	ENSG00000225399 (3.1)	FAM186B (2.8)	ODF1 (2.8)	LHCGR (2.6)	SPATS2 (2.3)
GO:0001776	leukocyte homeostasis	0.8	>=0.20	ENSG00000250668 (3.6)	IKZF4 (3.3)	ZBTB6 (3.2)	ZFAT (3.1)	HIVEP3 (2.6)	PROX2 (2.5)	PTP4A3 (2.4)	EIF4E3 (2.4)	FYN (2.4)	PLCB2 (2.4)
GO:0071103	DNA conformation change	0.8	>=0.20	DIAPH3-AS1 (3.2)	ENSG00000258096 (3.2)	ENSG00000250075 (3.1)	C17orf105 (3.0)	WDR90 (2.8)	DIAPH3 (2.8)	ENSG00000254269 (2.6)	SP4 (2.5)	ADAD1 (2.4)	MPHOSPH9 (2.4)
GO:0043240	Fanconi anaemia nuclear complex	0.8	>=0.20	PRADC1 (3.9)	C17orf53 (3.4)	PPCDC (3.2)	MIPOL1 (3.1)	TAF1B (2.8)	RCCD1 (2.7)	C7orf50 (2.7)	IPO9 (2.7)	C8orf48 (2.6)	DEPDC5 (2.6)
GO:0006312	mitotic recombination	0.8	>=0.20	WDR90 (4.5)	PRADC1 (4.1)	IPO9 (3.8)	RCCD1 (3.7)	SFI1 (3.5)	C17orf53 (3.3)	ENSG00000251023 (3.3)	ENSG00000249862 (3.0)	TRPC7 (2.9)	PPCDC (2.7)
ENSG00000176273	SLC35G1 PPI subnetwork	0.8	>=0.20	HSD17B12 (5.4)	TMBIM6 (4.9)	PPAPDC1B (4.0)	TMEM101 (3.1)	SCAMP2 (3.0)	EDEM2 (2.8)	GOPC (2.6)	G6PC3 (2.5)	PITPNM2 (2.2)	SORT1 (2.2)
GO:0009074	aromatic amino acid family catabolic process	0.8	>=0.20	TAT (3.7)	SLC4A9 (3.3)	ENSG00000213882 (3.2)	SUOX (3.2)	SLC25A13 (2.7)	DPYD (2.7)	NAGS (2.6)	NICN1 (2.6)	PRR16 (2.5)	FOXA1 (2.5)
GO:0009214	cyclic nucleotide catabolic process	0.8	>=0.20	RPS6KL1 (3.4)	KIAA0825 (3.4)	LINC00310 (3.0)	KCNH3 (2.8)	BOLL (2.7)	SGIP1 (2.5)	ENSG00000230962 (2.5)	RGS7BP (2.4)	ENSG00000227811 (2.4)	ST6GAL2 (2.4)
KEGG_ABC_TRANSPORTERS	KEGG_ABC_TRANSPORTERS	0.8	>=0.20	TM6SF2 (3.8)	LAMA2 (3.2)	TAT (2.7)	GPR146 (2.5)	C10orf112 (2.5)	TMEM38B (2.5)	TSKU (2.4)	SFI1 (2.4)	APOB (2.4)	SLC38A3 (2.2)
GO:0061134	peptidase regulator activity	0.8	>=0.20	APOB (5.1)	IL20RB (4.6)	CPS1 (4.3)	ECM1 (4.3)	CES5A (4.0)	DSC3 (3.0)	DPYD (2.6)	TAT (2.5)	SLC38A3 (2.5)	NAGS (2.3)
MP:0009009	absent estrous cycle	0.8	>=0.20	C1orf51 (6.2)	COQ10B (4.4)	LTBP3 (3.0)	ARC (3.0)	NAGS (2.7)	C17orf58 (2.7)	GALNS (2.6)	WDR90 (2.2)	ANO4 (2.2)	RCN3 (2.1)
MP:0001751	increased circulating luteinizing hormone level	0.8	>=0.20	LHCGR (7.5)	KCND3 (3.6)	JAKMIP3 (2.7)	PAPPA2 (2.7)	SMAD5-AS1 (2.6)	NOX3 (2.6)	BNC2 (2.4)	ANO4 (2.3)	ST6GALNAC2 (2.3)	AMT (2.2)
GO:0022404	molting cycle process	0.8	>=0.20	HR (3.3)	DCBLD1 (3.2)	ST6GALNAC2 (2.9)	ODZ2 (2.8)	DSC3 (2.7)	EXD3 (2.6)	C8orf84 (2.6)	FZD10 (2.5)	CDH6 (2.4)	ENSG00000229891 (2.2)
GO:0001942	hair follicle development	0.8	>=0.20	HR (3.3)	DCBLD1 (3.2)	ST6GALNAC2 (2.9)	ODZ2 (2.8)	DSC3 (2.7)	EXD3 (2.6)	C8orf84 (2.6)	FZD10 (2.5)	CDH6 (2.4)	ENSG00000229891 (2.2)
GO:0022405	hair cycle process	0.8	>=0.20	HR (3.3)	DCBLD1 (3.2)	ST6GALNAC2 (2.9)	ODZ2 (2.8)	DSC3 (2.7)	EXD3 (2.6)	C8orf84 (2.6)	FZD10 (2.5)	CDH6 (2.4)	ENSG00000229891 (2.2)
MP:0000297	abnormal atrioventricular cushion morphology	0.8	>=0.20	CDH13 (5.1)	FOXA1 (2.8)	NEXN (2.8)	SOX11 (2.8)	ADAM12 (2.7)	ZNF423 (2.6)	KIF26B (2.6)	PTPRD (2.5)	EFNA5 (2.4)	SETBP1 (2.4)
ENSG00000169429	IL8 PPI subnetwork	0.8	>=0.20	KLF6 (6.6)	CSF3R (5.3)	CD14 (3.1)	GP6 (2.7)	SMYD5 (2.6)	ARC (2.6)	PHLPP2 (2.4)	COQ10B (2.2)	KLF7 (2.1)	FIZ1 (2.0)
ENSG00000119689	DLST PPI subnetwork	0.8	>=0.20	PAFAH1B1 (3.2)	DUSP3 (3.0)	RPS20P22 (2.7)	GOPC (2.6)	JRK (2.5)	EBLN2 (2.4)	BBX (2.4)	SLC25A20 (2.3)	ENSG00000220110 (2.3)	KLHL29 (2.2)
REACTOME_BASIGIN_INTERACTIONS	REACTOME_BASIGIN_INTERACTIONS	0.8	>=0.20	ASNS (4.1)	RHBDL1 (3.0)	SLC38A7 (2.9)	PIEZO1 (2.8)	G6PC3 (2.8)	GPER (2.5)	GRM3 (2.4)	DAG1 (2.4)	TMBIM6 (2.2)	SCAMP2 (2.1)
REACTOME_DOUBLE:STRAND_BREAK_REPAIR	REACTOME_DOUBLE:STRAND_BREAK_REPAIR	0.8	>=0.20	C17orf53 (3.1)	PPCDC (3.1)	RCCD1 (2.8)	SFI1 (2.8)	NCAPG (2.7)	TERF1 (2.6)	WDR90 (2.6)	CDCA2 (2.5)	DIAPH3 (2.5)	MPHOSPH9 (2.4)
ENSG00000119285	HEATR1 PPI subnetwork	0.8	>=0.20	SSSCA1 (4.1)	QTRT1 (3.9)	EXOSC7 (3.9)	POLR3D (3.8)	SMYD5 (3.8)	WDR55 (3.7)	MARS2 (3.6)	NPM1 (3.6)	DDX20 (3.6)	PA2G4 (3.4)
GO:0004115	3',5'-cyclic-AMP phosphodiesterase activity	0.8	>=0.20	CPS1 (3.9)	PRR16 (3.2)	PCDH17 (3.0)	ENSG00000236013 (3.0)	CACNB2 (2.9)	FOXP2 (2.6)	KCNJ2 (2.6)	PARK2 (2.5)	KIAA1109 (2.4)	ST6GAL2 (2.4)
GO:0045111	intermediate filament cytoskeleton	0.8	>=0.20	DSC3 (4.0)	SMAD5-AS1 (2.2)	ODZ2 (1.9)	LPHN3 (1.8)	CRYBA1 (1.8)	BNC2 (1.6)	IL20RB (1.6)	HR (1.4)	ST6GALNAC2 (1.3)	TMEM175 (1.1)
ENSG00000115977	AAK1 PPI subnetwork	0.8	>=0.20	USP33 (3.7)	ENSG00000258944 (2.7)	RC3H2 (2.5)	KIAA1715 (2.4)	KIAA0754 (2.4)	SUOX (2.4)	VPS54 (2.3)	ARIH2 (2.3)	PLCD3 (2.3)	PRPF40B (2.3)
GO:0032784	regulation of transcription elongation, DNA-dependent	0.8	>=0.20	TBC1D28 (4.7)	MIPOL1 (3.4)	POU5F2 (3.4)	ZMAT2 (2.8)	PRPF40B (2.8)	ENSG00000258708 (2.5)	CCDC97 (2.4)	ENSG00000227016 (2.4)	ENSG00000239213 (2.4)	ENSG00000225399 (2.3)
GO:0043407	negative regulation of MAP kinase activity	0.8	>=0.20	ARC (3.6)	CAMK2D (3.1)	KLF6 (2.4)	COQ10B (2.4)	JMJD8 (2.4)	FAM131A (2.3)	HSD17B12 (2.3)	C17orf105 (2.2)	PTP4A3 (2.1)	TMEM101 (2.0)
ENSG00000164162	ANAPC10 PPI subnetwork	0.8	>=0.20	PRC1 (7.3)	NCAPG (5.9)	CDCA2 (5.8)	DIAPH3 (3.6)	C17orf53 (3.0)	MPHOSPH9 (2.5)	RCCD1 (2.4)	GPER (2.3)	NAV1 (2.2)	TAF1B (2.1)
ENSG00000126005	ENSG00000126005 PPI subnetwork	0.8	>=0.20	NPM1 (4.8)	PA2G4 (4.5)	POLR3D (4.2)	IMPDH2 (4.0)	QTRT1 (3.7)	CCT7 (3.7)	HARS (3.7)	HSPE1 (3.3)	SSSCA1 (3.2)	EXOSC7 (3.1)
ENSG00000105509	HAS1 PPI subnetwork	0.8	>=0.20	UGP2 (3.0)	KIAA0317 (3.0)	NUDT18 (2.6)	TCTA (2.6)	PROX2 (2.5)	CRTAC1 (2.3)	DDHD2 (2.3)	SLC39A8 (2.3)	HSD17B12 (2.2)	SCAMP2 (2.2)
REACTOME_TRANSCRIPTION_OF_THE_HIV_GENOME	REACTOME_TRANSCRIPTION_OF_THE_HIV_GENOME	0.8	>=0.20	LSM1 (4.5)	SSSCA1 (3.7)	DDX20 (3.5)	FCF1 (3.2)	BAG4 (3.1)	KIAA1429 (3.1)	PRPF3 (3.0)	ZBTB6 (2.9)	SBNO1 (2.9)	TERF1 (2.8)
ENSG00000117676	RPS6KA1 PPI subnetwork	0.8	>=0.20	COQ10B (3.9)	ARC (3.8)	KLF6 (3.6)	RHOT2 (3.2)	ABRA (2.9)	RPS20P22 (2.8)	SH2B3 (2.7)	PHACTR1 (2.5)	DUSP3 (2.3)	PLCB2 (2.3)
GO:0019001	guanyl nucleotide binding	0.8	>=0.20	STK32C (3.2)	DUSP3 (3.2)	COQ10B (2.8)	CFL1 (2.7)	RAB5A (2.7)	SH3GLB1 (2.7)	RPS6KL1 (2.6)	EIF4E3 (2.6)	MCTP1 (2.5)	STUB1 (2.5)
GO:0032561	guanyl ribonucleotide binding	0.8	>=0.20	STK32C (3.2)	DUSP3 (3.2)	COQ10B (2.8)	CFL1 (2.7)	RAB5A (2.7)	SH3GLB1 (2.7)	RPS6KL1 (2.6)	EIF4E3 (2.6)	MCTP1 (2.5)	STUB1 (2.5)
GO:0019884	antigen processing and presentation of exogenous antigen	0.8	>=0.20	DCAF16 (2.6)	SMAD5 (2.3)	DIAPH3-AS1 (2.2)	ENSG00000251455 (2.2)	ENSG00000234350 (2.2)	ENSG00000240405 (2.2)	C1orf54 (2.2)	C8orf48 (2.1)	ABP1 (2.1)	FAM120AOS (2.1)
ENSG00000112159	MDN1 PPI subnetwork	0.8	>=0.20	DRG1 (4.1)	SSSCA1 (4.0)	SMYD5 (3.6)	EXOSC7 (3.6)	IK (3.5)	QTRT1 (3.4)	PA2G4 (3.3)	SUGP1 (3.1)	PSMA5 (3.1)	HARS (3.1)
GO:0045103	intermediate filament-based process	0.8	>=0.20	TBC1D28 (2.9)	ENSG00000230962 (2.8)	ENSG00000251455 (2.4)	KIF6 (2.4)	ASB16 (2.3)	CRYBA1 (2.3)	TGM4 (2.2)	PACRG (2.2)	ENSG00000255310 (2.1)	ODZ2 (2.0)
GO:0004553	hydrolase activity, hydrolyzing O-glycosyl compounds	0.8	>=0.20	GALNS (6.2)	ARSA (5.5)	FCGRT (4.9)	EDEM2 (4.0)	TMEM38B (3.1)	SORT1 (3.1)	P4HTM (3.0)	TMBIM6 (2.9)	QARS (2.5)	TMEM175 (2.4)
GO:0023021	termination of signal transduction	0.8	>=0.20	ENSG00000227811 (3.5)	STK32C (3.3)	FAM160B2 (3.0)	PITPNM2 (2.9)	TBC1D28 (2.6)	ENSG00000258096 (2.4)	SFI1 (2.4)	MCF2L2 (2.4)	KCNH3 (2.3)	ENSG00000250427 (2.3)
GO:0050868	negative regulation of T cell activation	0.8	>=0.20	ENSG00000222017 (3.4)	IL21 (3.0)	IKZF4 (2.8)	C17orf58 (2.7)	ENSG00000232874 (2.7)	NOX3 (2.7)	IL2 (2.7)	PROX2 (2.6)	ZBTB26 (2.6)	LAMP3 (2.5)
GO:0000407	pre-autophagosomal structure	0.8	>=0.20	C15orf17 (4.0)	HDAC5 (4.0)	ARIH2 (3.9)	KIAA0317 (3.4)	SCYL1 (3.1)	MKRN1 (2.8)	IP6K2 (2.7)	OSBPL2 (2.6)	RAB5A (2.5)	SLC38A2 (2.5)
ENSG00000158417	EIF5B PPI subnetwork	0.8	>=0.20	RPS11 (6.7)	IMPDH2 (4.1)	NPM1 (3.4)	ENSG00000220110 (2.8)	QARS (2.6)	QTRT1 (2.5)	SRSF6 (2.5)	CCT7 (2.4)	EIF2B5 (2.4)	YLPM1 (2.4)
KEGG_DNA_REPLICATION	KEGG_DNA_REPLICATION	0.8	>=0.20	WDR90 (4.1)	IPO9 (4.1)	PRADC1 (4.1)	C17orf53 (3.8)	PRC1 (3.0)	NCAPG (2.9)	RCCD1 (2.6)	DIAPH3 (2.4)	MPHOSPH9 (2.4)	C17orf65 (2.3)
ENSG00000109475	RPL34 PPI subnetwork	0.8	>=0.20	RPS11 (10.1)	QARS (3.9)	IMPDH2 (3.8)	ENSG00000220110 (3.8)	NPM1 (3.4)	CCNG1 (3.0)	RPS20P22 (2.5)	SRSF6 (2.3)	FCF1 (2.1)	WDR55 (2.0)
ENSG00000073910	FRY PPI subnetwork	0.8	>=0.20	AP1G1 (4.1)	PAFAH1B1 (3.2)	SLC38A7 (2.8)	EFHB (2.7)	PTK2 (2.6)	HSPE1 (2.5)	STUB1 (2.4)	CAMK1D (2.3)	ARC (2.2)	ENSG00000245070 (2.2)
ENSG00000164362	TERT PPI subnetwork	0.8	>=0.20	SMYD5 (3.1)	CCT7 (3.0)	HSPE1 (2.7)	PRPF3 (2.6)	TARS2 (2.4)	CAMK2D (2.4)	PSMD2 (2.3)	PIEZO1 (2.2)	PA2G4 (2.2)	RCCD1 (2.2)
GO:0046328	regulation of JNK cascade	0.8	>=0.20	PHACTR1 (4.4)	ZBTB6 (3.5)	RC3H2 (3.0)	ENSG00000258944 (3.0)	ARRDC4 (3.0)	STUB1 (2.7)	C8orf48 (2.6)	TMUB2 (2.2)	HR (2.1)	ASB16 (2.1)
ENSG00000197043	ANXA6 PPI subnetwork	0.8	>=0.20	MACF1 (3.9)	TRA2A (3.3)	RHOA (3.2)	CFL1 (2.9)	KIAA0754 (2.8)	ZBTB20 (2.8)	FMNL3 (2.6)	TNRC18 (2.6)	KLF6 (2.5)	SRSF6 (2.5)
GO:0030674	protein binding, bridging	0.8	>=0.20	IL20RB (2.8)	COL16A1 (2.6)	GNAQ (2.6)	CAMK2D (2.5)	ENSG00000253753 (2.5)	PLCL1 (2.5)	ERBB3 (2.4)	CTSW (2.4)	PDE1C (2.4)	DSC3 (2.2)
ENSG00000136110	LECT1 PPI subnetwork	0.8	>=0.20	APOB (6.6)	CPS1 (4.6)	FCGRT (3.0)	CD14 (2.8)	TAT (2.7)	SLC38A3 (2.6)	DPYD (2.6)	LINC00304 (2.6)	TBC1D28 (2.5)	C17orf105 (2.5)
MP:0003729	abnormal photoreceptor outer segment morphology	0.8	>=0.20	GNAT1 (14.1)	PCDH15 (3.9)	TRPC7 (3.4)	CADM2 (3.4)	LAMP3 (2.7)	PHLPP2 (2.5)	SGIP1 (2.4)	RHOT2 (2.3)	SLC38A3 (2.3)	SEMA3F (2.1)
GO:0003755	peptidyl-prolyl cis-trans isomerase activity	0.8	>=0.20	RCN3 (3.4)	CCDC85B (3.2)	C7orf50 (2.9)	SLC35A4 (2.8)	HSPE1 (2.7)	ZMAT2 (2.6)	QTRT1 (2.6)	EDEM2 (2.4)	EXOSC7 (2.2)	TMEM101 (2.2)
ENSG00000157344	ENSG00000157344 PPI subnetwork	0.8	>=0.20	DDHD2 (4.0)	WHSC1L1 (3.4)	TRAPPC2L (3.0)	IMPDH2 (2.7)	PPAPDC1B (2.7)	BAG4 (2.6)	RPS20P22 (2.5)	VPS33B (2.4)	DND1 (2.4)	MLLT10 (2.3)
ENSG00000180209	MYLPF PPI subnetwork	0.8	>=0.20	ATXN1L (3.4)	LCORL (3.4)	DIAPH3 (2.9)	ENSG00000253792 (2.4)	IPMK (2.2)	DCAF16 (2.2)	PRPF3 (2.2)	MAD1L1 (1.9)	WDR90 (1.9)	OSBPL2 (1.8)
GO:0072525	pyridine-containing compound biosynthetic process	0.8	>=0.20	NUDT12 (3.1)	TSKU (2.8)	NAGS (2.6)	TM6SF2 (2.3)	MPP3 (2.3)	ENSG00000245070 (2.3)	EVPLL (2.3)	RCCD1 (2.3)	AMT (2.2)	ENSG00000253792 (2.2)
GO:0019363	pyridine nucleotide biosynthetic process	0.8	>=0.20	NUDT12 (3.1)	TSKU (2.8)	NAGS (2.6)	TM6SF2 (2.3)	MPP3 (2.3)	ENSG00000245070 (2.3)	EVPLL (2.3)	RCCD1 (2.3)	AMT (2.2)	ENSG00000253792 (2.2)
ENSG00000052723	SIKE1 PPI subnetwork	0.8	>=0.20	MOB4 (3.3)	DCUN1D1 (3.0)	COQ10B (2.9)	RAB5A (2.7)	ATP11B (2.7)	FHL2 (2.6)	SF3B1 (2.5)	LANCL1 (2.5)	NCK1 (2.4)	LIN28B (2.4)
ENSG00000167283	ATP5L PPI subnetwork	0.8	>=0.20	COX5A (6.6)	NDUFA2 (5.3)	MRPS21 (3.9)	PCCB (3.5)	HSPE1 (2.9)	DLST (2.7)	RHOT2 (2.6)	DCC (2.5)	PSMA5 (2.5)	FAM195A (2.4)
GO:0033119	negative regulation of RNA splicing	0.8	>=0.20	RBM5 (3.8)	ENSG00000182109 (3.4)	NAALADL2 (3.2)	RBM6 (3.2)	TRA2A (3.2)	LINC00354 (3.0)	ATXN2 (3.0)	MPHOSPH9 (2.9)	PHLPP2 (2.6)	SF3B1 (2.6)
ENSG00000149084	HSD17B12 PPI subnetwork	0.8	>=0.20	HSD17B12 (3.7)	TMEM101 (3.6)	SCAMP2 (3.2)	P4HTM (3.2)	SORT1 (3.1)	VPS33B (2.9)	TMUB2 (2.7)	TMBIM6 (2.7)	QARS (2.6)	ZCCHC4 (2.4)
GO:0045577	regulation of B cell differentiation	0.8	>=0.20	NEXN-AS1 (3.9)	LHCGR (3.6)	PLCB2 (3.4)	BLID (2.8)	SLC25A21 (2.7)	CYB561D1 (2.7)	ZNF524 (2.6)	ENSG00000254556 (2.5)	ENSG00000197727 (2.5)	ENSG00000255310 (2.4)
ENSG00000102024	PLS3 PPI subnetwork	0.8	>=0.20	CFL1 (4.6)	RHOA (4.4)	MACF1 (3.1)	DNAH5 (2.9)	HIF1A (2.9)	FHL2 (2.8)	NCKIPSD (2.7)	FMNL3 (2.5)	KLF7 (2.5)	RAB5A (2.5)
GO:0010906	regulation of glucose metabolic process	0.8	>=0.20	C17orf105 (3.8)	PP2D1 (3.7)	KCNK16 (3.1)	ENSG00000229775 (2.8)	CD300LG (2.8)	SRA1 (2.6)	TSKU (2.5)	SLC38A3 (2.5)	MAML3 (2.5)	ZNF524 (2.4)
ENSG00000159259	CHAF1B PPI subnetwork	0.8	>=0.20	WDR90 (3.1)	MPHOSPH9 (2.8)	PRC1 (2.7)	RPS6KL1 (2.6)	DEPDC5 (2.5)	NCAPG (2.5)	DIAPH3 (2.5)	C17orf53 (2.5)	CDCA2 (2.4)	RCCD1 (2.2)
ENSG00000162889	MAPKAPK2 PPI subnetwork	0.8	>=0.20	PTP4A3 (3.4)	ABRA (3.1)	ARC (2.7)	NEXN (2.6)	LINC00304 (2.6)	SH2B3 (2.6)	CAMK2D (2.5)	DLST (2.5)	CSF3R (2.5)	CCDC85B (2.4)
GO:0038032	termination of G-protein coupled receptor signaling pathway	0.8	>=0.20	STK32C (3.3)	ENSG00000227811 (3.3)	PITPNM2 (3.1)	FAM160B2 (3.0)	TBC1D28 (2.8)	ENSG00000258096 (2.5)	ENSG00000250427 (2.5)	PTK2 (2.5)	KCNH3 (2.4)	MCF2L2 (2.4)
ENSG00000186141	POLR3C PPI subnetwork	0.8	>=0.20	SSSCA1 (2.7)	WDR24 (2.6)	MRPS21 (2.5)	QTRT1 (2.3)	EXOSC7 (2.3)	DDX20 (2.1)	SMAD5-AS1 (2.0)	JMJD8 (2.0)	FASTKD5 (2.0)	ENSG00000250075 (1.9)
ENSG00000136842	TMOD1 PPI subnetwork	0.8	>=0.20	ABRA (8.2)	MYH7B (5.3)	NEXN (5.0)	SYPL2 (4.9)	PPP2R3A (4.7)	RBFOX1 (4.2)	ENSG00000236013 (3.3)	KCNG2 (3.1)	COX5A (2.9)	PTP4A3 (2.8)
ENSG00000139318	DUSP6 PPI subnetwork	0.8	>=0.20	PTPRN2 (3.2)	C15orf17 (2.9)	MARVELD3 (2.7)	STUB1 (2.6)	USP33 (2.5)	LIN28B (2.5)	SMAD5 (2.5)	ZNF821 (2.5)	ENSG00000250075 (2.5)	KIAA1715 (2.3)
ENSG00000158864	NDUFS2 PPI subnetwork	0.8	>=0.20	NDUFA2 (7.5)	COX5A (6.3)	FAM195A (4.2)	MRPS21 (4.0)	HSPE1 (3.7)	PCCB (3.4)	TRAPPC2L (3.4)	NDUFAF3 (3.1)	PRADC1 (2.8)	COX19 (2.7)
REACTOME_ION_TRANSPORT_BY_P:TYPE_ATPASES	REACTOME_ION_TRANSPORT_BY_P:TYPE_ATPASES	0.8	>=0.20	ATP11B (3.4)	GPER (3.1)	ENSG00000254652 (2.8)	HAPLN4 (2.5)	BSN (2.4)	KIAA1109 (2.3)	SLC44A2 (2.2)	ACTL7B (2.1)	PHYHIP (2.0)	ASTN2 (2.0)
ENSG00000061337	LZTS1 PPI subnetwork	0.8	>=0.20	LSM1 (5.0)	WDR24 (4.0)	BAG4 (3.8)	SMYD5 (2.7)	RC3H2 (2.6)	SUGP1 (2.4)	DRG1 (2.4)	TERF1 (2.3)	EIF2B5 (2.3)	SSSCA1 (2.2)
KEGG_BETA_ALANINE_METABOLISM	KEGG_BETA_ALANINE_METABOLISM	0.8	>=0.20	ENSG00000213882 (4.9)	SLC25A20 (4.5)	MCCC1 (4.2)	SUOX (4.2)	SLC25A13 (3.5)	PCCB (3.5)	NUDT12 (3.1)	FAM195A (2.9)	ACSF3 (2.6)	TAT (2.6)
ENSG00000153879	CEBPG PPI subnetwork	0.8	>=0.20	C1orf51 (5.8)	COQ10B (5.1)	KLF6 (4.0)	ASNS (3.8)	GPR146 (3.7)	ARC (3.5)	SLC38A2 (3.4)	NUDT18 (2.9)	DNAJB4 (2.5)	CALN1 (2.2)
MP:0010067	increased red blood cell distribution width	0.8	>=0.20	MKRN1 (5.8)	LINC00304 (3.3)	GPR146 (2.5)	KIF26B (2.2)	UBOX5 (2.1)	SLC38A3 (2.0)	ACTL7B (2.0)	ENSG00000226387 (1.9)	JMJD8 (1.9)	GPER (1.8)
ENSG00000130669	PAK4 PPI subnetwork	0.8	>=0.20	DNM2 (3.8)	FAM120A (3.5)	ENSG00000254269 (2.5)	NUMB (2.5)	RPS20P22 (2.4)	PISD (2.4)	LETM2 (2.4)	GNAQ (2.3)	FAM131A (2.2)	ERBB3 (2.1)
GO:0006323	DNA packaging	0.8	>=0.20	C17orf105 (3.6)	DIAPH3-AS1 (3.4)	ENSG00000250075 (3.4)	ENSG00000258096 (3.2)	ENSG00000254269 (3.0)	WDR90 (2.8)	DIAPH3 (2.7)	ADAD1 (2.6)	MPHOSPH9 (2.4)	SP4 (2.4)
ENSG00000166441	RPL27A PPI subnetwork	0.8	>=0.20	RPS11 (7.7)	IMPDH2 (4.7)	NPM1 (4.3)	QARS (3.9)	WDR55 (3.7)	POLR3D (3.4)	FCF1 (2.9)	ENSG00000220110 (2.9)	HSPE1 (2.7)	RPS20P22 (2.6)
ENSG00000115590	IL1R2 PPI subnetwork	0.8	>=0.20	CSF3R (3.9)	IL20RB (3.1)	PPCDC (2.6)	NUMB (2.5)	FAM160A1 (2.5)	PHACTR1 (2.4)	SLC39A8 (2.3)	PET112 (2.2)	FAM84B (1.9)	ZBTB6 (1.9)
GO:0010035	response to inorganic substance	0.8	>=0.20	LINC00304 (3.3)	DNAJB4 (2.6)	NEXN-AS1 (2.5)	OLFM4 (2.5)	C10orf112 (2.5)	COQ10B (2.4)	CPS1 (2.3)	ENSG00000250668 (2.1)	NAGS (2.1)	CRYBA1 (2.1)
MP:0001008	abnormal sympathetic ganglion morphology	0.8	>=0.20	NRSN1 (3.6)	C8orf84 (3.6)	ENSG00000254269 (3.5)	SOX6 (3.3)	ERBB3 (3.2)	CADM1 (3.0)	CDH6 (2.8)	TSHZ2 (2.7)	FOXA1 (2.6)	C10orf140 (2.5)
ENSG00000049246	PER3 PPI subnetwork	0.8	>=0.20	COQ10B (4.2)	ATXN1L (3.6)	C1orf51 (3.1)	ARC (2.9)	GAK (2.8)	IPMK (2.7)	CD300LG (2.6)	FAM131A (2.4)	DNAJC1 (2.3)	IL20RB (2.2)
MP:0008347	decreased gamma-delta T cell number	0.81	>=0.20	PTK2 (3.3)	CTSW (2.9)	SEMA3F (2.3)	ENSG00000222017 (2.3)	TERF1 (2.1)	PLCL1 (2.1)	HIVEP3 (2.0)	MACF1 (2.0)	SLC44A2 (1.9)	TMEM22 (1.9)
GO:0046466	membrane lipid catabolic process	0.81	>=0.20	ARRDC4 (3.7)	GALNS (3.5)	ARSA (3.5)	CYB561D1 (3.1)	SLC38A7 (2.8)	RPP25 (2.7)	TMEM38B (2.7)	C10orf112 (2.6)	P4HTM (2.6)	ENSG00000197727 (2.6)
GO:0030149	sphingolipid catabolic process	0.81	>=0.20	ARRDC4 (3.7)	GALNS (3.5)	ARSA (3.5)	CYB561D1 (3.1)	SLC38A7 (2.8)	RPP25 (2.7)	TMEM38B (2.7)	C10orf112 (2.6)	P4HTM (2.6)	ENSG00000197727 (2.6)
GO:0032467	positive regulation of cytokinesis	0.81	>=0.20	DIAPH3 (3.5)	NICN1 (3.3)	ENSG00000225399 (3.1)	ENSG00000234902 (3.0)	TCTA (3.0)	C3orf39 (2.8)	ENSG00000227603 (2.7)	RCCD1 (2.7)	C17orf53 (2.4)	ENSG00000258779 (2.4)
GO:0005859	muscle myosin complex	0.81	>=0.20	ABRA (7.5)	NEXN (5.5)	SYPL2 (5.5)	RBFOX1 (4.5)	PPP2R3A (3.2)	TMEM38B (3.1)	MYH7B (3.0)	LMOD1 (2.9)	CDH15 (2.5)	ACTL7B (2.2)
GO:0007588	excretion	0.81	>=0.20	SLC4A9 (8.9)	PACRG (2.9)	PAPPA2 (2.8)	C10orf112 (2.7)	PARK2 (2.7)	NAGS (2.6)	GIPC2 (2.5)	ERBB4 (2.5)	ABP1 (2.3)	PLCL1 (2.2)
MP:0002663	failure to form blastocele	0.81	>=0.20	ERBB3 (3.3)	DSC3 (2.7)	MARVELD3 (2.7)	ENSG00000258636 (2.6)	RPS11 (2.5)	MARS2 (2.4)	TGM4 (2.3)	C10orf112 (2.2)	DCAKD (2.2)	ENSG00000249862 (2.2)
MP:0004737	absent distortion product otoacoustic emissions	0.81	>=0.20	PTPRT (3.2)	ERBB4 (2.9)	SETBP1 (2.9)	C12orf65 (2.7)	CRTAC1 (2.6)	MCF2L2 (2.5)	MOB4 (2.5)	SLC38A3 (2.5)	PCDH15 (2.4)	SLC38A1 (2.4)
ENSG00000149930	TAOK2 PPI subnetwork	0.81	>=0.20	CDH15 (3.4)	TSKU (3.3)	DUSP3 (3.0)	STUB1 (2.9)	SH3GLB1 (2.8)	RAB11FIP5 (2.6)	DNAJB4 (2.6)	NEXN (2.5)	FMNL3 (2.4)	MST1R (2.4)
GO:0051536	iron-sulfur cluster binding	0.81	>=0.20	FAM195A (4.8)	PCCB (4.8)	PET112 (4.5)	TARS2 (4.4)	ACSF3 (3.9)	COX5A (3.1)	ENSG00000197727 (3.1)	MCCC1 (2.9)	DLST (2.9)	MIPOL1 (2.6)
GO:0051540	metal cluster binding	0.81	>=0.20	FAM195A (4.8)	PCCB (4.8)	PET112 (4.5)	TARS2 (4.4)	ACSF3 (3.9)	COX5A (3.1)	ENSG00000197727 (3.1)	MCCC1 (2.9)	DLST (2.9)	MIPOL1 (2.6)
ENSG00000174720	LARP7 PPI subnetwork	0.81	>=0.20	PA2G4 (3.8)	DRG1 (3.6)	POLR3D (3.5)	SRSF6 (3.3)	ZZZ3 (3.3)	DDX20 (3.1)	QTRT1 (3.0)	EIF2B5 (2.9)	EXOSC7 (2.9)	TAF1B (2.8)
ENSG00000078304	PPP2R5C PPI subnetwork	0.81	>=0.20	MCRS1 (3.2)	PISD (3.0)	IP6K2 (3.0)	ARIH2 (2.9)	QARS (2.5)	EIF4ENIF1 (2.5)	RAB5A (2.3)	C1orf183 (2.3)	ENSG00000253656 (2.1)	ANO4 (2.1)
MP:0009764	decreased sensitivity to induced morbidity/mortality	0.81	>=0.20	CD14 (4.3)	CSF3R (4.0)	KCNJ2 (3.6)	PHACTR1 (3.6)	OLFM4 (3.0)	SH2B3 (2.9)	SLC39A8 (2.8)	ENSG00000233569 (2.7)	CES5A (2.6)	PML (2.4)
MP:0000285	abnormal heart valve morphology	0.81	>=0.20	CDH6 (3.9)	CRIM1 (3.4)	EPHA7 (3.2)	LPHN3 (3.1)	COL11A1 (3.0)	CADM1 (3.0)	FGF18 (2.9)	ASXL3 (2.8)	FZD10 (2.8)	GIPC2 (2.8)
MP:0000189	hypoglycemia	0.81	>=0.20	SPON1 (3.3)	CD300LG (3.1)	KCNK16 (2.9)	MCCC1 (2.9)	PTPRN2 (2.8)	SLC4A9 (2.8)	NUDT12 (2.7)	PAPPA2 (2.7)	ENSG00000220161 (2.7)	TAT (2.6)
GO:0045005	maintenance of fidelity involved in DNA-dependent DNA replication	0.81	>=0.20	PPCDC (4.2)	WDR90 (3.7)	C17orf65 (3.7)	C17orf53 (2.9)	PRADC1 (2.8)	BAG4 (2.8)	IPO9 (2.8)	SP4 (2.7)	MCF2L2 (2.7)	SYT16 (2.6)
ENSG00000145715	RASA1 PPI subnetwork	0.81	>=0.20	CTSW (3.8)	GNAQ (3.8)	SH2B3 (2.9)	MACF1 (2.6)	SLC44A2 (2.5)	B3GALT1 (2.5)	PIEZO1 (2.5)	FGFR1 (2.3)	C1orf54 (2.3)	PLCB2 (2.3)
ENSG00000104938	CLEC4M PPI subnetwork	0.81	>=0.20	FOXP2 (3.1)	ENSG00000197727 (3.1)	EIF2B5 (2.7)	JMJD8 (2.6)	PYY (2.6)	FAM195A (2.5)	GALNS (2.5)	DNAJC1 (2.4)	DCUN1D1 (2.3)	EDEM2 (2.3)
ENSG00000111880	RNGTT PPI subnetwork	0.81	>=0.20	HSPE1 (3.6)	SBNO1 (3.3)	TRAPPC2L (3.3)	PSMA5 (3.0)	CDC5L (3.0)	EIF2B5 (2.8)	SSSCA1 (2.8)	MRPS21 (2.7)	AP1G1 (2.7)	MCCC1 (2.6)
GO:0007435	salivary gland morphogenesis	0.81	>=0.20	FOXA1 (3.9)	CDH6 (3.1)	TGM4 (3.0)	C8orf84 (2.8)	DIAPH3-AS1 (2.8)	ENSG00000250075 (2.6)	FGF18 (2.6)	RPS20P22 (2.5)	DNAH5 (2.5)	POU5F2 (2.5)
GO:0051048	negative regulation of secretion	0.81	>=0.20	ENSG00000258096 (4.4)	CD300LG (3.7)	CDH13 (3.4)	LINC00310 (3.0)	ENSG00000254839 (2.7)	PISD (2.7)	PTPRT (2.5)	ENSG00000255310 (2.4)	ENSG00000254936 (2.4)	KCNK16 (2.3)
GO:0006754	ATP biosynthetic process	0.81	>=0.20	COX5A (3.6)	ENSG00000181296 (3.0)	RHOT2 (2.6)	NDUFA2 (2.6)	ENSG00000253753 (2.5)	MRPS21 (2.5)	EFHB (2.4)	ATP11B (2.4)	GPER (2.3)	TRAPPC2L (2.3)
REACTOME_CROSS:PRESENTATION_OF_SOLUBLE_EXOGENOUS_ANTIGENS_ENDOSOMES	REACTOME_CROSS:PRESENTATION_OF_SOLUBLE_EXOGENOUS_ANTIGENS_ENDOSOMES	0.81	>=0.20	PSMA5 (6.3)	PSMD2 (5.6)	NMT1 (4.3)	CCT7 (3.9)	SRA1 (3.5)	EIF2B5 (3.1)	FIBP (3.0)	SSSCA1 (3.0)	HARS (2.9)	IK (2.7)
REACTOME_RESPIRATORY_ELECTRON_TRANSPORT	REACTOME_RESPIRATORY_ELECTRON_TRANSPORT	0.81	>=0.20	NDUFA2 (8.5)	COX5A (7.5)	MRPS21 (5.1)	FAM195A (4.0)	TRAPPC2L (3.9)	PCCB (3.7)	HSPE1 (3.3)	ACSF3 (3.1)	DLST (2.8)	NDUFAF3 (2.8)
GO:0007597	blood coagulation, intrinsic pathway	0.81	>=0.20	GP6 (7.4)	ENSG00000181296 (3.3)	TAT (3.1)	NAGS (2.9)	SLC38A3 (2.6)	CSMD1 (2.5)	BSN-AS2 (2.3)	CPS1 (2.3)	ENSG00000248846 (2.3)	ENSG00000227811 (2.0)
ENSG00000085511	MAP3K4 PPI subnetwork	0.81	>=0.20	KIAA1715 (3.1)	SH3GLB1 (3.1)	VPS54 (2.8)	ARIH2 (2.8)	ENSG00000258944 (2.7)	DLG1 (2.6)	USP33 (2.6)	FBXL4 (2.5)	UGP2 (2.4)	FAM120A (2.3)
ENSG00000103168	TAF1C PPI subnetwork	0.81	>=0.20	PRPF3 (2.8)	WDR55 (2.7)	DND1 (2.7)	DDX20 (2.7)	SSSCA1 (2.6)	MARS2 (2.5)	TAF1B (2.4)	PA2G4 (2.3)	EIF2B5 (2.3)	SBNO1 (2.3)
ENSG00000189162	ENSG00000189162 PPI subnetwork	0.81	>=0.20	CCT7 (3.3)	ARRDC4 (2.9)	DSC3 (2.9)	PSMA5 (2.9)	STUB1 (2.9)	SH3GLB1 (2.8)	RHOA (2.8)	PSMD2 (2.6)	LSM12 (2.3)	HARS (2.3)
REACTOME_METAL_ION_SLC_TRANSPORTERS	REACTOME_METAL_ION_SLC_TRANSPORTERS	0.81	>=0.20	SLC39A8 (3.2)	KCNK16 (2.6)	EDEM2 (2.6)	PPY (2.4)	DNAJC1 (2.4)	TMBIM6 (2.4)	PPAPDC1B (2.3)	FASTKD5 (2.3)	FCGRT (2.2)	SLC38A7 (2.2)
ENSG00000104368	PLAT PPI subnetwork	0.81	>=0.20	SLC38A3 (4.2)	ECM1 (4.1)	APOB (3.8)	ENSG00000240405 (3.3)	CSMD3 (3.1)	ERBB4 (3.0)	NAGS (2.9)	TAT (2.9)	LAMB2 (2.9)	EFEMP2 (2.9)
MP:0005075	abnormal melanosome morphology	0.81	>=0.20	PHACTR1 (3.3)	TMEM175 (2.7)	MAD1L1 (2.5)	FAM172A (2.4)	NUDT18 (2.4)	SLC25A13 (2.4)	C8orf48 (2.3)	DEPDC5 (2.3)	VPS33B (2.3)	FBXL4 (2.2)
MP:0000063	decreased bone mineral density	0.81	>=0.20	PPY (5.6)	PAPPA2 (3.5)	FGFR1 (3.4)	COL16A1 (3.3)	KCNK16 (3.2)	RERG (3.1)	RCN3 (3.0)	COL11A1 (3.0)	ABP1 (2.5)	SLC4A9 (2.4)
GO:0016798	hydrolase activity, acting on glycosyl bonds	0.81	>=0.20	GALNS (5.6)	ARSA (5.3)	FCGRT (4.8)	EDEM2 (4.4)	TMEM38B (3.3)	P4HTM (3.2)	TMEM175 (3.2)	TMBIM6 (2.9)	FHIT (2.8)	QARS (2.8)
ENSG00000125538	IL1B PPI subnetwork	0.81	>=0.20	CSF3R (6.8)	KLF6 (5.1)	OLFM4 (3.7)	CD14 (3.3)	IL20RB (3.1)	COL16A1 (3.1)	PHACTR1 (2.6)	MIR3187 (2.2)	ADAM12 (2.2)	EBLN2 (2.0)
ENSG00000185973	TMLHE PPI subnetwork	0.81	>=0.20	FIBP (4.2)	TRAPPC2L (3.7)	MCCC1 (3.5)	SSSCA1 (3.4)	PSMD2 (3.4)	NDUFA2 (3.0)	STUB1 (2.9)	LSM1 (2.8)	NDUFAF3 (2.8)	DCUN1D1 (2.7)
ENSG00000092969	TGFB2 PPI subnetwork	0.81	>=0.20	RCN3 (5.0)	COL16A1 (4.5)	EFEMP2 (4.5)	COL11A1 (4.4)	CRIM1 (4.4)	LTBP3 (4.0)	FGF18 (3.3)	LAMB2 (3.3)	LAMA2 (3.2)	CRTAC1 (3.0)
ENSG00000099860	GADD45B PPI subnetwork	0.81	>=0.20	PRC1 (4.0)	NCAPG (2.9)	CCNG1 (2.8)	CDCA2 (2.8)	ADAD1 (2.5)	NOX3 (2.4)	LINC00304 (2.2)	MAD1L1 (2.1)	FBXL4 (2.1)	HR (2.1)
GO:0051591	response to cAMP	0.81	>=0.20	ENSG00000250075 (3.7)	KCNG2 (3.3)	KCND3 (3.2)	ATXN7L2 (2.8)	ENSG00000254839 (2.6)	ECM1 (2.5)	LHCGR (2.5)	C21orf37 (2.4)	LINC00354 (2.2)	PRR14L (2.2)
ENSG00000144642	RBMS3 PPI subnetwork	0.81	>=0.20	MCCC1 (4.1)	UGP2 (3.8)	SUOX (3.2)	HSPE1 (3.1)	ENSG00000254556 (3.0)	ANAPC4 (2.9)	HSPD1 (2.9)	MOB4 (2.8)	PSMD2 (2.7)	WDR6 (2.7)
GO:0002260	lymphocyte homeostasis	0.81	>=0.20	ENSG00000250668 (3.7)	IKZF4 (3.5)	ZFAT (3.3)	ZBTB6 (3.2)	PTP4A3 (2.6)	HIVEP3 (2.6)	HSPD1 (2.3)	CCNG1 (2.3)	FYN (2.2)	EIF4E3 (2.1)
MP:0002957	intestinal adenocarcinoma	0.81	>=0.20	PYY (3.2)	MST1R (3.0)	PRKAR2A (2.8)	WDR90 (2.8)	NCKIPSD (2.7)	TMEM175 (2.7)	MPHOSPH9 (2.6)	ENSG00000253753 (2.6)	C17orf53 (2.5)	IP6K2 (2.4)
ENSG00000152137	HSPB8 PPI subnetwork	0.81	>=0.20	ABRA (4.8)	DNAJB4 (4.6)	SYPL2 (4.5)	PPP2R3A (3.7)	NEXN (3.4)	PLCD3 (3.3)	WDPCP (2.9)	LMOD1 (2.9)	ECM1 (2.7)	DUSP3 (2.7)
ENSG00000132692	BCAN PPI subnetwork	0.81	>=0.20	OLFM4 (6.7)	SGIP1 (4.5)	ADAM12 (3.5)	COL11A1 (3.5)	RCN3 (3.5)	COL16A1 (3.4)	SPON1 (3.3)	EFEMP2 (3.3)	DCBLD1 (3.3)	PRR16 (3.2)
GO:0030335	positive regulation of cell migration	0.81	>=0.20	ENSG00000224788 (3.3)	EFEMP2 (2.8)	PRR16 (2.6)	ECM1 (2.4)	DCBLD1 (2.3)	RCN3 (2.3)	CSMD1 (2.3)	C1orf54 (2.3)	PAPLN (2.2)	TBC1D28 (2.2)
ENSG00000076242	MLH1 PPI subnetwork	0.81	>=0.20	RCCD1 (3.6)	KIAA1429 (3.3)	NCAPG (3.2)	C17orf53 (3.2)	ANAPC4 (3.0)	DEPDC5 (2.9)	IPO9 (2.8)	DLST (2.6)	ENSG00000227811 (2.4)	STAG1 (2.4)
GO:0019955	cytokine binding	0.81	>=0.20	LAMP3 (3.3)	ZBTB46 (3.2)	CTSW (3.2)	IKZF4 (3.1)	EIF4E3 (2.9)	C4orf32 (2.9)	CD300LG (2.8)	CRIM1 (2.8)	GPR146 (2.5)	OLFM4 (2.4)
KEGG_PHENYLALANINE_METABOLISM	KEGG_PHENYLALANINE_METABOLISM	0.81	>=0.20	TSKU (4.6)	PAPPA2 (3.7)	RERG (3.4)	CPS1 (3.1)	SUOX (3.0)	JAKMIP3 (2.8)	C21orf37 (2.5)	C1orf87 (2.4)	FOXA1 (2.3)	NAGS (2.3)
ENSG00000042980	ADAM28 PPI subnetwork	0.81	>=0.20	USP33 (3.3)	GAK (3.1)	VPS54 (2.8)	PML (2.7)	RC3H2 (2.5)	MUS81 (2.5)	TMCO6 (2.5)	PHF2 (2.5)	SLC44A2 (2.4)	FAM160B2 (2.4)
GO:0002700	regulation of production of molecular mediator of immune response	0.81	>=0.20	IL21 (5.2)	IL2 (4.5)	PROX2 (3.9)	C12orf65 (2.9)	ENSG00000227811 (2.8)	ENSG00000258779 (2.5)	HIVEP3 (2.4)	EBLN2 (2.3)	HIF1A (2.2)	FYN (2.1)
GO:0008624	induction of apoptosis by extracellular signals	0.81	>=0.20	CD300LG (3.0)	ABP1 (2.7)	ENSG00000255310 (2.6)	KCNG2 (2.5)	FAM109A (2.5)	NCK1 (2.4)	KIAA0754 (2.4)	CYB561D1 (2.4)	BMP8A (2.4)	KIF6 (2.3)
REACTOME_REGULATION_OF_IFNG_SIGNALING	REACTOME_REGULATION_OF_IFNG_SIGNALING	0.81	>=0.20	IL21 (5.2)	HIF1A (4.0)	PML (3.4)	IL2 (3.2)	IKZF4 (3.0)	LAMP3 (2.7)	EIF4E3 (2.5)	C4orf32 (2.5)	CSF3R (2.4)	RBMS1 (2.3)
GO:0097006	regulation of plasma lipoprotein particle levels	0.81	>=0.20	LINC00304 (3.9)	APOB (2.8)	ENSG00000226387 (2.8)	C10orf112 (2.6)	ENSG00000220161 (2.5)	CPS1 (2.5)	ADAM12 (2.3)	C1orf87 (2.2)	CALN1 (2.2)	ENSG00000213882 (2.1)
MP:0005090	increased double-negative T cell number	0.81	>=0.20	HIVEP3 (4.3)	IL21 (4.3)	FYN (2.8)	CTSW (2.7)	SP4 (2.6)	PITPNM2 (2.5)	CAMK2D (2.5)	IGF2BP3 (2.4)	ENSG00000253792 (2.4)	SF3B1 (2.4)
ENSG00000130640	TUBGCP2 PPI subnetwork	0.81	>=0.20	WDR24 (4.0)	MPI (3.6)	TARS2 (3.4)	NCKIPSD (3.1)	FAM195A (3.0)	WDR90 (2.7)	RHOT2 (2.7)	ENSG00000182109 (2.6)	LAMB2 (2.6)	UBOX5 (2.5)
ENSG00000198734	F5 PPI subnetwork	0.81	>=0.20	OLFM4 (5.1)	GP6 (4.2)	APOB (4.1)	TAT (3.8)	MIR3187 (3.7)	SLC38A3 (3.7)	MCTP1 (3.1)	NAGS (3.0)	EDEM2 (2.7)	UBOX5 (2.5)
ENSG00000128609	NDUFA5 PPI subnetwork	0.81	>=0.20	NDUFA2 (6.8)	COX5A (6.3)	FAM195A (4.3)	MRPS21 (4.2)	PCCB (4.0)	HSPE1 (3.4)	NDUFAF3 (3.3)	SLC35A4 (2.7)	ACSF3 (2.7)	TARS2 (2.6)
GO:0048246	macrophage chemotaxis	0.81	>=0.20	PRR14L (2.9)	ENSG00000231920 (2.8)	EVPLL (2.6)	ENSG00000239213 (2.5)	ENSG00000220110 (2.5)	C12orf65 (2.5)	NAALADL2 (2.4)	CD14 (2.3)	C17orf65 (2.2)	EFHB (2.1)
ENSG00000106144	CASP2 PPI subnetwork	0.81	>=0.20	FAM160A1 (4.2)	DCAKD (3.0)	AP1G1 (2.8)	FBXO41 (2.6)	SMAD5-AS1 (2.4)	COX19 (2.4)	VOPP1 (2.3)	PML (2.1)	OLFM4 (2.0)	ENSG00000222017 (1.9)
ENSG00000075089	ACTR6 PPI subnetwork	0.81	>=0.20	STAG1 (3.4)	MCRS1 (3.1)	LSM12 (2.8)	ATXN7L3 (2.8)	EXOSC7 (2.8)	IK (2.8)	MLLT10 (2.8)	CDC5L (2.7)	MSL2 (2.6)	SUGP1 (2.6)
REACTOME_SIGNALING_BY_INTERLEUKINS	REACTOME_SIGNALING_BY_INTERLEUKINS	0.81	>=0.20	CSF3R (4.3)	IL21 (4.2)	HIF1A (3.0)	PISD (2.9)	CD14 (2.9)	KCNJ2 (2.8)	SLC39A8 (2.7)	IL2 (2.6)	PHACTR1 (2.5)	PTP4A3 (2.4)
GO:0006284	base-excision repair	0.81	>=0.20	C17orf65 (3.4)	RCCD1 (3.4)	C7orf50 (2.9)	MIPOL1 (2.8)	WDR90 (2.7)	C17orf53 (2.6)	LETM2 (2.5)	ENSG00000232874 (2.5)	TMCO6 (2.4)	ARMC2 (2.4)
GO:0005501	retinoid binding	0.81	>=0.20	GNAT1 (4.8)	TM6SF2 (3.8)	ENSG00000247809 (3.7)	APOB (3.6)	MIR3187 (3.0)	NAGS (2.9)	CPS1 (2.6)	NCK1 (2.6)	ZNF423 (2.2)	C10orf112 (2.2)
ENSG00000215467	ENSG00000215467 PPI subnetwork	0.81	>=0.20	RPS11 (7.7)	IMPDH2 (4.9)	QARS (4.5)	NPM1 (4.2)	WDR55 (3.5)	POLR3D (3.2)	RPS20P22 (3.1)	HARS (2.9)	CCT7 (2.7)	ZZZ3 (2.7)
ENSG00000065183	WDR3 PPI subnetwork	0.81	>=0.20	SMYD5 (4.6)	POLR3D (4.2)	QTRT1 (3.8)	SSSCA1 (3.8)	TAF1B (3.7)	MARS2 (3.4)	WDR55 (3.3)	EXOSC7 (3.3)	NPM1 (3.2)	IMPDH2 (3.1)
MP:0004131	abnormal embryonic cilium morphology	0.81	>=0.20	WDPCP (4.3)	KIF6 (3.8)	ARMC2 (3.8)	EFHB (3.7)	PACRG (3.6)	DALRD3 (3.6)	PRPF40B (3.2)	DNAH5 (2.9)	CDHR3 (2.7)	CYP2W1 (2.6)
REACTOME_MRNA_DECAY_BY_3_TO_5_EXORIBONUCLEASE	REACTOME_MRNA_DECAY_BY_3_TO_5_EXORIBONUCLEASE	0.81	>=0.20	JRK (4.4)	EXOSC7 (4.0)	DCAF16 (3.8)	C3orf71 (3.7)	SSSCA1 (3.2)	C7orf50 (3.1)	QTRT1 (2.9)	NDUFAF3 (2.6)	ZDHHC3 (2.6)	RPP25 (2.6)
GO:0051087	chaperone binding	0.81	>=0.20	HSPD1 (5.4)	HSPE1 (4.5)	DNAJB4 (3.9)	LSM1 (3.1)	FASTKD5 (3.0)	MARS2 (2.7)	DLST (2.5)	FCF1 (2.4)	WDR55 (2.4)	SCYL1 (2.3)
GO:0000722	telomere maintenance via recombination	0.81	>=0.20	WDR90 (4.6)	PRADC1 (4.0)	IPO9 (3.9)	C17orf65 (3.3)	ENSG00000251023 (3.3)	C17orf53 (3.1)	ENSG00000249862 (2.8)	SFI1 (2.8)	ENSG00000258708 (2.7)	ENSG00000212997 (2.7)
ENSG00000012223	LTF PPI subnetwork	0.81	>=0.20	CD14 (4.1)	DPYD (3.7)	FCGRT (3.2)	ECM1 (2.8)	PYY (2.4)	SOX5 (2.3)	DCAF16 (2.2)	NAALADL2 (2.0)	C1orf87 (2.0)	SMAD5-AS1 (1.9)
GO:0032200	telomere organization	0.81	>=0.20	WDR90 (4.5)	IPO9 (3.5)	SFI1 (3.2)	TBC1D28 (3.0)	C7orf50 (2.8)	PRADC1 (2.7)	C17orf53 (2.7)	ENSG00000212997 (2.6)	LETM2 (2.6)	RCCD1 (2.5)
ENSG00000135090	TAOK3 PPI subnetwork	0.81	>=0.20	RHOT2 (3.9)	USP33 (3.7)	PHF2 (3.2)	TMCO6 (3.2)	VPS54 (3.1)	ARIH2 (3.0)	PLCD3 (3.0)	TMEM38B (2.9)	GAK (2.9)	FBXL4 (2.7)
GO:0050434	positive regulation of viral transcription	0.81	>=0.20	DCAF16 (3.8)	ZBTB6 (2.9)	LSM1 (2.9)	KIAA1429 (2.8)	DND1 (2.5)	SUGP1 (2.5)	DRG1 (2.5)	EIF4ENIF1 (2.5)	SBNO1 (2.5)	SSSCA1 (2.4)
GO:0006103	2-oxoglutarate metabolic process	0.81	>=0.20	UBOX5 (3.8)	MCCC1 (3.6)	ACSF3 (3.4)	SUOX (3.0)	PET112 (2.9)	PCCB (2.9)	TARS2 (2.9)	EFHB (2.9)	GSS (2.8)	LINC00310 (2.7)
ENSG00000012983	MAP4K5 PPI subnetwork	0.81	>=0.20	GAK (3.3)	PHF2 (3.2)	RC3H2 (3.1)	ATXN2 (2.9)	TMCO6 (2.7)	USP33 (2.5)	VPS54 (2.4)	TMEM38B (2.4)	PRR14L (2.3)	ARIH2 (2.3)
MP:0002098	abnormal vibrissa morphology	0.81	>=0.20	ST6GALNAC2 (3.7)	DSC3 (3.6)	GIPC2 (3.1)	SMAD5-AS1 (3.1)	ODZ2 (2.6)	FZD10 (2.6)	KCNK16 (2.6)	HR (2.4)	CADM1 (2.3)	C21orf37 (2.3)
MP:0002023	B cell derived lymphoma	0.81	>=0.20	CTSW (3.8)	WDR6 (3.2)	PPCDC (3.2)	BANK1 (2.7)	OXR1 (2.6)	SLC44A2 (2.4)	IMPDH2 (2.4)	CDKAL1 (2.3)	ENSG00000250668 (2.1)	PA2G4 (2.1)
MP:0001422	abnormal drinking behavior	0.81	>=0.20	ENSG00000228201 (5.1)	KCNG2 (3.2)	FAM109A (3.1)	GIPC2 (3.0)	MIR3187 (3.0)	MSLN (2.8)	TMEM22 (2.7)	RPS6KL1 (2.7)	C10orf140 (2.7)	BMP8A (2.4)
ENSG00000196531	NACA PPI subnetwork	0.81	>=0.20	MARS2 (4.2)	POLR3D (3.2)	ZZZ3 (2.9)	KIAA1715 (2.9)	ENSG00000251023 (2.5)	KLF6 (2.5)	DRG1 (2.4)	NPM1 (2.4)	FHIT (2.4)	HSPE1 (2.4)
MP:0008525	decreased cranium height	0.81	>=0.20	DAAM2 (4.1)	FGFR1 (3.1)	ODZ2 (3.0)	DAG1 (2.7)	CDH15 (2.6)	PTPRD (2.4)	EFEMP2 (2.4)	FAM109A (2.3)	ENSG00000229891 (2.3)	LAMB2 (2.2)
MP:0003179	decreased platelet cell number	0.81	>=0.20	GP6 (9.0)	GPR146 (3.0)	CSF3R (2.7)	PLCB2 (2.6)	SLC44A2 (2.4)	BANK1 (2.3)	OLFM4 (2.3)	SH2B3 (2.1)	PML (2.0)	VPS54 (1.9)
MP:0001792	impaired wound healing	0.81	>=0.20	SLC39A8 (3.7)	KIAA0754 (3.4)	COL16A1 (3.3)	HIF1A (3.2)	EFEMP2 (3.1)	ECM1 (3.1)	ENSG00000258944 (2.9)	MSLN (2.8)	RCN3 (2.7)	ASB16 (2.4)
GO:0031527	filopodium membrane	0.81	>=0.20	BAI2 (3.1)	KIAA0317 (3.1)	KLHDC8B (2.8)	NCAN (2.8)	FGF18 (2.8)	DCAKD (2.6)	PROX2 (2.5)	ENSG00000254556 (2.5)	ENSG00000222017 (2.5)	PLCD3 (2.4)
ENSG00000100985	MMP9 PPI subnetwork	0.81	>=0.20	EFEMP2 (4.8)	RCN3 (4.8)	OLFM4 (4.2)	PRR16 (4.0)	COL16A1 (3.9)	HIF1A (3.5)	LAMA2 (3.3)	COL11A1 (3.3)	ECM1 (3.2)	PAPPA2 (3.0)
GO:0005212	structural constituent of eye lens	0.81	>=0.20	CRYBA1 (21.6)	GNAT1 (4.2)	ENSG00000231920 (2.5)	ENSG00000182109 (2.2)	LINC00304 (2.1)	ENSG00000254839 (2.0)	GSS (2.0)	ENSG00000251455 (1.9)	CRIM1 (1.9)	MAML3 (1.8)
MP:0005656	decreased aggression	0.81	>=0.20	COQ10B (3.1)	KLF6 (3.1)	ARC (3.0)	KCND3 (3.0)	LHCGR (2.9)	ENSG00000258779 (2.7)	JAKMIP2 (2.5)	ST6GALNAC2 (2.5)	CEP120 (2.5)	PCDH9 (2.4)
ENSG00000183814	LIN9 PPI subnetwork	0.81	>=0.20	LCORL (4.6)	ATXN1L (3.4)	DIAPH3 (2.9)	TMEM38B (2.9)	CCNG1 (2.8)	STUB1 (2.7)	NCAPG (2.5)	CDH15 (2.3)	ENSG00000212997 (2.2)	NOX3 (2.1)
GO:0042742	defense response to bacterium	0.81	>=0.20	CES5A (7.7)	OLFM4 (6.3)	ENSG00000248846 (4.9)	CSF3R (3.7)	ENSG00000253656 (2.7)	CD14 (2.2)	GALNS (2.2)	ENSG00000228075 (2.1)	DIAPH3-AS1 (2.1)	C10orf112 (2.1)
GO:0000723	telomere maintenance	0.81	>=0.20	WDR90 (4.3)	IPO9 (3.5)	SFI1 (3.2)	PRADC1 (2.8)	TBC1D28 (2.7)	C7orf50 (2.7)	ENSG00000212997 (2.6)	LETM2 (2.6)	RCCD1 (2.6)	C17orf53 (2.6)
GO:0030159	receptor signaling complex scaffold activity	0.81	>=0.20	IL20RB (3.3)	MAD1L1 (3.1)	CADPS2 (3.0)	CTSW (2.7)	KCNH3 (2.4)	ENSG00000248255 (2.4)	ENSG00000253753 (2.1)	MUS81 (2.1)	RBMS1 (2.0)	CD300LG (2.0)
GO:0003995	acyl-CoA dehydrogenase activity	0.81	>=0.20	MCCC1 (6.5)	SLC25A20 (6.3)	SUOX (5.7)	PCCB (5.2)	PET112 (5.0)	ACSF3 (4.1)	ENSG00000213882 (3.9)	DPYD (3.5)	GSS (3.5)	FAM195A (3.0)
MP:0000512	intestinal ulcer	0.81	>=0.20	OLFM4 (8.7)	IL21 (4.5)	ENSG00000258944 (4.0)	ENSG00000250427 (3.3)	NAGS (3.3)	TGM4 (3.1)	ECM1 (2.5)	TM6SF2 (2.4)	PLCB2 (2.3)	USP4 (2.3)
GO:0002042	cell migration involved in sprouting angiogenesis	0.81	>=0.20	ARC (4.6)	BSN-AS2 (3.0)	PCDH17 (2.6)	COQ10B (2.5)	FIGN (2.5)	ENSG00000227603 (2.4)	CNBD1 (2.4)	ROBO2 (2.4)	DIAPH3-AS1 (2.3)	FHL2 (2.3)
REACTOME_N:GLYCAN_ANTENNAE_ELONGATION_IN_THE_MEDIALTRANS:GOLGI	REACTOME_N:GLYCAN_ANTENNAE_ELONGATION_IN_THE_MEDIALTRANS:GOLGI	0.81	>=0.20	B3GALT1 (3.2)	EDEM2 (2.9)	C15orf17 (2.5)	ST6GAL2 (2.3)	GPR27 (2.2)	RPP25 (2.2)	DAG1 (2.0)	DPYSL4 (2.0)	LHCGR (2.0)	KIAA0825 (2.0)
GO:0051953	negative regulation of amine transport	0.81	>=0.20	ENSG00000258096 (3.2)	ENSG00000245070 (3.1)	LINC00310 (3.0)	ENSG00000254839 (2.9)	EVPLL (2.8)	AMT (2.8)	KLHL29 (2.8)	ENSG00000228201 (2.7)	ENSG00000212997 (2.7)	C12orf65 (2.6)
GO:0004129	cytochrome-c oxidase activity	0.81	>=0.20	NDUFA2 (6.5)	COX5A (5.5)	TRAPPC2L (3.8)	MRPS21 (3.5)	ADAD1 (2.6)	HSPE1 (2.5)	FAM195A (2.5)	NDUFAF3 (2.4)	UGP2 (2.4)	LSM1 (2.2)
GO:0015002	heme-copper terminal oxidase activity	0.81	>=0.20	NDUFA2 (6.5)	COX5A (5.5)	TRAPPC2L (3.8)	MRPS21 (3.5)	ADAD1 (2.6)	HSPE1 (2.5)	FAM195A (2.5)	NDUFAF3 (2.4)	UGP2 (2.4)	LSM1 (2.2)
GO:0016676	oxidoreductase activity, acting on a heme group of donors, oxygen as acceptor	0.81	>=0.20	NDUFA2 (6.5)	COX5A (5.5)	TRAPPC2L (3.8)	MRPS21 (3.5)	ADAD1 (2.6)	HSPE1 (2.5)	FAM195A (2.5)	NDUFAF3 (2.4)	UGP2 (2.4)	LSM1 (2.2)
MP:0010263	total cataracts	0.81	>=0.20	CRYBA1 (20.0)	GNAT1 (4.1)	TSHZ2 (2.4)	ENSG00000251455 (2.1)	ENSG00000254839 (2.1)	GSS (2.0)	LINC00304 (2.0)	PRDM16 (2.0)	ENSG00000247809 (1.9)	CRIM1 (1.9)
MP:0005331	insulin resistance	0.81	>=0.20	CD300LG (4.1)	PPY (3.5)	GPR146 (3.2)	ZNF423 (2.8)	SH3GLB1 (2.8)	KCNK16 (2.4)	MAML3 (2.4)	PLCL1 (2.2)	TAT (2.2)	ADAM12 (2.1)
ENSG00000083845	RPS5 PPI subnetwork	0.82	>=0.20	RPS11 (5.7)	IMPDH2 (5.6)	QARS (4.9)	NPM1 (4.7)	WDR55 (3.7)	QTRT1 (3.6)	CCT7 (3.4)	POLR3D (2.9)	EIF2B5 (2.9)	HARS (2.9)
GO:0007250	activation of NF-kappaB-inducing kinase activity	0.82	>=0.20	FAM160B2 (4.3)	ZBTB6 (3.8)	FAM186B (3.6)	ENSG00000230962 (3.3)	RC3H2 (3.2)	CCDC36 (2.8)	ENSG00000255310 (2.8)	IL20RB (2.6)	ENSG00000234902 (2.5)	HEATR4 (2.5)
ENSG00000096696	DSP PPI subnetwork	0.82	>=0.20	DSC3 (8.8)	IL20RB (4.9)	HR (3.2)	ABP1 (2.6)	ODZ2 (2.5)	FZD10 (2.3)	OLFM4 (2.1)	ZDHHC3 (2.1)	CES5A (2.0)	SMAD5-AS1 (2.0)
KEGG_CYSTEINE_AND_METHIONINE_METABOLISM	KEGG_CYSTEINE_AND_METHIONINE_METABOLISM	0.82	>=0.20	TAT (3.2)	SLC25A13 (3.2)	SUOX (3.0)	PCCB (2.8)	SLC38A2 (2.8)	MCCC1 (2.7)	SLC38A3 (2.6)	DND1 (2.5)	ODF1 (2.5)	STK32C (2.3)
GO:0034637	cellular carbohydrate biosynthetic process	0.82	>=0.20	UGP2 (4.3)	MPI (3.5)	NUDT18 (3.1)	NCKIPSD (3.0)	IPMK (2.9)	LINC00310 (2.9)	KIAA1715 (2.8)	PRADC1 (2.7)	SORT1 (2.7)	GPR146 (2.7)
GO:0019900	kinase binding	0.82	>=0.20	CAMK2D (3.2)	TRPC4AP (2.9)	PITPNM2 (2.5)	IGF2BP3 (2.4)	STK32C (2.3)	UTRN (2.2)	EFNA5 (2.2)	PAFAH1B1 (2.2)	FAM131A (2.1)	PLCL1 (2.1)
GO:0005852	eukaryotic translation initiation factor 3 complex	0.82	>=0.20	QARS (8.3)	IMPDH2 (6.4)	DRG1 (4.3)	NPM1 (4.3)	CCT7 (3.0)	KIAA1429 (2.8)	IK (2.8)	ZNF524 (2.8)	FIBP (2.7)	QTRT1 (2.7)
GO:0000097	sulfur amino acid biosynthetic process	0.82	>=0.20	C12orf65 (3.0)	ZCCHC4 (3.0)	ASNS (2.7)	DNAH5 (2.5)	TBC1D28 (2.4)	EFHB (2.4)	AMT (2.4)	FAM186B (2.4)	SUOX (2.2)	CDH13 (2.2)
MP:0003645	increased pancreatic beta cell number	0.82	>=0.20	PPY (7.1)	KCNK16 (3.6)	LHCGR (3.0)	OLFM4 (2.9)	LAMA2 (2.4)	HEATR4 (2.2)	LTBP3 (2.1)	PISD (2.1)	DLG1 (2.0)	GPR146 (1.9)
GO:0042605	peptide antigen binding	0.82	>=0.20	TM6SF2 (3.3)	LAMP3 (3.1)	TNRC18 (2.8)	ENSG00000229775 (2.6)	LHCGR (2.5)	PAPLN (2.5)	ENSG00000251603 (2.4)	ASNS (2.4)	MST1R (2.3)	C1orf54 (2.3)
MP:0003091	abnormal cell migration	0.82	>=0.20	DAG1 (3.5)	CRIM1 (3.1)	PLCL1 (2.7)	RBMS1 (2.7)	CAMK2D (2.7)	CFL1 (2.6)	MACF1 (2.6)	FGFR1 (2.6)	KLF6 (2.5)	PIEZO1 (2.5)
KEGG_TYROSINE_METABOLISM	KEGG_TYROSINE_METABOLISM	0.82	>=0.20	CPS1 (4.2)	TSKU (3.8)	ENSG00000213882 (3.4)	PAPPA2 (3.3)	LETM2 (2.7)	SLC25A13 (2.6)	PET112 (2.6)	SUOX (2.5)	NUDT12 (2.5)	NAGS (2.3)
MP:0003797	abnormal compact bone morphology	0.82	>=0.20	COL11A1 (5.2)	C21orf37 (4.4)	RCN3 (4.2)	EFEMP2 (4.2)	COL16A1 (3.4)	CD14 (3.1)	ADAM12 (3.0)	FGFR1 (2.8)	RFTN2 (2.4)	C1orf54 (2.3)
MP:0008088	abnormal T-helper 1 cell differentiation	0.82	>=0.20	IL21 (6.8)	IL2 (6.4)	HIVEP3 (3.5)	LAMP3 (3.0)	KLF6 (2.4)	CAMK2D (2.3)	CRIM1 (2.3)	HIF1A (2.2)	LINC00310 (2.1)	ASB16 (2.1)
MP:0004404	cochlear outer hair cell degeneration	0.82	>=0.20	ERBB4 (4.5)	PTPRT (3.9)	ST6GAL2 (3.1)	GABRG1 (3.0)	LRFN5 (2.8)	ENSG00000182109 (2.7)	CRTAC1 (2.6)	P4HTM (2.5)	ERBB3 (2.4)	CADM2 (2.4)
GO:0004861	cyclin-dependent protein kinase inhibitor activity	0.82	>=0.20	LCORL (3.0)	IP6K2 (3.0)	PPCDC (3.0)	ZBTB6 (2.9)	C17orf58 (2.9)	KLHDC8B (2.7)	CCNG1 (2.7)	DAG1 (2.6)	PLCD3 (2.5)	TMUB2 (2.5)
ENSG00000086205	FOLH1 PPI subnetwork	0.82	>=0.20	PCCB (4.2)	JMJD8 (3.1)	ENSG00000239213 (3.0)	MCCC1 (3.0)	EDEM2 (2.8)	ACSF3 (2.8)	EIF2B5 (2.8)	ENSG00000197727 (2.7)	RHOT2 (2.6)	ENSG00000229891 (2.5)
REACTOME_THE_ROLE_OF_NEF_IN_HIV:1_REPLICATION_AND_DISEASE_PATHOGENESIS	REACTOME_THE_ROLE_OF_NEF_IN_HIV:1_REPLICATION_AND_DISEASE_PATHOGENESIS	0.82	>=0.20	MAD1L1 (3.8)	CFL1 (3.6)	CTSW (3.5)	SLC38A7 (3.3)	DLST (3.2)	ZFAT (3.0)	MARVELD3 (2.9)	RHOA (2.6)	IST1 (2.3)	STK32C (2.0)
ENSG00000206492	GNL1 PPI subnetwork	0.82	>=0.20	POLR3D (3.6)	ZZZ3 (3.5)	DDX20 (3.4)	QTRT1 (3.3)	DRG1 (3.3)	PA2G4 (3.2)	NPM1 (3.2)	PRPF3 (3.1)	IK (3.0)	WDR55 (3.0)
ENSG00000206412	GNL1 PPI subnetwork	0.82	>=0.20	POLR3D (3.6)	ZZZ3 (3.5)	DDX20 (3.4)	QTRT1 (3.3)	DRG1 (3.3)	PA2G4 (3.2)	NPM1 (3.2)	PRPF3 (3.1)	IK (3.0)	WDR55 (3.0)
ENSG00000204590	GNL1 PPI subnetwork	0.82	>=0.20	POLR3D (3.6)	ZZZ3 (3.5)	DDX20 (3.4)	QTRT1 (3.3)	DRG1 (3.3)	PA2G4 (3.2)	NPM1 (3.2)	PRPF3 (3.1)	IK (3.0)	WDR55 (3.0)
GO:0000086	G2/M transition of mitotic cell cycle	0.82	>=0.20	MPHOSPH9 (3.3)	KIAA1715 (3.2)	C17orf53 (3.2)	DIAPH3 (3.1)	RCCD1 (3.0)	WDR90 (2.9)	ENSG00000249862 (2.7)	CEP120 (2.6)	SFI1 (2.4)	CIZ1 (2.4)
ENSG00000134419	RPS15A PPI subnetwork	0.82	>=0.20	RPS11 (6.1)	IMPDH2 (5.8)	QARS (5.1)	NPM1 (4.9)	WDR55 (3.4)	CCT7 (3.4)	POLR3D (3.1)	EIF2B5 (3.1)	QTRT1 (3.0)	SSSCA1 (2.8)
REACTOME_PYRUVATE_METABOLISM_AND_CITRIC_ACID_TCA_CYCLE	REACTOME_PYRUVATE_METABOLISM_AND_CITRIC_ACID_TCA_CYCLE	0.82	>=0.20	PCCB (5.5)	COX5A (5.5)	FAM195A (5.1)	DLST (5.1)	ACSF3 (5.0)	MCCC1 (4.3)	PET112 (3.6)	FASTKD5 (3.3)	SLC25A20 (3.1)	MPI (3.0)
MP:0001153	small seminiferous tubules	0.82	>=0.20	ADAD1 (5.5)	BOLL (3.9)	ACTL7B (3.7)	LIN28B (3.3)	CCDC36 (2.9)	KCNG2 (2.8)	BMP8A (2.6)	ENSG00000225399 (2.6)	FHL2 (2.6)	ENSG00000228075 (2.5)
MP:0000603	pale liver	0.82	>=0.20	PIEZO1 (3.1)	ASNS (2.9)	LHCGR (2.8)	PISD (2.7)	C1orf51 (2.6)	SLC25A21 (2.5)	CD300LG (2.4)	SH3GLB1 (2.2)	KLF6 (2.2)	C17orf65 (2.2)
GO:0045073	regulation of chemokine biosynthetic process	0.82	>=0.20	PROX2 (4.2)	EBLN2 (3.0)	ENSG00000234350 (2.9)	CDH13 (2.9)	ENSG00000249618 (2.9)	CSF3R (2.8)	IL21 (2.6)	NICN1 (2.4)	DIAPH3-AS1 (2.4)	NUDT12 (2.4)
ENSG00000133030	MPRIP PPI subnetwork	0.82	>=0.20	MALAT1 (4.5)	MST1R (4.0)	FHL2 (3.7)	LMOD1 (2.8)	TMBIM6 (2.7)	ERBB3 (2.6)	DNM2 (2.6)	TRA2A (2.6)	SRSF6 (2.6)	CFL1 (2.5)
MP:0005362	abnormal Langerhans cell physiology	0.82	>=0.20	IL21 (7.2)	IL2 (6.4)	EIF4E3 (4.1)	CD14 (2.8)	FYN (2.3)	IPMK (2.2)	PROX2 (2.2)	KCNJ2 (2.1)	CRIM1 (2.1)	ZFAT (2.1)
MP:0002621	delayed neural tube closure	0.82	>=0.20	KCNG1 (3.2)	SEMA3F (3.0)	RPS20P22 (2.9)	ZNF423 (2.9)	IGF2BP3 (2.8)	DCAKD (2.6)	PURG (2.5)	TMEM175 (2.5)	RBMS1 (2.4)	SP5 (2.4)
GO:0008653	lipopolysaccharide metabolic process	0.82	>=0.20	MKRN1 (3.2)	C15orf17 (3.2)	ZBTB46 (3.1)	ARIH2 (3.0)	DNAH5 (2.9)	NUDT18 (2.9)	SCYL1 (2.6)	CAMK1D (2.6)	POLR3D (2.3)	NCKIPSD (2.3)
ENSG00000077420	APBB1IP PPI subnetwork	0.82	>=0.20	RHOA (3.4)	CCDC97 (3.2)	PLCB2 (3.0)	PAFAH1B1 (3.0)	KLF7 (2.8)	BSN-AS2 (2.6)	PHF2 (2.6)	PA2G4 (2.6)	FIBP (2.5)	SH3GLB1 (2.5)
ENSG00000010818	HIVEP2 PPI subnetwork	0.82	>=0.20	NEXN (4.2)	LMOD1 (3.2)	FHL2 (3.0)	RHOT2 (2.7)	HIF1A (2.4)	ABRA (2.4)	CIZ1 (2.4)	ENSG00000255310 (2.3)	DNAJB4 (2.3)	ATXN1L (2.2)
ENSG00000170345	FOS PPI subnetwork	0.82	>=0.20	KLF6 (4.6)	PHF2 (3.5)	CIZ1 (3.4)	BNC2 (2.6)	NUDT18 (2.4)	RAB11FIP5 (2.3)	ZC3H18 (2.3)	ATXN2 (2.2)	CD14 (2.2)	HIF1A (2.2)
GO:0051054	positive regulation of DNA metabolic process	0.82	>=0.20	ENSG00000254556 (3.8)	ENSG00000258636 (3.6)	ENSG00000254936 (2.8)	IL21 (2.8)	TSHZ2 (2.6)	PPY (2.5)	BLID (2.3)	COX19 (2.1)	IL2 (1.8)	ZNF524 (1.8)
GO:0030512	negative regulation of transforming growth factor beta receptor signaling pathway	0.82	>=0.20	ENSG00000234350 (2.8)	ATXN1L (2.8)	LTBP3 (2.8)	FMNL3 (2.8)	ADAM12 (2.4)	MSL2 (2.2)	C3orf71 (2.1)	FAM73A (2.1)	ENSG00000253753 (2.1)	RCN3 (2.0)
GO:0045682	regulation of epidermis development	0.82	>=0.20	CDH13 (4.1)	ENSG00000250668 (3.7)	ENSG00000233569 (3.6)	ENSG00000226387 (3.0)	FAM160A1 (2.6)	SFI1 (2.6)	HR (2.5)	C8orf84 (2.5)	C17orf58 (2.4)	ENSG00000254556 (2.4)
GO:0045744	negative regulation of G-protein coupled receptor protein signaling pathway	0.82	>=0.20	ENSG00000239213 (3.3)	MCTP1 (2.9)	ENSG00000227811 (2.9)	ENSG00000220161 (2.9)	RHBDL1 (2.7)	KCNH3 (2.6)	PURG (2.5)	ENSG00000240405 (2.5)	STK32C (2.5)	NAV1 (2.4)
ENSG00000204569	PPP1R10 PPI subnetwork	0.82	>=0.20	ZBTB26 (4.6)	MSL2 (3.0)	RPRD2 (3.0)	JMJD8 (3.0)	RC3H2 (2.9)	QTRT1 (2.8)	ZNF821 (2.7)	ENSG00000182109 (2.7)	FZD10 (2.6)	ZNF524 (2.5)
ENSG00000206489	PPP1R10 PPI subnetwork	0.82	>=0.20	ZBTB26 (4.6)	MSL2 (3.0)	RPRD2 (3.0)	JMJD8 (3.0)	RC3H2 (2.9)	QTRT1 (2.8)	ZNF821 (2.7)	ENSG00000182109 (2.7)	FZD10 (2.6)	ZNF524 (2.5)
ENSG00000206407	ENSG00000206407 PPI subnetwork	0.82	>=0.20	ZBTB26 (4.6)	MSL2 (3.0)	RPRD2 (3.0)	JMJD8 (3.0)	RC3H2 (2.9)	QTRT1 (2.8)	ZNF821 (2.7)	ENSG00000182109 (2.7)	FZD10 (2.6)	ZNF524 (2.5)
MP:0001209	spontaneous skin ulceration	0.82	>=0.20	MARVELD3 (2.8)	COL16A1 (2.8)	MST1R (2.7)	MUS81 (2.6)	SLC38A2 (2.5)	CYP2W1 (2.4)	LTBP3 (2.4)	CD14 (2.4)	ASB16 (2.3)	DSC3 (2.3)
GO:0050798	activated T cell proliferation	0.82	>=0.20	IKZF4 (4.1)	ENSG00000227811 (3.3)	IL21 (3.0)	IL2 (2.6)	ENSG00000197727 (2.6)	EIF4E3 (2.5)	ZBTB6 (2.2)	CNBD1 (2.2)	ENSG00000253656 (2.1)	ENSG00000245070 (2.1)
ENSG00000145494	NDUFS6 PPI subnetwork	0.82	>=0.20	NDUFA2 (8.4)	COX5A (6.9)	MRPS21 (5.2)	TRAPPC2L (4.2)	FAM195A (3.6)	HSPE1 (3.5)	PCCB (3.4)	NDUFAF3 (3.4)	MCCC1 (2.6)	ACSF3 (2.4)
GO:0017017	MAP kinase tyrosine/serine/threonine phosphatase activity	0.82	>=0.20	ARC (6.9)	KLF6 (6.5)	COQ10B (4.8)	FAM131A (2.8)	C17orf105 (2.8)	C1orf183 (2.6)	LINC00304 (2.4)	CADM1 (2.2)	LETM2 (2.2)	ZBTB26 (2.1)
MP:0008617	increased circulating interleukin-12 level	0.82	>=0.20	PML (3.1)	VPS54 (2.8)	PLCB2 (2.7)	WDR24 (2.3)	ABP1 (2.2)	SUOX (2.1)	KIAA0317 (2.1)	TGM4 (2.1)	ECM1 (2.0)	LAMP3 (1.9)
ENSG00000167244	IGF2 PPI subnetwork	0.82	>=0.20	APOB (4.0)	PLCL1 (3.3)	LAMA2 (3.3)	C8orf84 (3.0)	FGFR1 (3.0)	TSKU (2.8)	CPS1 (2.7)	C21orf37 (2.7)	ECM1 (2.7)	CDH6 (2.6)
GO:0005932	microtubule basal body	0.82	>=0.20	WDPCP (5.7)	DALRD3 (4.9)	PACRG (4.4)	ARMC2 (3.4)	SFI1 (3.2)	WDR90 (2.8)	C8orf48 (2.8)	TAF1B (2.6)	JMJD8 (2.5)	C7orf50 (2.5)
GO:0032386	regulation of intracellular transport	0.82	>=0.20	HEATR4 (3.0)	RABGAP1 (2.7)	LINC00310 (2.6)	DLG1 (2.5)	ATXN1L (2.4)	MYH7B (2.4)	BBX (2.3)	ENSG00000258944 (2.2)	ENSG00000258636 (2.1)	FOXA1 (2.1)
ENSG00000067048	DDX3Y PPI subnetwork	0.82	>=0.20	QTRT1 (5.5)	SMYD5 (5.3)	SSSCA1 (3.9)	PA2G4 (3.2)	WDR55 (3.1)	ILF3 (3.0)	EIF2B5 (3.0)	PTBP1 (2.9)	EXOSC7 (2.9)	IMPDH2 (2.9)
ENSG00000100292	HMOX1 PPI subnetwork	0.82	>=0.20	CCDC85B (3.5)	RBFOX1 (3.3)	NEXN (3.2)	ENSG00000236013 (2.9)	CSF3R (2.7)	SYPL2 (2.6)	CD14 (2.5)	ABRA (2.4)	C15orf17 (2.3)	CNBD1 (2.3)
ENSG00000156603	MED19 PPI subnetwork	0.82	>=0.20	CCDC97 (3.6)	SSSCA1 (3.1)	NMT1 (3.1)	BPTF (2.5)	ZBTB6 (2.4)	LSM1 (2.4)	KIAA0317 (2.2)	TRAPPC2L (2.2)	NDUFA2 (2.2)	FCF1 (2.2)
ENSG00000003400	CASP10 PPI subnetwork	0.82	>=0.20	FAM160A1 (3.2)	IST1 (2.9)	PML (2.7)	PPCDC (2.5)	CCNG1 (2.5)	AP1G1 (2.4)	NCK1 (2.3)	CFL1 (2.3)	VOPP1 (2.2)	NUMB (2.1)
GO:0015749	monosaccharide transport	0.82	>=0.20	PAPPA2 (2.9)	ENSG00000253753 (2.7)	SFI1 (2.6)	LINC00310 (2.5)	PPY (2.4)	KIAA1715 (2.4)	ENSG00000224788 (2.3)	ASNS (2.2)	PARK2 (2.2)	PHLPP2 (2.2)
MP:0010872	increased trabecular bone mass	0.82	>=0.20	COL11A1 (3.6)	GALNS (3.3)	TSKU (3.2)	MAGI2 (2.9)	MST1R (2.8)	FAM109A (2.3)	C1orf54 (2.3)	FMNL3 (2.3)	COL16A1 (2.2)	NCK1 (2.2)
ENSG00000177728	KIAA0195 PPI subnetwork	0.82	>=0.20	ATXN2 (2.9)	VPS54 (2.9)	RC3H2 (2.8)	USP33 (2.7)	MUS81 (2.7)	GAK (2.4)	FAM160B2 (2.3)	PHF2 (2.2)	PML (2.2)	KIAA0754 (2.1)
GO:0005154	epidermal growth factor receptor binding	0.82	>=0.20	BANK1 (3.8)	SLC4A9 (2.8)	ENSG00000248255 (2.6)	LTBP3 (2.5)	LPHN3 (2.5)	ARRDC4 (2.4)	WDPCP (2.3)	SEMA3F (2.3)	BAI1 (2.2)	ERBB3 (2.2)
GO:0090257	regulation of muscle system process	0.82	>=0.20	NEXN (4.5)	SYPL2 (4.4)	LMOD1 (4.4)	ABRA (3.7)	MYH7B (3.4)	ENSG00000236013 (3.2)	KCNG1 (3.2)	SPHKAP (3.0)	PPP2R3A (2.9)	PLCD3 (2.9)
ENSG00000175305	CCNE2 PPI subnetwork	0.82	>=0.20	LCORL (5.2)	CCNG1 (3.5)	LSM1 (2.7)	ZFYVE21 (2.6)	DIAPH3 (2.6)	ATXN1L (2.5)	FBXL4 (2.2)	KCNK16 (2.2)	C12orf65 (2.1)	CDH15 (2.1)
ENSG00000103275	UBE2I PPI subnetwork	0.82	>=0.20	FIZ1 (3.1)	MSL2 (3.0)	BBX (2.8)	SP4 (2.6)	IP6K2 (2.6)	CDKAL1 (2.3)	EIF4ENIF1 (2.3)	KIAA1429 (2.1)	HDAC5 (2.1)	KIF26B (2.1)
MP:0003795	abnormal bone structure	0.82	>=0.20	COL16A1 (4.0)	MAGI2 (3.9)	RCN3 (3.7)	COL11A1 (3.2)	FGFR1 (3.1)	SOX5 (3.1)	LTBP3 (3.0)	LINC00304 (2.9)	LAMB2 (2.7)	FCGRT (2.6)
GO:0030832	regulation of actin filament length	0.82	>=0.20	FAM186B (4.0)	PRR14L (3.3)	RHOA (2.9)	CFL1 (2.6)	TCTA (2.5)	MCF2L2 (2.5)	FAM172A (2.3)	IL20RB (2.3)	MKRN1 (2.3)	DND1 (2.2)
GO:0008635	activation of cysteine-type endopeptidase activity involved in apoptotic process by cytochrome c	0.82	>=0.20	C1orf183 (3.9)	DLST (3.1)	C17orf65 (2.9)	CCNG1 (2.7)	ENSG00000227603 (2.5)	DND1 (2.4)	ENSG00000234902 (2.3)	DCAF16 (2.3)	NUFIP2 (2.2)	PHLPP2 (2.2)
GO:0009986	cell surface	0.82	>=0.20	IL2 (3.9)	CTSW (3.3)	LAMP3 (3.2)	CRIM1 (2.9)	IKZF4 (2.8)	DAG1 (2.7)	HIVEP3 (2.7)	LAMB2 (2.6)	CSF3R (2.6)	SLC44A2 (2.5)
ENSG00000165684	SNAPC4 PPI subnetwork	0.82	>=0.20	LSM1 (6.2)	BAG4 (4.2)	SSSCA1 (3.0)	KCNG2 (3.0)	EXOSC7 (2.9)	TERF1 (2.7)	WHSC1L1 (2.7)	ZCCHC4 (2.5)	ENSG00000248255 (2.4)	POLR3D (2.4)
ENSG00000136153	LMO7 PPI subnetwork	0.82	>=0.20	DCBLD1 (3.3)	EFNB2 (3.2)	MACF1 (3.0)	FHL2 (3.0)	MST1R (2.7)	NUMB (2.6)	CACNB2 (2.6)	MARVELD3 (2.6)	MYH7B (2.6)	LMOD1 (2.6)
ENSG00000196954	CASP4 PPI subnetwork	0.82	>=0.20	ANKHD1 (3.0)	HIF1A (2.9)	KIAA1429 (2.6)	BBX (2.4)	NCKIPSD (2.3)	EIF4G1 (2.3)	TNRC18 (2.3)	PRR14L (2.3)	CSF3R (2.3)	IL20RB (2.2)
GO:0042104	positive regulation of activated T cell proliferation	0.82	>=0.20	CNBD1 (3.5)	IKZF4 (3.2)	IL21 (3.0)	ENSG00000234902 (3.0)	IL2 (2.6)	LINC00354 (2.3)	ENSG00000227811 (2.3)	PLCL1 (2.2)	FAM186B (2.1)	ENSG00000258944 (2.0)
GO:0048534	hemopoietic or lymphoid organ development	0.82	>=0.20	BCL11A (3.6)	DCUN1D1 (2.6)	BANK1 (2.6)	C4orf32 (2.6)	MSI2 (2.5)	VOPP1 (2.4)	PROX2 (2.3)	ENSG00000254556 (2.2)	SP4 (2.1)	WHSC1L1 (2.0)
REACTOME_INTERLEUKIN:6_SIGNALING	REACTOME_INTERLEUKIN:6_SIGNALING	0.82	>=0.20	HIF1A (3.1)	PCDH15 (2.6)	PTP4A3 (2.6)	ARRDC4 (2.5)	LAMP3 (2.4)	DCC (2.3)	C17orf65 (2.2)	SP4 (2.2)	IL21 (2.2)	DUSP3 (2.2)
ENSG00000112079	STK38 PPI subnetwork	0.82	>=0.20	USP33 (3.3)	RHOA (3.2)	CFL1 (2.8)	USP4 (2.6)	ATXN7L3 (2.3)	WHSC1L1 (2.2)	DCAF16 (2.1)	STK32C (2.0)	HEATR4 (2.0)	FAM120A (2.0)
MP:0009050	dilated proximal convoluted tubules	0.82	>=0.20	CDH6 (3.6)	WDPCP (3.4)	PACRG (3.3)	MACF1 (3.2)	MAGI2 (3.0)	C8orf48 (2.7)	CEP120 (2.7)	PLCL1 (2.6)	PAPLN (2.5)	SLC4A9 (2.5)
MP:0002747	abnormal aortic valve morphology	0.82	>=0.20	LTBP3 (3.8)	TAF1B (3.4)	TMEM175 (3.4)	EFNB2 (3.0)	LAMB2 (2.9)	SPHKAP (2.7)	EFNA5 (2.7)	MSLN (2.7)	RGS7BP (2.7)	ENSG00000222017 (2.6)
MP:0002168	other aberrant phenotype	0.82	>=0.20	LTBP3 (3.1)	CDH13 (2.9)	CDH15 (2.8)	ENSG00000255310 (2.8)	MACF1 (2.7)	ENSG00000248255 (2.6)	ST6GAL2 (2.4)	ENSG00000220161 (2.3)	KIAA0754 (2.2)	ADAM12 (2.2)
ENSG00000099246	RAB18 PPI subnetwork	0.82	>=0.20	MOB4 (3.2)	SMAD5 (3.0)	MAD1L1 (2.8)	PSMA5 (2.6)	RAB5A (2.6)	DUSP3 (2.4)	FCF1 (2.2)	STRBP (2.2)	SH3GLB1 (2.2)	ACSF3 (2.1)
MP:0004045	abnormal cell cycle checkpoint function	0.82	>=0.20	CDCA2 (3.2)	NCAPG (3.1)	CCNG1 (3.1)	IPO9 (2.9)	PRC1 (2.9)	IP6K2 (2.8)	PRPF3 (2.7)	ENSG00000228201 (2.6)	C17orf53 (2.6)	WDR6 (2.4)
ENSG00000089289	IGBP1 PPI subnetwork	0.82	>=0.20	CCT7 (4.0)	HARS (3.9)	DRG1 (3.9)	QARS (3.8)	ANAPC4 (3.5)	HSPE1 (3.4)	SMAD5 (3.1)	CCNG1 (3.1)	IK (3.0)	IST1 (2.9)
ENSG00000171858	RPS21 PPI subnetwork	0.82	>=0.20	RPS11 (7.8)	QARS (6.0)	IMPDH2 (5.7)	NPM1 (4.5)	ENSG00000220110 (3.4)	CCNG1 (3.2)	SRSF6 (2.7)	CCT7 (2.4)	FCF1 (2.3)	RPS20P22 (2.2)
GO:0065004	protein-DNA complex assembly	0.82	>=0.20	ENSG00000250075 (3.8)	DIAPH3-AS1 (3.4)	ENSG00000258096 (3.1)	ENSG00000254269 (2.8)	ENSG00000253656 (2.5)	WDR90 (2.5)	MSI2 (2.5)	DIAPH3 (2.4)	MPHOSPH9 (2.4)	ENSG00000228201 (2.3)
REACTOME_EUKARYOTIC_TRANSLATION_TERMINATION	REACTOME_EUKARYOTIC_TRANSLATION_TERMINATION	0.82	>=0.20	RPS11 (10.6)	ENSG00000220110 (4.1)	IMPDH2 (3.9)	QARS (3.7)	NPM1 (3.0)	CCNG1 (2.9)	RPS20P22 (2.9)	FCF1 (2.1)	ZBTB26 (2.0)	WDR55 (1.9)
GO:0005544	calcium-dependent phospholipid binding	0.82	>=0.20	OLFM4 (4.7)	RBMS1 (4.0)	HAPLN4 (2.7)	ATP11B (2.5)	PLCD3 (2.5)	PIEZO1 (2.5)	CDH6 (2.4)	TAF1B (2.4)	EIF4E3 (2.2)	PAPPA2 (2.0)
ENSG00000187899	ENSG00000187899 PPI subnetwork	0.82	>=0.20	RPS11 (6.0)	SMYD5 (4.6)	QTRT1 (3.8)	SSSCA1 (3.8)	IMPDH2 (3.8)	POLR3D (3.8)	NPM1 (3.6)	EXOSC7 (3.5)	WDR55 (3.2)	PA2G4 (2.9)
GO:0000280	nuclear division	0.82	>=0.20	DIAPH3 (5.8)	MPHOSPH9 (4.6)	C17orf53 (4.3)	CDCA2 (4.0)	KIAA1715 (3.8)	WDR90 (3.5)	RCCD1 (3.2)	NCAPG (3.1)	PRC1 (2.9)	TERF1 (2.8)
GO:0007067	mitosis	0.82	>=0.20	DIAPH3 (5.8)	MPHOSPH9 (4.6)	C17orf53 (4.3)	CDCA2 (4.0)	KIAA1715 (3.8)	WDR90 (3.5)	RCCD1 (3.2)	NCAPG (3.1)	PRC1 (2.9)	TERF1 (2.8)
ENSG00000144554	FANCD2 PPI subnetwork	0.82	>=0.20	C17orf53 (3.6)	FAM120AOS (3.1)	CDC5L (3.0)	DIAPH3 (3.0)	CDCA2 (2.9)	IPO9 (2.8)	NCAPG (2.7)	RCCD1 (2.6)	WDR90 (2.6)	PRADC1 (2.5)
ENSG00000163554	SPTA1 PPI subnetwork	0.82	>=0.20	FAM120AOS (3.5)	GALNT13 (2.8)	DNM2 (2.7)	MAD1L1 (2.6)	NEXN (2.6)	NEXN-AS1 (2.4)	MACF1 (2.3)	MKRN1 (2.2)	GAK (2.2)	CFL1 (2.2)
GO:0009310	amine catabolic process	0.82	>=0.20	SUOX (4.5)	MCCC1 (4.3)	TAT (3.6)	ENSG00000228201 (3.4)	ENSG00000213882 (3.3)	PET112 (3.2)	PCCB (3.1)	ACSF3 (3.1)	SLC4A9 (3.0)	SLC38A3 (2.9)
GO:0006637	acyl-CoA metabolic process	0.82	>=0.20	HSD17B12 (4.7)	DDHD2 (2.6)	ARMC2 (2.6)	ENSG00000213882 (2.5)	C8orf48 (2.4)	TCTA (2.4)	PET112 (2.4)	FAM73A (2.3)	FHIT (2.3)	ACSF3 (2.3)
GO:0035383	thioester metabolic process	0.82	>=0.20	HSD17B12 (4.7)	DDHD2 (2.6)	ARMC2 (2.6)	ENSG00000213882 (2.5)	C8orf48 (2.4)	TCTA (2.4)	PET112 (2.4)	FAM73A (2.3)	FHIT (2.3)	ACSF3 (2.3)
ENSG00000206088	ENSG00000206088 PPI subnetwork	0.82	>=0.20	FIZ1 (3.0)	CDKAL1 (2.9)	SP4 (2.9)	MSL2 (2.8)	BBX (2.8)	IP6K2 (2.5)	KIAA1429 (2.2)	HDAC5 (2.0)	PML (1.9)	ENSG00000247809 (1.9)
MP:0002644	decreased circulating triglyceride level	0.83	>=0.20	APOB (5.1)	CPS1 (4.3)	TM6SF2 (4.0)	TAT (3.4)	C10orf112 (2.9)	SLC25A20 (2.8)	SORT1 (2.7)	ENSG00000213882 (2.5)	PISD (2.1)	HAPLN4 (2.1)
GO:0009612	response to mechanical stimulus	0.83	>=0.20	KCNJ2 (3.6)	ASB16 (3.2)	FAM186B (3.1)	ENSG00000234350 (2.8)	EVPLL (2.7)	XKR6 (2.7)	PTP4A3 (2.7)	C17orf65 (2.6)	ENSG00000254556 (2.6)	C8orf48 (2.5)
GO:0030414	peptidase inhibitor activity	0.83	>=0.20	APOB (5.5)	CPS1 (4.7)	IL20RB (4.3)	ECM1 (4.0)	CES5A (3.9)	SLC38A3 (2.9)	DSC3 (2.9)	TAT (2.7)	DPYD (2.4)	BLID (2.1)
GO:0032924	activin receptor signaling pathway	0.83	>=0.20	GOPC (2.9)	ENSG00000254936 (2.7)	NAALADL2 (2.5)	ENSG00000228075 (2.5)	FASTKD5 (2.3)	TRPC7 (2.3)	LIN28B (2.2)	ZNF821 (2.2)	C3orf71 (2.2)	ASB16 (2.1)
REACTOME_RECRUITMENT_OF_NUMA_TO_MITOTIC_CENTROSOMES	REACTOME_RECRUITMENT_OF_NUMA_TO_MITOTIC_CENTROSOMES	0.83	>=0.20	PRC1 (4.4)	KIAA1715 (3.4)	NCAPG (3.4)	SFI1 (3.1)	WDR90 (3.0)	CDCA2 (2.9)	MPHOSPH9 (2.8)	RCCD1 (2.5)	NMT1 (2.3)	CIZ1 (2.3)
ENSG00000196924	FLNA PPI subnetwork	0.83	>=0.20	MACF1 (3.6)	CFL1 (3.4)	RHOA (3.3)	RBMS1 (3.3)	NAV1 (3.2)	TMBIM6 (2.7)	NUMB (2.7)	RBM5 (2.6)	KLF7 (2.6)	FHL2 (2.6)
GO:0016831	carboxy-lyase activity	0.83	>=0.20	ASNS (3.7)	PCCB (3.3)	ENSG00000213882 (3.2)	MCCC1 (2.6)	SP5 (2.4)	FAM195A (2.3)	SUOX (2.2)	ENSG00000229891 (2.2)	SLC25A20 (2.1)	FBXL4 (2.1)
ENSG00000137500	CCDC90B PPI subnetwork	0.83	>=0.20	MKRN1 (3.4)	MPHOSPH9 (3.1)	LSM12 (2.5)	SRSF6 (2.3)	BAI2 (2.3)	FIBP (2.3)	IP6K2 (2.3)	EBLN2 (2.3)	ENSG00000239213 (2.2)	PROX2 (2.0)
GO:0060090	binding, bridging	0.83	>=0.20	COL16A1 (2.8)	ERBB3 (2.8)	IL20RB (2.7)	CAMK2D (2.7)	GNAQ (2.5)	PDE1C (2.5)	ENSG00000253753 (2.4)	CTSW (2.3)	SOX6 (2.3)	PLCL1 (2.3)
GO:0015844	monoamine transport	0.83	>=0.20	EVPLL (3.4)	ENSG00000228201 (3.1)	ENSG00000212997 (2.7)	C12orf65 (2.7)	PLCB2 (2.6)	ENSG00000245070 (2.6)	ENSG00000250075 (2.6)	GP6 (2.2)	ENSG00000227811 (2.2)	AMT (2.2)
MP:0002702	decreased circulating free fatty acid level	0.83	>=0.20	APOB (4.4)	TAT (3.8)	CPS1 (3.4)	SLC25A20 (2.9)	FAM195A (2.8)	CD300LG (2.8)	SLC38A3 (2.8)	TM6SF2 (2.7)	KLF6 (2.6)	EIF4E3 (2.6)
ENSG00000162704	ARPC5 PPI subnetwork	0.83	>=0.20	RBMS1 (3.7)	CFL1 (3.5)	MACF1 (3.4)	MALAT1 (3.2)	KLF7 (3.2)	FHL2 (3.0)	PIEZO1 (2.6)	RHOA (2.5)	TRA2A (2.4)	FMNL3 (2.4)
ENSG00000122034	GTF3A PPI subnetwork	0.83	>=0.20	WDR24 (3.3)	LSM1 (2.8)	FASTKD5 (2.8)	RC3H2 (2.7)	STUB1 (2.7)	PDE1C (2.3)	PISD (2.3)	ZBTB26 (2.2)	MCRS1 (2.0)	DLG1 (2.0)
ENSG00000143799	PARP1 PPI subnetwork	0.83	>=0.20	PTBP1 (3.1)	WDR6 (2.9)	IPO9 (2.6)	VOPP1 (2.6)	PRC1 (2.6)	DCAKD (2.6)	IMPDH2 (2.5)	PHF2 (2.5)	RBM5 (2.4)	C17orf53 (2.4)
GO:0048285	organelle fission	0.83	>=0.20	DIAPH3 (5.7)	MPHOSPH9 (4.6)	C17orf53 (4.3)	CDCA2 (3.9)	KIAA1715 (3.9)	WDR90 (3.4)	RCCD1 (3.3)	NCAPG (3.1)	PRC1 (2.9)	TERF1 (2.9)
GO:0030155	regulation of cell adhesion	0.83	>=0.20	SLC44A2 (4.0)	PAPLN (3.1)	CRIM1 (3.0)	SEMA3F (2.9)	FMNL3 (2.6)	UTRN (2.6)	FOXA1 (2.6)	COL16A1 (2.5)	EFNA5 (2.4)	ADAM12 (2.4)
ENSG00000129675	ARHGEF6 PPI subnetwork	0.83	>=0.20	CFL1 (3.6)	GNAQ (2.6)	SH3GLB1 (2.5)	KLF7 (2.4)	DPYSL4 (2.4)	ZNF524 (2.3)	PLCL1 (2.3)	ATXN7L3 (2.2)	SLC25A21 (2.1)	STUB1 (2.1)
REACTOME_MRNA_SPLICING_:_MINOR_PATHWAY	REACTOME_MRNA_SPLICING_:_MINOR_PATHWAY	0.83	>=0.20	EIF2B5 (4.2)	PRPF3 (4.0)	PTBP1 (3.7)	SSSCA1 (3.6)	HSPE1 (3.2)	NDUFAF3 (3.1)	PSMD2 (3.1)	MRPS21 (3.1)	TRAPPC2L (2.9)	NDUFA2 (2.9)
ENSG00000136521	NDUFB5 PPI subnetwork	0.83	>=0.20	NDUFA2 (8.6)	COX5A (6.9)	MRPS21 (5.7)	TRAPPC2L (4.1)	HSPE1 (3.6)	NDUFAF3 (3.5)	FAM195A (3.2)	PCCB (3.1)	SLC35A4 (2.4)	SRA1 (2.4)
MP:0001672	abnormal embryogenesis/ development	0.83	>=0.20	SP5 (4.8)	FAM84B (2.8)	EFNB2 (2.8)	SOX11 (2.4)	ENSG00000249862 (2.3)	DND1 (2.2)	FZD10 (2.2)	ATXN1L (2.1)	MSL2 (2.1)	PTBP1 (2.1)
GO:0019835	cytolysis	0.83	>=0.20	CTSW (3.8)	EFHB (3.3)	SMAD5-AS1 (2.4)	CSMD3 (2.4)	ACTL7B (2.3)	ENSG00000250427 (2.2)	AMT (2.2)	PACRG (2.2)	ENSG00000258779 (2.1)	TAT (2.1)
GO:0042304	regulation of fatty acid biosynthetic process	0.83	>=0.20	ENSG00000230962 (3.0)	NAGS (2.8)	ZNF524 (2.6)	ENSG00000213882 (2.4)	BSN-AS2 (2.4)	HEATR4 (2.3)	DALRD3 (2.3)	USP19 (2.3)	FAM160B2 (2.1)	ARIH2 (2.1)
REACTOME_MUSCLE_CONTRACTION	REACTOME_MUSCLE_CONTRACTION	0.83	>=0.20	NEXN (7.8)	ABRA (7.2)	SYPL2 (6.1)	LMOD1 (5.5)	RBFOX1 (4.5)	PPP2R3A (3.3)	MYH7B (3.2)	CDH15 (2.9)	TMEM38B (2.7)	FHL2 (2.5)
ENSG00000074966	TXK PPI subnetwork	0.83	>=0.20	CTSW (4.3)	CD300LG (2.9)	SPATS2 (2.7)	MCCC1 (2.4)	FAM84B (2.4)	FMNL3 (2.2)	FAM131A (2.1)	C17orf58 (2.1)	SUOX (2.1)	SLC44A2 (2.0)
ENSG00000127337	YEATS4 PPI subnetwork	0.83	>=0.20	STAG1 (3.2)	IP6K2 (2.5)	PHF2 (2.5)	RBM6 (2.3)	ENSG00000253656 (2.2)	ENSG00000250075 (2.2)	LSM1 (2.1)	MSL2 (2.1)	CIZ1 (2.0)	MLLT10 (2.0)
MP:0000121	failure of tooth eruption	0.83	>=0.20	SLC38A7 (3.1)	SLC25A13 (2.9)	SCAMP2 (2.7)	PRDM16 (2.5)	PROX2 (2.3)	SLC25A21 (2.3)	ZNF524 (2.2)	FAM109A (2.0)	FGFR1 (2.0)	MIPOL1 (2.0)
GO:0031513	nonmotile primary cilium	0.83	>=0.20	GNAT1 (10.6)	PCDH15 (4.7)	CADM2 (3.3)	MCF2L2 (2.9)	TRPC7 (2.8)	SGIP1 (2.6)	PACRG (2.5)	PET112 (2.4)	CACNB2 (2.4)	DALRD3 (2.3)
ENSG00000115808	STRN PPI subnetwork	0.83	>=0.20	PSMA5 (3.9)	HSPE1 (3.7)	CCT7 (3.3)	MOB4 (3.2)	SMAD5 (3.0)	IST1 (2.8)	DNAJB4 (2.7)	PSMD2 (2.6)	ANAPC4 (2.6)	SF3B1 (2.6)
GO:0055074	calcium ion homeostasis	0.83	>=0.20	ENSG00000222017 (2.9)	IKZF4 (2.7)	C3orf71 (2.7)	ENSG00000254839 (2.6)	LINC00310 (2.6)	ENSG00000258944 (2.6)	KCNG2 (2.5)	BSN-AS2 (2.4)	ENSG00000224788 (2.4)	MAML3 (2.4)
ENSG00000126215	XRCC3 PPI subnetwork	0.83	>=0.20	C17orf65 (4.3)	C17orf53 (4.0)	DIAPH3 (3.2)	PRADC1 (3.0)	CDCA2 (2.9)	SFI1 (2.6)	WDR90 (2.4)	ENSG00000249862 (2.3)	PRC1 (2.3)	KIAA1715 (2.2)
ENSG00000011465	DCN PPI subnetwork	0.83	>=0.20	LAMA2 (6.4)	COL16A1 (5.9)	RCN3 (5.8)	EFEMP2 (5.4)	ADAM12 (5.3)	LTBP3 (3.6)	SPON1 (3.4)	COL11A1 (3.4)	PAPLN (3.3)	LAMP3 (3.0)
GO:0044455	mitochondrial membrane part	0.83	>=0.20	COX5A (7.4)	NDUFA2 (7.3)	FAM195A (5.3)	MRPS21 (5.2)	PCCB (4.1)	HSPE1 (3.8)	TRAPPC2L (3.7)	PET112 (3.3)	ACSF3 (3.2)	DLST (3.0)
ENSG00000064012	CASP8 PPI subnetwork	0.83	>=0.20	WHSC1L1 (3.4)	RAB5A (3.4)	NUMB (3.2)	NCK1 (3.0)	KLF7 (2.9)	ZBTB46 (2.7)	KLF6 (2.6)	TMBIM6 (2.6)	BBX (2.4)	TNRC18 (2.3)
ENSG00000100029	PES1 PPI subnetwork	0.83	>=0.20	NPM1 (4.3)	PA2G4 (4.3)	QTRT1 (3.6)	POLR3D (3.4)	EXOSC7 (3.4)	DRG1 (3.3)	ZZZ3 (3.3)	IMPDH2 (3.2)	SMYD5 (3.2)	DDX20 (3.2)
ENSG00000130414	NDUFA10 PPI subnetwork	0.83	>=0.20	NDUFA2 (7.7)	COX5A (6.1)	MRPS21 (4.8)	PCCB (4.1)	TRAPPC2L (3.8)	FAM195A (3.5)	MCCC1 (3.3)	HSPE1 (3.2)	NDUFAF3 (2.8)	ACSF3 (2.8)
ENSG00000100697	DICER1 PPI subnetwork	0.83	>=0.20	ADAD1 (3.9)	HSPD1 (3.3)	SBNO1 (2.8)	ZZZ3 (2.8)	HSPE1 (2.7)	C3orf62 (2.4)	ENSG00000245070 (2.4)	MKRN1 (2.4)	ENSG00000225399 (2.4)	ASNS (2.3)
ENSG00000146674	IGFBP3 PPI subnetwork	0.83	>=0.20	EFEMP2 (3.5)	RCN3 (3.0)	COL16A1 (2.6)	OLFM4 (2.6)	APOB (2.6)	ECM1 (2.5)	LAMA2 (2.3)	ADAM12 (2.3)	PLCL1 (2.3)	COL11A1 (2.2)
GO:0046966	thyroid hormone receptor binding	0.83	>=0.20	BPTF (4.8)	KIAA1109 (3.4)	ENSG00000254556 (2.8)	LSM12 (2.5)	NMT1 (2.5)	USP33 (2.5)	FBXL4 (2.5)	TRPC4AP (2.4)	C17orf65 (2.3)	NUFIP2 (2.3)
GO:0032024	positive regulation of insulin secretion	0.83	>=0.20	KCNK16 (7.6)	PYY (7.5)	PPY (7.0)	PAPPA2 (4.1)	ENSG00000254556 (3.5)	ENSG00000229775 (3.0)	MON1A (3.0)	PCDH15 (2.7)	ENSG00000253753 (2.6)	WDPCP (2.5)
GO:0016574	histone ubiquitination	0.83	>=0.20	DNAJC1 (4.6)	DCUN1D1 (3.0)	PP2D1 (2.8)	C3orf39 (2.8)	SP4 (2.7)	BBX (2.5)	WDR6 (2.5)	RAB5A (2.4)	WDR90 (2.3)	C13orf16 (2.3)
GO:0016811	hydrolase activity, acting on carbon-nitrogen (but not peptide) bonds, in linear amides	0.83	>=0.20	OLFM4 (3.5)	DPYD (3.1)	SLC25A20 (2.6)	AMT (2.6)	ARRDC4 (2.5)	RHOT2 (2.5)	EDEM2 (2.5)	ENSG00000213882 (2.4)	ARSA (2.4)	TM6SF2 (2.4)
ENSG00000164109	MAD2L1 PPI subnetwork	0.83	>=0.20	NCAPG (7.0)	PRC1 (6.8)	CDCA2 (6.6)	DIAPH3 (5.4)	C17orf53 (4.4)	MPHOSPH9 (3.5)	WDR90 (2.9)	IPO9 (2.5)	ENSG00000249862 (2.3)	KIAA1715 (2.3)
MP:0005551	abnormal eye electrophysiology	0.83	>=0.20	GNAT1 (12.7)	PCDH15 (4.5)	CADM2 (3.5)	SGIP1 (3.4)	PHLPP2 (3.2)	TRPC7 (3.2)	SLC38A3 (3.1)	PLCD3 (2.9)	CRYBA1 (2.3)	KLHDC8B (2.3)
ENSG00000153140	CETN3 PPI subnetwork	0.83	>=0.20	KIAA1715 (3.8)	PIK3C3 (3.4)	RABGAP1 (2.7)	NCAPG (2.7)	DIAPH3 (2.3)	CDCA2 (2.3)	TERF1 (2.3)	FIBP (2.2)	AP1G1 (2.2)	NMT1 (2.2)
ENSG00000160999	SH2B2 PPI subnetwork	0.83	>=0.20	SH2B3 (3.8)	KIAA0317 (3.2)	SLC25A21 (2.6)	CSF3R (2.4)	ENSG00000255310 (2.4)	FMNL3 (2.4)	LINC00354 (2.3)	JAKMIP2 (2.3)	SOX11 (2.3)	GNAQ (2.3)
GO:0060627	regulation of vesicle-mediated transport	0.83	>=0.20	FBXL16 (3.0)	DNM1 (2.9)	ENSG00000251023 (2.8)	NRG3 (2.7)	CA10 (2.7)	ENSG00000212997 (2.7)	AK5 (2.5)	HDAC5 (2.4)	ENSG00000228201 (2.4)	MCTP1 (2.4)
MP:0000383	abnormal hair follicle orientation	0.83	>=0.20	PAPLN (4.2)	DSC3 (3.4)	HR (3.3)	RBMS1 (3.1)	FAM84B (2.5)	FZD10 (2.4)	TMEM38B (2.3)	XKR6 (2.3)	SLC39A8 (2.2)	RABGAP1 (2.0)
ENSG00000114745	GORASP1 PPI subnetwork	0.83	>=0.20	EDEM2 (4.6)	PRC1 (4.0)	RAB5A (3.5)	PPAPDC1B (3.4)	CDCA2 (3.1)	NCAPG (2.9)	ENSG00000227603 (2.9)	UFL1 (2.9)	NOX3 (2.8)	OSBPL2 (2.8)
ENSG00000187498	COL4A1 PPI subnetwork	0.83	>=0.20	COL16A1 (6.0)	LAMA2 (5.2)	CDH13 (4.5)	RCN3 (4.2)	ADAM12 (4.1)	COL11A1 (3.9)	EFEMP2 (3.7)	LTBP3 (3.3)	DAG1 (2.9)	PAPLN (2.9)
GO:0070306	lens fiber cell differentiation	0.83	>=0.20	CRYBA1 (10.5)	C3orf71 (3.4)	ENSG00000232874 (2.9)	KIF6 (2.7)	SOX6 (2.5)	PAPLN (2.4)	BMP8A (2.4)	SLC38A3 (2.3)	ENSG00000182109 (2.2)	LINC00310 (2.1)
MP:0000334	decreased granulocyte number	0.83	>=0.20	CTSW (3.4)	DNM2 (3.2)	PLCB2 (2.9)	LETM2 (2.8)	ATXN7L3 (2.6)	CSF3R (2.5)	CCNG1 (2.3)	MAU2 (2.2)	SFI1 (2.1)	RCCD1 (2.1)
ENSG00000141141	DDX52 PPI subnetwork	0.83	>=0.20	SMYD5 (4.3)	MARS2 (4.1)	SSSCA1 (3.9)	TAF1B (3.7)	QTRT1 (3.6)	PA2G4 (3.5)	EXOSC7 (3.3)	DDX20 (3.2)	EIF2B5 (3.2)	POLR3D (3.1)
ENSG00000170927	PKHD1 PPI subnetwork	0.83	>=0.20	APOB (6.2)	CPS1 (5.0)	SLC38A3 (3.5)	FOXA1 (3.0)	NAGS (2.5)	HARS2 (2.4)	TAT (2.3)	C10orf114 (2.2)	ENSG00000258636 (2.1)	SMAD5-AS1 (2.1)
GO:0008652	cellular amino acid biosynthetic process	0.83	>=0.20	ASNS (4.1)	TM6SF2 (3.2)	TAT (2.8)	SLC38A3 (2.7)	NAGS (2.6)	MCCC1 (2.6)	GSS (2.5)	ENSG00000258708 (2.4)	ENSG00000250075 (2.4)	ENSG00000228201 (2.3)
GO:0008645	hexose transport	0.83	>=0.20	PAPPA2 (3.0)	ENSG00000253753 (2.7)	LINC00310 (2.6)	SFI1 (2.6)	PPY (2.5)	KIAA1715 (2.4)	C1orf51 (2.3)	ASNS (2.3)	ENSG00000224788 (2.2)	PARK2 (2.2)
GO:0015758	glucose transport	0.83	>=0.20	PAPPA2 (3.0)	ENSG00000253753 (2.7)	LINC00310 (2.6)	SFI1 (2.6)	PPY (2.5)	KIAA1715 (2.4)	C1orf51 (2.3)	ASNS (2.3)	ENSG00000224788 (2.2)	PARK2 (2.2)
REACTOME_PHOSPHORYLATION_OF_THE_APCC	REACTOME_PHOSPHORYLATION_OF_THE_APCC	0.83	>=0.20	PRC1 (5.3)	CDCA2 (4.5)	NCAPG (4.4)	TMEM175 (3.8)	MPHOSPH9 (3.0)	QARS (2.7)	ANAPC4 (2.6)	CIZ1 (2.4)	DIAPH3 (2.3)	TRPC4AP (2.2)
ENSG00000121774	KHDRBS1 PPI subnetwork	0.83	>=0.20	PAFAH1B1 (3.6)	BPTF (3.0)	OXR1 (2.4)	PLCB2 (2.4)	CCDC97 (2.4)	RBM5 (2.3)	NUFIP2 (2.3)	ACSF3 (2.3)	ATXN2 (2.2)	CAMK2D (2.2)
MP:0009400	decreased skeletal muscle fiber size	0.83	>=0.20	ABRA (6.2)	SYPL2 (5.5)	RBFOX1 (3.6)	TMEM38B (3.4)	DNAJB4 (3.1)	PPP2R3A (2.9)	KLF6 (2.7)	CD14 (2.4)	NEXN (2.3)	DAG1 (2.2)
MP:0000416	sparse hair	0.83	>=0.20	DSC3 (4.8)	MARVELD3 (2.9)	KCNK16 (2.8)	FZD10 (2.6)	ATP11B (2.5)	TSHZ2 (2.4)	HR (2.3)	FAM160A1 (2.3)	PPY (2.3)	ODZ2 (2.2)
GO:0008329	pattern recognition receptor activity	0.83	>=0.20	CSF3R (6.5)	CD14 (6.5)	FCGRT (3.9)	OLFM4 (3.2)	ENSG00000250668 (2.9)	CES5A (2.7)	PHACTR1 (2.5)	SLC39A8 (2.4)	ARRDC4 (2.4)	DPYD (2.1)
MP:0008133	decreased Peyer's patch number	0.83	>=0.20	ZBTB46 (3.8)	BANK1 (3.4)	LAMP3 (3.3)	CAMK1D (3.2)	ENSG00000254839 (3.0)	ENSG00000250427 (2.5)	PYY (2.5)	NR3C2 (2.3)	PCDH15 (2.3)	BCL11A (2.2)
GO:0042575	DNA polymerase complex	0.83	>=0.20	PPCDC (2.4)	WDR90 (2.3)	ENSG00000227603 (2.3)	SFI1 (2.2)	C17orf65 (2.2)	IPO9 (2.2)	IPMK (2.1)	DDX20 (2.0)	SYT16 (2.0)	ENSG00000254652 (1.9)
ENSG00000096150	RPS18 PPI subnetwork	0.83	>=0.20	IMPDH2 (4.6)	RPS11 (4.4)	QARS (4.3)	NPM1 (3.8)	CCT7 (3.7)	QTRT1 (3.6)	WDR55 (3.4)	EIF2B5 (3.3)	HARS (2.9)	SRSF6 (2.8)
ENSG00000182498	ENSG00000182498 PPI subnetwork	0.83	>=0.20	IMPDH2 (4.6)	RPS11 (4.4)	QARS (4.3)	NPM1 (3.8)	CCT7 (3.7)	QTRT1 (3.6)	WDR55 (3.4)	EIF2B5 (3.3)	HARS (2.9)	SRSF6 (2.8)
ENSG00000206212	ENSG00000206212 PPI subnetwork	0.83	>=0.20	IMPDH2 (4.6)	RPS11 (4.4)	QARS (4.3)	NPM1 (3.8)	CCT7 (3.7)	QTRT1 (3.6)	WDR55 (3.4)	EIF2B5 (3.3)	HARS (2.9)	SRSF6 (2.8)
ENSG00000184752	NDUFA12 PPI subnetwork	0.83	>=0.20	NDUFA2 (8.4)	COX5A (7.1)	MRPS21 (5.6)	TRAPPC2L (4.1)	HSPE1 (3.5)	FAM195A (3.3)	NDUFAF3 (3.3)	PCCB (3.0)	ACSF3 (2.7)	FIBP (2.4)
GO:0002275	myeloid cell activation involved in immune response	0.83	>=0.20	PLCB2 (3.9)	CSF3R (3.8)	ENSG00000220110 (2.6)	HEATR4 (2.5)	DUSP3 (2.3)	PITPNM2 (2.3)	CD14 (2.2)	NUDT12 (2.1)	C13orf16 (2.0)	ENSG00000228201 (2.0)
MP:0004158	right aortic arch	0.83	>=0.20	KLF6 (3.2)	ECM1 (2.9)	LIN28B (2.9)	ENSG00000254652 (2.8)	ENSG00000234350 (2.5)	ZNF423 (2.4)	LAMA2 (2.4)	UFL1 (2.4)	ENSG00000247809 (2.3)	SP5 (2.3)
ENSG00000137992	DBT PPI subnetwork	0.83	>=0.20	ENSG00000228201 (3.4)	LTBP3 (3.3)	HIF1A (3.0)	LAMA2 (2.9)	SASH1 (2.7)	RHOT2 (2.6)	NR3C2 (2.4)	PET112 (2.2)	KIAA0317 (2.2)	UTRN (2.2)
MP:0001929	abnormal gametogenesis	0.83	>=0.20	ADAD1 (8.6)	BOLL (7.8)	CCDC36 (4.5)	ENSG00000225399 (4.3)	LIN28B (3.2)	ODF1 (3.2)	ENSG00000227603 (3.1)	ACTL7B (2.9)	HEATR4 (2.8)	LHCGR (2.8)
ENSG00000183763	TRAIP PPI subnetwork	0.83	>=0.20	ZFAT (3.0)	MKRN1 (2.7)	FMNL3 (2.7)	TRPC4AP (2.5)	PAFAH1B1 (2.5)	LINC00354 (2.3)	TMEM22 (2.2)	UBOX5 (2.1)	HIF1A (2.0)	TMCO6 (2.0)
REACTOME_CALNEXINCALRETICULIN_CYCLE	REACTOME_CALNEXINCALRETICULIN_CYCLE	0.83	>=0.20	EDEM2 (5.8)	UFL1 (3.8)	GALNS (3.6)	PPAPDC1B (3.5)	ARSA (3.4)	JMJD8 (3.2)	DNAJC1 (3.1)	G6PC3 (3.1)	TMBIM6 (2.9)	ZBTB6 (2.6)
MP:0004180	failure of initiation of embryo turning	0.83	>=0.20	SPATS2 (3.3)	ENSG00000213882 (3.3)	ATXN2 (3.3)	GAK (2.8)	SPON1 (2.7)	PRR14L (2.6)	ENSG00000258944 (2.6)	DCBLD1 (2.5)	CDH6 (2.5)	ANAPC4 (2.4)
ENSG00000160678	S100A1 PPI subnetwork	0.83	>=0.20	ABRA (5.1)	NEXN (4.8)	SYPL2 (4.1)	LMOD1 (3.9)	RBFOX1 (3.2)	NCAN (2.7)	ADCY2 (2.7)	ENSG00000254652 (2.6)	ASB16 (2.6)	CDH15 (2.3)
GO:0005507	copper ion binding	0.83	>=0.20	APOB (3.1)	COL16A1 (2.9)	EFEMP2 (2.8)	CPS1 (2.8)	ECM1 (2.4)	NAGS (2.4)	PHACTR1 (2.3)	GIPC2 (2.3)	FCGRT (2.2)	DPYD (2.2)
ENSG00000177971	IMP3 PPI subnetwork	0.83	>=0.20	QTRT1 (3.8)	SSSCA1 (3.8)	POLR3D (3.8)	SMYD5 (3.6)	EXOSC7 (3.3)	TAF1B (3.2)	NPM1 (3.2)	MARS2 (3.1)	WDR55 (3.0)	IMPDH2 (3.0)
MP:0002766	situs inversus	0.83	>=0.20	DNAH5 (4.2)	WDPCP (4.1)	CDHR3 (3.8)	EFHB (3.3)	PACRG (3.3)	DALRD3 (2.5)	CRIM1 (2.5)	ACSF3 (2.4)	KIF6 (2.3)	JMJD8 (2.1)
ENSG00000164934	DCAF13 PPI subnetwork	0.83	>=0.20	SSSCA1 (4.1)	SMYD5 (4.0)	MARS2 (3.9)	EXOSC7 (3.9)	QTRT1 (3.8)	POLR3D (3.7)	NPM1 (3.6)	TAF1B (3.5)	WDR55 (3.4)	IMPDH2 (3.0)
ENSG00000134184	GSTM1 PPI subnetwork	0.83	>=0.20	FHL2 (3.2)	FMNL3 (3.2)	LMOD1 (3.0)	MACF1 (2.9)	SLC38A2 (2.8)	PROX2 (2.6)	MST1R (2.6)	CRIM1 (2.6)	TSKU (2.6)	NEXN (2.6)
ENSG00000008710	PKD1 PPI subnetwork	0.83	>=0.20	LMOD1 (4.0)	COL11A1 (3.5)	MACF1 (3.4)	FGFR1 (2.8)	KIAA0754 (2.8)	ADAM12 (2.6)	ERBB3 (2.6)	NAV1 (2.5)	FAM109A (2.4)	FHL2 (2.3)
ENSG00000139180	NDUFA9 PPI subnetwork	0.83	>=0.20	NDUFA2 (7.6)	COX5A (6.3)	MRPS21 (5.3)	PCCB (3.9)	TRAPPC2L (3.9)	FAM195A (3.4)	HSPE1 (3.2)	MCCC1 (3.1)	NDUFAF3 (2.8)	ACSF3 (2.7)
GO:0048871	multicellular organismal homeostasis	0.83	>=0.20	BSN-AS2 (3.2)	C8orf48 (3.1)	LINC00310 (3.1)	ENSG00000226387 (3.1)	B3GALT1 (2.8)	MAML3 (2.6)	MARS2 (2.5)	COL11A1 (2.3)	PHACTR1 (2.1)	ENSG00000229775 (2.1)
MP:0000364	abnormal vascular regression	0.83	>=0.20	LMOD1 (4.2)	PTP4A3 (4.2)	PCDH17 (3.7)	UTRN (3.3)	C1orf51 (3.3)	PPP1R13B (3.1)	RERG (2.9)	LAMP3 (2.8)	C4orf32 (2.8)	EFNB2 (2.6)
ENSG00000150990	DHX37 PPI subnetwork	0.83	>=0.20	EXOSC7 (3.8)	SSSCA1 (3.8)	QTRT1 (3.6)	POLR3D (3.5)	SMYD5 (3.4)	WDR55 (3.4)	TAF1B (3.3)	MARS2 (3.1)	NPM1 (3.1)	DDX20 (3.0)
MP:0002106	abnormal muscle physiology	0.83	>=0.20	SYPL2 (7.5)	ABRA (6.9)	RBFOX1 (5.3)	CDH15 (4.7)	PPP2R3A (4.3)	NEXN (4.1)	TMEM38B (4.1)	ADCY2 (3.4)	UGP2 (2.9)	DAG1 (2.7)
MP:0011093	complete embryonic lethality at implantation	0.83	>=0.20	MCRS1 (3.4)	RBM6 (2.6)	CIZ1 (2.5)	C12orf65 (2.4)	DCC (2.3)	MON1B (2.1)	RBM5 (2.1)	RABGAP1 (2.1)	NUFIP2 (2.1)	DSC3 (2.1)
GO:0034453	microtubule anchoring	0.83	>=0.20	MPHOSPH9 (4.0)	DIAPH3 (3.5)	PRR14L (3.1)	NICN1 (3.1)	CDCA2 (3.0)	KIAA1715 (2.9)	ENSG00000258779 (2.6)	RCCD1 (2.6)	AFF3 (2.4)	NAALADL2 (2.4)
GO:0002478	antigen processing and presentation of exogenous peptide antigen	0.83	>=0.20	DCAF16 (2.8)	ENSG00000240405 (2.7)	DIAPH3-AS1 (2.7)	FMNL3 (2.4)	FAM120AOS (2.4)	MST1R (2.4)	ENSG00000227016 (2.2)	EIF4E3 (2.1)	ABP1 (2.1)	PHACTR1 (2.0)
MP:0005425	increased macrophage cell number	0.83	>=0.20	PHACTR1 (3.4)	HIVEP3 (3.3)	OLFM4 (3.1)	CD14 (3.0)	LAMP3 (3.0)	ENSG00000253792 (2.9)	MSLN (2.8)	BMP8A (2.8)	IL2 (2.6)	PIK3C3 (2.4)
GO:0030291	protein serine/threonine kinase inhibitor activity	0.83	>=0.20	ZBTB6 (3.0)	KLHDC8B (2.9)	IP6K2 (2.7)	PPCDC (2.6)	PLCD3 (2.6)	MYH7B (2.6)	TMUB2 (2.6)	SLC38A2 (2.4)	DAG1 (2.3)	C17orf58 (2.3)
ENSG00000171421	MRPL36 PPI subnetwork	0.83	>=0.20	QTRT1 (3.8)	FAM195A (3.0)	SSSCA1 (3.0)	HSPE1 (2.8)	MAU2 (2.5)	SLC38A2 (2.3)	EXOSC7 (2.3)	IMPDH2 (2.2)	ENSG00000227016 (2.1)	MSL2 (2.1)
GO:0043410	positive regulation of MAPK cascade	0.83	>=0.20	PHACTR1 (3.1)	GPR146 (2.8)	PYY (2.8)	CDH6 (2.7)	FGF18 (2.7)	NEXN-AS1 (2.5)	ENSG00000254839 (2.5)	KCNG1 (2.4)	KCNJ2 (2.4)	NAALADL2 (2.4)
GO:0030833	regulation of actin filament polymerization	0.83	>=0.20	FAM186B (3.4)	RHOA (3.3)	PRR14L (3.0)	TCTA (2.6)	STUB1 (2.5)	IL20RB (2.5)	CFL1 (2.5)	ATXN7L3 (2.4)	STRBP (2.4)	BLID (2.3)
GO:0006334	nucleosome assembly	0.83	>=0.20	ENSG00000250075 (3.7)	DIAPH3-AS1 (3.2)	ENSG00000258096 (3.1)	ENSG00000254269 (2.8)	MSI2 (2.7)	ENSG00000253656 (2.7)	WDR90 (2.4)	MPHOSPH9 (2.3)	ADAD1 (2.2)	ENSG00000228201 (2.2)
ENSG00000084463	WBP11 PPI subnetwork	0.83	>=0.20	CCDC97 (4.6)	SRSF6 (3.0)	SUGP1 (3.0)	TRA2A (2.9)	YLPM1 (2.9)	ZC3H18 (2.8)	PRPF40B (2.6)	PA2G4 (2.6)	RPRD2 (2.6)	RBM5 (2.4)
GO:0032154	cleavage furrow	0.83	>=0.20	DIAPH3 (4.3)	PRC1 (3.7)	SH3GLB1 (3.3)	NCAPG (3.0)	TCTA (3.0)	ENSG00000227603 (2.8)	CFL1 (2.6)	CDCA2 (2.4)	KIAA1715 (2.4)	VOPP1 (2.4)
ENSG00000174446	SNAPC5 PPI subnetwork	0.83	>=0.20	LSM1 (5.5)	BAG4 (3.9)	EXOSC7 (3.1)	TERF1 (2.9)	SSSCA1 (2.8)	KCNG2 (2.5)	SUGP1 (2.5)	WDR24 (2.5)	DND1 (2.3)	WDR55 (2.2)
ENSG00000168653	NDUFS5 PPI subnetwork	0.83	>=0.20	NDUFA2 (8.4)	COX5A (7.1)	MRPS21 (5.3)	TRAPPC2L (4.0)	NDUFAF3 (3.6)	FAM195A (3.5)	HSPE1 (3.5)	PCCB (3.4)	ACSF3 (2.8)	SRA1 (2.6)
ENSG00000034693	PEX3 PPI subnetwork	0.84	>=0.20	DLST (3.3)	DDHD2 (3.0)	NUDT12 (2.7)	SMYD5 (2.6)	SLC25A20 (2.5)	C1orf51 (2.4)	HSD17B12 (2.4)	TGM4 (2.3)	ATXN7L3 (2.2)	FAM195A (2.2)
MP:0001601	abnormal myelopoiesis	0.84	>=0.20	CSF3R (4.8)	OLFM4 (4.8)	BCL11A (3.1)	PLCB2 (2.7)	CD14 (2.6)	SCAMP2 (2.3)	HIVEP3 (2.3)	PML (2.2)	MSI2 (2.0)	LCORL (2.0)
ENSG00000144021	CIAO1 PPI subnetwork	0.84	>=0.20	EIF2B5 (3.8)	SMYD5 (3.7)	ANAPC4 (3.1)	WDR24 (3.0)	CDC5L (3.0)	IST1 (3.0)	TRPC4AP (3.0)	AP1G1 (3.0)	EIF4G1 (2.8)	MCRS1 (2.8)
GO:0044319	wound healing, spreading of cells	0.84	>=0.20	DCBLD1 (3.6)	ENSG00000255310 (3.3)	ENSG00000248255 (3.2)	ENSG00000254556 (3.2)	ENSG00000234350 (2.9)	ENSG00000254936 (2.8)	FGF18 (2.7)	PAPLN (2.7)	PAPPA2 (2.5)	SLC4A9 (2.5)
GO:0001917	photoreceptor inner segment	0.84	>=0.20	GNAT1 (12.4)	PCDH15 (4.0)	MCF2L2 (3.2)	TRPC7 (3.1)	CADM2 (2.8)	LHCGR (2.6)	GALNT13 (2.4)	ENSG00000250668 (2.3)	ENSG00000249618 (2.2)	RPS6KL1 (2.0)
GO:0002440	production of molecular mediator of immune response	0.84	>=0.20	IL21 (4.3)	PROX2 (3.8)	IL2 (3.6)	ENSG00000227811 (2.5)	GOPC (2.4)	HIF1A (2.4)	ENSG00000253792 (2.4)	ENSG00000253656 (2.3)	DND1 (2.3)	HIVEP3 (2.2)
ENSG00000055163	CYFIP2 PPI subnetwork	0.84	>=0.20	ATXN2 (3.5)	PAFAH1B1 (3.5)	PTK2 (3.4)	RHOA (3.0)	TMEM22 (3.0)	USP33 (2.9)	STAG1 (2.7)	IGF2BP3 (2.7)	PURG (2.5)	MAML3 (2.5)
REACTOME_RNA_POLYMERASE_II_TRANSCRIPTION	REACTOME_RNA_POLYMERASE_II_TRANSCRIPTION	0.84	>=0.20	DDX20 (4.0)	LSM1 (3.7)	PRPF3 (3.6)	SSSCA1 (3.4)	FCF1 (3.3)	RBM6 (3.0)	FASTKD5 (2.9)	TRA2A (2.9)	FUBP1 (2.8)	ZBTB6 (2.7)
GO:0042303	molting cycle	0.84	>=0.20	HR (3.4)	DCBLD1 (3.0)	ST6GALNAC2 (2.9)	DSC3 (2.9)	ODZ2 (2.9)	EXD3 (2.7)	C8orf84 (2.6)	FZD10 (2.6)	CDH6 (2.3)	SMAD5-AS1 (2.2)
GO:0042633	hair cycle	0.84	>=0.20	HR (3.4)	DCBLD1 (3.0)	ST6GALNAC2 (2.9)	DSC3 (2.9)	ODZ2 (2.9)	EXD3 (2.7)	C8orf84 (2.6)	FZD10 (2.6)	CDH6 (2.3)	SMAD5-AS1 (2.2)
GO:0048029	monosaccharide binding	0.84	>=0.20	GALNS (4.1)	UGP2 (3.0)	G6PC3 (2.9)	EDEM2 (2.7)	MCCC1 (2.6)	FAM195A (2.5)	ARSA (2.4)	FOXA1 (2.2)	NCKIPSD (2.2)	EIF4E3 (2.1)
ENSG00000145907	G3BP1 PPI subnetwork	0.84	>=0.20	FAM172A (3.3)	SMAD5 (3.3)	AP1G1 (3.0)	MSL2 (3.0)	ZC3H18 (2.8)	QRICH1 (2.6)	RBM5 (2.6)	PIEZO1 (2.6)	YLPM1 (2.5)	CTSW (2.4)
MP:0001802	arrested B cell differentiation	0.84	>=0.20	BANK1 (7.2)	BCL11A (5.0)	ENSG00000253792 (4.6)	STRBP (3.3)	PHACTR1 (3.2)	CAMK1D (3.0)	PCDH9 (2.6)	TCF4 (2.6)	FHIT (2.1)	MSI2 (2.1)
ENSG00000007171	NOS2 PPI subnetwork	0.84	>=0.20	NEXN (3.2)	CCDC85B (3.2)	RBFOX1 (3.0)	ENSG00000236013 (3.0)	CFL1 (2.9)	CSF3R (2.4)	C7orf50 (2.3)	PHYHIP (2.3)	PIEZO1 (2.3)	STUB1 (2.2)
MP:0005176	eyelids fail to open	0.84	>=0.20	FGFR1 (3.6)	KLHDC8B (3.5)	ZNF423 (3.2)	MPP2 (2.9)	BAI2 (2.8)	SP5 (2.7)	DAAM2 (2.7)	RPS20P22 (2.5)	CRTAC1 (2.5)	B3GALT1 (2.4)
MP:0009583	increased keratinocyte proliferation	0.84	>=0.20	DSC3 (4.4)	MARVELD3 (4.1)	MSLN (3.3)	SMAD5-AS1 (3.0)	HR (2.3)	ENSG00000230962 (2.1)	FZD10 (2.0)	MON1A (2.0)	CDHR3 (2.0)	JMJD8 (1.9)
ENSG00000125868	DSTN PPI subnetwork	0.84	>=0.20	GIPC2 (4.1)	RHOA (3.9)	CFL1 (3.5)	OLFM4 (3.1)	TCTA (2.9)	TGM4 (2.8)	TM6SF2 (2.4)	ZDHHC3 (2.3)	MCRS1 (2.3)	LINC00354 (2.3)
GO:0035336	long-chain fatty-acyl-CoA metabolic process	0.84	>=0.20	HSD17B12 (5.6)	ENSG00000255310 (2.5)	C8orf48 (2.4)	C3orf62 (2.3)	FAM73A (2.2)	HEATR4 (2.0)	G6PC3 (2.0)	ARMC2 (2.0)	ENSG00000213882 (2.0)	MAML3 (1.9)
GO:0035338	long-chain fatty-acyl-CoA biosynthetic process	0.84	>=0.20	HSD17B12 (5.6)	ENSG00000255310 (2.5)	C8orf48 (2.4)	C3orf62 (2.3)	FAM73A (2.2)	HEATR4 (2.0)	G6PC3 (2.0)	ARMC2 (2.0)	ENSG00000213882 (2.0)	MAML3 (1.9)
MP:0003132	increased pre-B cell number	0.84	>=0.20	BANK1 (6.5)	BCL11A (3.7)	ENSG00000253792 (3.7)	HIVEP3 (3.6)	STRBP (3.6)	PHACTR1 (3.2)	CAMK2D (3.2)	PCDH9 (2.9)	IL21 (2.8)	HIF1A (2.7)
MP:0008826	abnormal splenic cell ratio	0.84	>=0.20	CTSW (3.4)	HIVEP3 (2.8)	FYN (2.6)	EIF4E3 (2.2)	CD300LG (2.0)	PITPNM2 (2.0)	IL2 (1.9)	SP4 (1.9)	EVPLL (1.8)	CDH6 (1.8)
MP:0001625	cardiac hypertrophy	0.84	>=0.20	ABRA (6.9)	NEXN (5.3)	SYPL2 (4.4)	MYH7B (4.3)	ENSG00000236013 (4.2)	FHL2 (3.6)	RBFOX1 (3.5)	PPP2R3A (3.4)	KCNG2 (3.3)	LAMA2 (3.2)
ENSG00000174744	BRMS1 PPI subnetwork	0.84	>=0.20	BBX (3.2)	ANKHD1 (2.9)	WDR6 (2.9)	BPTF (2.7)	STAG1 (2.5)	LAMP3 (2.5)	ANAPC4 (2.3)	PML (2.3)	LMOD1 (2.3)	PLCD3 (2.2)
MP:0008539	decreased susceptibility to induced colitis	0.84	>=0.20	CD14 (3.4)	CSF3R (3.3)	LAMP3 (3.3)	PYY (3.0)	KCNJ2 (2.8)	PHACTR1 (2.6)	HIVEP3 (2.4)	EIF4E3 (2.3)	HIF1A (2.2)	ENSG00000253753 (2.0)
ENSG00000104517	UBR5 PPI subnetwork	0.84	>=0.20	FUBP1 (4.3)	ZMAT2 (3.8)	IK (3.6)	TRA2A (2.9)	YLPM1 (2.9)	SRSF6 (2.9)	ILF3 (2.8)	MSL2 (2.7)	EIF4G1 (2.7)	ANKHD1 (2.7)
GO:0006401	RNA catabolic process	0.84	>=0.20	ENSG00000254556 (4.0)	JRK (3.4)	BAG4 (3.2)	ZMAT2 (3.2)	WHSC1L1 (3.0)	DCAF16 (3.0)	QRICH1 (2.8)	C7orf50 (2.7)	FUBP1 (2.6)	TERF1 (2.6)
ENSG00000180353	HCLS1 PPI subnetwork	0.84	>=0.20	CAMK2D (3.5)	SLC38A1 (3.1)	CFL1 (3.0)	FMNL3 (2.9)	FHL2 (2.8)	GAK (2.7)	FYN (2.6)	ENSG00000231920 (2.5)	BANK1 (2.5)	ZFAT (2.1)
GO:0045333	cellular respiration	0.84	>=0.20	COX5A (5.3)	NDUFA2 (5.2)	MRPS21 (5.2)	ACSF3 (3.6)	TRAPPC2L (3.3)	PCCB (3.2)	PET112 (3.1)	MARS2 (3.1)	DLST (3.0)	FAM195A (3.0)
GO:0043236	laminin binding	0.84	>=0.20	DAG1 (4.4)	LAMA2 (3.8)	LAMB2 (3.8)	ERBB3 (3.5)	SEMA3F (2.9)	MACF1 (2.8)	LTBP3 (2.7)	ST6GALNAC2 (2.7)	CRIM1 (2.7)	PLCD3 (2.6)
GO:0050879	multicellular organismal movement	0.84	>=0.20	SYPL2 (5.7)	CDH15 (4.8)	ABRA (4.5)	TMEM38B (3.9)	RBFOX1 (3.2)	ENSG00000251603 (2.6)	NEXN (2.6)	FAM160B2 (2.5)	PPP2R3A (2.4)	GALNS (2.2)
GO:0050881	musculoskeletal movement	0.84	>=0.20	SYPL2 (5.7)	CDH15 (4.8)	ABRA (4.5)	TMEM38B (3.9)	RBFOX1 (3.2)	ENSG00000251603 (2.6)	NEXN (2.6)	FAM160B2 (2.5)	PPP2R3A (2.4)	GALNS (2.2)
GO:0044106	cellular amine metabolic process	0.84	>=0.20	SLC25A13 (3.5)	MCCC1 (3.4)	SUOX (3.4)	ASNS (3.3)	NUDT12 (3.3)	GSS (3.1)	PCCB (2.9)	ENSG00000213882 (2.9)	TAT (2.8)	SLC38A3 (2.6)
ENSG00000087269	NOP14 PPI subnetwork	0.84	>=0.20	SMYD5 (4.0)	QTRT1 (3.8)	POLR3D (3.8)	SSSCA1 (3.7)	NPM1 (3.6)	WDR55 (3.6)	MARS2 (3.5)	EXOSC7 (3.3)	DDX20 (3.2)	IMPDH2 (3.2)
ENSG00000198242	RPL23A PPI subnetwork	0.84	>=0.20	RPS11 (6.7)	IMPDH2 (4.5)	NPM1 (4.4)	QARS (4.0)	ZZZ3 (3.4)	WDR55 (3.1)	FCF1 (3.1)	HSPE1 (3.0)	DDX20 (2.8)	QTRT1 (2.7)
ENSG00000116095	PLEKHA3 PPI subnetwork	0.84	>=0.20	NEXN (4.4)	LMOD1 (3.5)	RHOA (2.8)	FHL2 (2.8)	RHOT2 (2.7)	ACTL7B (2.7)	HIF1A (2.4)	ST6GAL2 (2.4)	FAM160B2 (2.4)	CIZ1 (2.4)
GO:0007398	ectoderm development	0.84	>=0.20	KIF6 (3.2)	C8orf84 (2.8)	ENSG00000228075 (2.6)	EFNA5 (2.5)	EXD3 (2.5)	KCNG2 (2.3)	BMP8A (2.2)	DSC3 (2.1)	SFI1 (2.1)	KIAA0825 (2.1)
GO:0044242	cellular lipid catabolic process	0.84	>=0.20	SLC25A20 (5.6)	NUDT12 (4.0)	ACSF3 (3.4)	SUOX (3.3)	PET112 (3.0)	MCCC1 (3.0)	ENSG00000197727 (2.9)	SLC25A13 (2.8)	PCCB (2.6)	ARSA (2.6)
ENSG00000143498	TAF1A PPI subnetwork	0.84	>=0.20	PRPF3 (3.5)	DND1 (3.3)	DDX20 (2.9)	MARS2 (2.8)	WDR55 (2.8)	ARIH2 (2.7)	FCF1 (2.6)	SSSCA1 (2.4)	RBM6 (2.4)	C1orf51 (2.4)
GO:0004520	endodeoxyribonuclease activity	0.84	>=0.20	FIBP (3.2)	RCCD1 (3.0)	ENSG00000239213 (3.0)	PLCB2 (2.8)	GALNS (2.7)	ENSG00000251455 (2.7)	WDR24 (2.6)	C17orf53 (2.4)	WDR90 (2.3)	FBXL4 (2.1)
ENSG00000137547	MRPL15 PPI subnetwork	0.84	>=0.20	EIF4G1 (3.6)	TARS2 (3.2)	SCYL1 (3.1)	GAK (3.1)	C12orf65 (3.0)	KIAA1429 (2.8)	C3orf62 (2.7)	PCCB (2.6)	QTRT1 (2.6)	ACSF3 (2.5)
ENSG00000115232	ITGA4 PPI subnetwork	0.84	>=0.20	EFEMP2 (4.0)	C1orf54 (3.6)	COL16A1 (3.5)	SLC44A2 (3.4)	RCN3 (3.1)	CD14 (3.0)	TMBIM6 (2.8)	SCAMP2 (2.7)	NAALADL2 (2.7)	ECM1 (2.5)
REACTOME_RNA_POLYMERASE_II_PRE:TRANSCRIPTION_EVENTS	REACTOME_RNA_POLYMERASE_II_PRE:TRANSCRIPTION_EVENTS	0.84	>=0.20	LSM1 (4.6)	SSSCA1 (3.7)	DDX20 (3.6)	FCF1 (3.2)	BAG4 (3.0)	TERF1 (2.9)	PSMA5 (2.9)	PRPF3 (2.9)	KIAA1429 (2.8)	SBNO1 (2.6)
KEGG_ARGININE_AND_PROLINE_METABOLISM	KEGG_ARGININE_AND_PROLINE_METABOLISM	0.84	>=0.20	NAGS (4.6)	TM6SF2 (4.6)	SLC38A3 (3.2)	TAT (2.9)	SUOX (2.9)	APOB (2.5)	MPI (2.5)	CPS1 (2.3)	IPMK (2.2)	C10orf112 (2.2)
GO:0017127	cholesterol transporter activity	0.84	>=0.20	APOB (8.1)	CPS1 (5.8)	TM6SF2 (4.6)	C10orf112 (3.8)	LHCGR (3.2)	KLHDC8B (3.2)	SLC38A3 (2.9)	C3orf62 (2.7)	LIN28B (2.6)	ENSG00000239213 (2.4)
REACTOME_MICRORNA_MIRNA_BIOGENESIS	REACTOME_MICRORNA_MIRNA_BIOGENESIS	0.84	>=0.20	TRAPPC2L (3.7)	FIBP (3.6)	SSSCA1 (3.5)	RC3H2 (3.3)	MRPS21 (3.0)	DCUN1D1 (2.9)	LSM1 (2.8)	ZZZ3 (2.6)	KIAA0754 (2.6)	VPS33B (2.6)
REACTOME_REGULATORY_RNA_PATHWAYS	REACTOME_REGULATORY_RNA_PATHWAYS	0.84	>=0.20	TRAPPC2L (3.7)	FIBP (3.6)	SSSCA1 (3.5)	RC3H2 (3.3)	MRPS21 (3.0)	DCUN1D1 (2.9)	LSM1 (2.8)	ZZZ3 (2.6)	KIAA0754 (2.6)	VPS33B (2.6)
GO:0051019	mitogen-activated protein kinase binding	0.84	>=0.20	BPTF (3.9)	KIAA1109 (3.1)	MALAT1 (2.6)	ENSG00000249618 (2.4)	DLG1 (2.4)	FAM109A (2.2)	ASTN2 (2.2)	RABGAP1 (2.2)	ENSG00000245070 (2.2)	KIAA1429 (2.1)
ENSG00000133398	MED10 PPI subnetwork	0.84	>=0.20	CCDC97 (4.0)	LSM1 (3.0)	SSSCA1 (2.7)	FCF1 (2.7)	NDUFAF3 (2.5)	NMT1 (2.4)	NDUFA2 (2.4)	MLLT10 (2.3)	KIAA0317 (2.2)	PRR14L (2.2)
GO:0060411	cardiac septum morphogenesis	0.84	>=0.20	ZNF821 (3.0)	KIF26B (2.7)	MYH7B (2.7)	PURG (2.7)	BMP8A (2.6)	KCNG2 (2.6)	CUX2 (2.5)	SP5 (2.5)	C8orf48 (2.5)	KIF6 (2.4)
ENSG00000115461	IGFBP5 PPI subnetwork	0.84	>=0.20	COL11A1 (3.9)	ADAM12 (3.6)	EFEMP2 (3.6)	LAMA2 (3.3)	APOB (2.9)	COL16A1 (2.6)	RCN3 (2.5)	PLCL1 (2.5)	BLID (2.2)	UGP2 (2.2)
REACTOME_METABOLISM_OF_POLYAMINES	REACTOME_METABOLISM_OF_POLYAMINES	0.84	>=0.20	QTRT1 (3.8)	C7orf50 (3.4)	NICN1 (3.2)	MPI (2.6)	DNAH5 (2.5)	RPP25 (2.5)	SLC44A2 (2.4)	GSS (2.4)	MON1A (2.3)	PPAPDC1B (2.2)
ENSG00000168393	DTYMK PPI subnetwork	0.84	>=0.20	ENSG00000239213 (3.4)	C17orf53 (2.8)	RHBDL1 (2.7)	PRADC1 (2.6)	TMUB2 (2.5)	ARIH2 (2.4)	ENSG00000258779 (2.3)	PIK3C3 (2.3)	RCCD1 (2.2)	DIAPH3 (2.2)
ENSG00000215694	ENSG00000215694 PPI subnetwork	0.84	>=0.20	ENSG00000239213 (3.4)	C17orf53 (2.8)	RHBDL1 (2.7)	PRADC1 (2.6)	TMUB2 (2.5)	ARIH2 (2.4)	ENSG00000258779 (2.3)	PIK3C3 (2.3)	RCCD1 (2.2)	DIAPH3 (2.2)
ENSG00000130561	SAG PPI subnetwork	0.84	>=0.20	USP33 (3.3)	PURG (2.8)	MLLT10 (2.6)	SYT16 (2.5)	FAM120A (2.4)	DCUN1D1 (2.3)	ENSG00000228201 (2.3)	NEXN-AS1 (2.2)	DCAF16 (2.2)	FAM120AOS (2.2)
REACTOME_RNA_POL_II_CTD_PHOSPHORYLATION_AND_INTERACTION_WITH_CE	REACTOME_RNA_POL_II_CTD_PHOSPHORYLATION_AND_INTERACTION_WITH_CE	0.84	>=0.20	SSSCA1 (4.4)	TRAPPC2L (3.0)	LSM1 (2.9)	SUGP1 (2.8)	SRA1 (2.7)	KIAA1429 (2.6)	EIF2B5 (2.5)	FCF1 (2.5)	FIBP (2.4)	PIK3C3 (2.4)
REACTOME_SULFUR_AMINO_ACID_METABOLISM	REACTOME_SULFUR_AMINO_ACID_METABOLISM	0.84	>=0.20	SUOX (3.9)	TAT (3.6)	MCCC1 (3.3)	GSS (3.1)	ASNS (3.0)	SLC25A13 (2.6)	AMT (2.6)	TSKU (2.6)	NUDT12 (2.5)	PCCB (2.4)
ENSG00000183520	UTP11L PPI subnetwork	0.84	>=0.20	SMYD5 (4.4)	SSSCA1 (4.2)	TAF1B (3.9)	QTRT1 (3.9)	EXOSC7 (3.7)	PA2G4 (3.5)	POLR3D (3.5)	MARS2 (3.3)	DRG1 (2.9)	IMPDH2 (2.8)
MP:0001155	arrest of spermatogenesis	0.84	>=0.20	ADAD1 (9.0)	BOLL (6.1)	ACTL7B (5.4)	ENSG00000228075 (4.5)	ODF1 (4.2)	C17orf105 (2.8)	MLLT10 (2.8)	CCDC36 (2.7)	ENSG00000225399 (2.6)	FAM186B (2.5)
GO:0051184	cofactor transporter activity	0.84	>=0.20	TM6SF2 (4.7)	C10orf112 (4.1)	SLC25A13 (3.4)	TMEM38B (2.8)	NAGS (2.7)	FAM73A (2.4)	APOB (2.4)	CPS1 (2.2)	ENSG00000239213 (2.2)	TERF1 (2.2)
GO:0002544	chronic inflammatory response	0.84	>=0.20	CSF3R (3.1)	ENSG00000227811 (3.1)	ENSG00000230962 (3.0)	OLFM4 (2.8)	CSMD1 (2.8)	ENSG00000253656 (2.6)	ENSG00000251603 (2.5)	IKZF4 (2.5)	PROX2 (2.4)	IL21 (2.3)
ENSG00000204221	WDR46 PPI subnetwork	0.84	>=0.20	SMYD5 (4.2)	QTRT1 (4.0)	POLR3D (3.9)	SSSCA1 (3.8)	MARS2 (3.8)	WDR55 (3.5)	RPS11 (3.5)	EXOSC7 (3.4)	IMPDH2 (3.4)	NPM1 (3.2)
ENSG00000206284	WDR46 PPI subnetwork	0.84	>=0.20	SMYD5 (4.2)	QTRT1 (4.0)	POLR3D (3.9)	SSSCA1 (3.8)	MARS2 (3.8)	WDR55 (3.5)	RPS11 (3.5)	EXOSC7 (3.4)	IMPDH2 (3.4)	NPM1 (3.2)
ENSG00000117650	NEK2 PPI subnetwork	0.84	>=0.20	PRC1 (4.9)	NCAPG (4.9)	CDCA2 (4.6)	TMEM175 (3.7)	QARS (3.0)	TRPC4AP (2.9)	ANAPC4 (2.6)	SUGP1 (2.5)	MPHOSPH9 (2.4)	AFF3 (2.4)
GO:0060412	ventricular septum morphogenesis	0.84	>=0.20	ZNF821 (3.9)	PURG (3.8)	KIF26B (3.2)	LCORL (3.0)	ENSG00000258636 (2.5)	MYH7B (2.5)	ENSG00000249862 (2.5)	CUX2 (2.4)	C3orf71 (2.3)	SMAD5 (2.3)
MP:0008332	decreased lactotroph cell number	0.84	>=0.20	ENSG00000229891 (3.0)	SPON1 (3.0)	ENSG00000229775 (2.9)	TMEM132B (2.8)	KCNC2 (2.6)	ABP1 (2.5)	TMEM22 (2.4)	CDH6 (2.4)	BNC2 (2.4)	SLC38A1 (2.2)
ENSG00000074266	EED PPI subnetwork	0.84	>=0.20	PTBP1 (3.1)	KIAA1429 (3.0)	BAG4 (2.9)	EIF4ENIF1 (2.4)	RC3H2 (2.2)	FAM120A (2.1)	IKZF4 (2.0)	ENSG00000240405 (2.0)	SUGP1 (1.9)	ZBTB46 (1.9)
MP:0001556	increased circulating HDL cholesterol level	0.84	>=0.20	LHCGR (5.4)	CD300LG (3.0)	C1orf51 (3.0)	DPYD (2.8)	ADAM12 (2.4)	GPR146 (2.2)	APOB (2.1)	SLC38A3 (2.0)	SPHKAP (2.0)	POU5F2 (1.9)
GO:0019840	isoprenoid binding	0.84	>=0.20	GNAT1 (4.8)	TM6SF2 (3.9)	ENSG00000247809 (3.7)	APOB (3.6)	NAGS (3.0)	MIR3187 (2.9)	NCK1 (2.7)	CPS1 (2.6)	C3orf62 (2.3)	C10orf112 (2.2)
REACTOME_HIGHLY_CALCIUM_PERMEABLE_POSTSYNAPTIC_NICOTINIC_ACETYLCHOLINE_RECEPTORS	REACTOME_HIGHLY_CALCIUM_PERMEABLE_POSTSYNAPTIC_NICOTINIC_ACETYLCHOLINE_RECEPTORS	0.84	>=0.20	CDH15 (4.1)	MAML3 (3.6)	NRSN1 (3.0)	GPR123 (3.0)	GNAT1 (2.9)	TMEM22 (2.8)	CRYBA1 (2.6)	KLHL29 (2.6)	C1orf183 (2.6)	PARK2 (2.5)
ENSG00000111245	MYL2 PPI subnetwork	0.84	>=0.20	ENSG00000236013 (3.3)	RBFOX1 (3.3)	NEXN (3.1)	CCDC85B (3.1)	ABRA (2.8)	C15orf17 (2.7)	CSF3R (2.5)	KCNG2 (2.5)	GOPC (2.3)	TBC1D28 (2.3)
ENSG00000144029	MRPS5 PPI subnetwork	0.84	>=0.20	TARS2 (4.1)	SMYD5 (3.6)	PET112 (3.6)	DLST (3.3)	HARS (3.1)	WDR55 (3.0)	ZZZ3 (3.0)	TMEM101 (2.8)	DRG1 (2.8)	PA2G4 (2.7)
GO:0030529	ribonucleoprotein complex	0.84	>=0.20	SSSCA1 (4.3)	HSPE1 (4.1)	FCF1 (3.6)	FUBP1 (3.4)	MRPS21 (3.4)	NPM1 (3.3)	ZMAT2 (3.2)	DRG1 (3.0)	SRSF6 (3.0)	HARS (3.0)
GO:0006921	cellular component disassembly involved in apoptotic process	0.84	>=0.20	DSC3 (3.8)	ENSG00000253656 (3.6)	ENSG00000258636 (3.2)	TNRC18 (2.9)	DDHD2 (2.4)	ERBB3 (2.3)	TMEM101 (2.3)	ANO4 (2.1)	MALAT1 (2.1)	DCAF16 (2.1)
ENSG00000181191	PJA1 PPI subnetwork	0.84	>=0.20	CCNG1 (4.5)	EFHB (3.9)	ENSG00000254556 (2.6)	MLLT10 (2.5)	ASB16 (2.5)	DCAKD (2.5)	SRA1 (2.5)	HARS2 (2.4)	DRG1 (2.4)	ENSG00000255310 (2.4)
ENSG00000189043	NDUFA4 PPI subnetwork	0.84	>=0.20	NDUFA2 (7.4)	COX5A (6.7)	MRPS21 (5.2)	TRAPPC2L (3.6)	PCCB (3.6)	FAM195A (3.5)	NDUFAF3 (3.3)	HSPE1 (3.1)	ABRA (2.7)	PET112 (2.6)
ENSG00000167774	NDUFA7 PPI subnetwork	0.84	>=0.20	NDUFA2 (8.0)	COX5A (6.9)	MRPS21 (5.7)	TRAPPC2L (4.1)	PCCB (3.6)	HSPE1 (3.5)	FAM195A (3.0)	ACSF3 (2.9)	NDUFAF3 (2.8)	DLST (2.5)
REACTOME_POST:CHAPERONIN_TUBULIN_FOLDING_PATHWAY	REACTOME_POST:CHAPERONIN_TUBULIN_FOLDING_PATHWAY	0.84	>=0.20	STOML1 (3.1)	FASTKD5 (2.8)	KIAA1715 (2.6)	FIBP (2.4)	KLF6 (2.3)	KLF7 (2.2)	GP6 (2.2)	MIR3187 (2.1)	ENSG00000258944 (2.0)	CAMK1D (1.9)
GO:0045672	positive regulation of osteoclast differentiation	0.84	>=0.20	ARRDC4 (3.4)	ENSG00000197727 (3.3)	IL2 (3.2)	POU5F2 (3.1)	ENSG00000233569 (2.6)	BMP8A (2.6)	FAM186B (2.6)	IL21 (2.5)	ENSG00000254556 (2.2)	CTSW (2.2)
ENSG00000105647	PIK3R2 PPI subnetwork	0.84	>=0.20	FMNL3 (3.2)	CD300LG (3.1)	EFNB2 (3.1)	ENSG00000251603 (3.1)	CTSW (2.9)	EFEMP2 (2.6)	SH2B3 (2.6)	GNAQ (2.5)	HIVEP3 (2.5)	PLCL1 (2.4)
ENSG00000136942	RPL35 PPI subnetwork	0.84	>=0.20	RPS11 (9.0)	IMPDH2 (4.4)	QARS (3.8)	NPM1 (3.6)	ENSG00000220110 (3.3)	SRSF6 (2.8)	HSPE1 (2.4)	RPS20P22 (2.2)	FCF1 (2.2)	CCNG1 (2.1)
MP:0003634	abnormal glial cell morphology	0.84	>=0.20	FAM84B (2.6)	IL21 (2.5)	HR (2.5)	COL16A1 (2.5)	ENSG00000251603 (2.3)	ERBB3 (2.3)	RGS7BP (2.2)	EFHB (2.2)	JMJD8 (2.2)	FGF18 (2.1)
MP:0008713	abnormal cytokine level	0.84	>=0.20	KCNJ2 (4.3)	IL21 (4.2)	CSF3R (3.3)	C4orf32 (3.0)	IL2 (2.8)	CD14 (2.7)	VOPP1 (2.7)	EIF4E3 (2.5)	SLC39A8 (2.5)	PML (2.5)
GO:0016502	nucleotide receptor activity	0.84	>=0.20	BANK1 (3.7)	CSMD3 (2.9)	FAM84B (2.6)	IKZF4 (2.6)	SORCS3 (2.4)	SMAD5-AS1 (2.4)	PROX2 (2.2)	CA10 (2.2)	MCTP1 (2.1)	PPCDC (2.1)
GO:0001614	purinergic nucleotide receptor activity	0.84	>=0.20	BANK1 (3.7)	CSMD3 (2.9)	FAM84B (2.6)	IKZF4 (2.6)	SORCS3 (2.4)	SMAD5-AS1 (2.4)	PROX2 (2.2)	CA10 (2.2)	MCTP1 (2.1)	PPCDC (2.1)
GO:0007586	digestion	0.84	>=0.20	C10orf112 (5.0)	TM6SF2 (4.7)	PPY (4.7)	FAM109A (3.7)	OLFM4 (3.6)	KCNK16 (3.2)	NAGS (3.0)	SYT16 (2.8)	GIPC2 (2.6)	BSN-AS2 (2.6)
GO:0032787	monocarboxylic acid metabolic process	0.84	>=0.20	SUOX (4.9)	ENSG00000213882 (4.2)	SLC25A20 (3.8)	PET112 (3.7)	MCCC1 (3.3)	TAT (3.2)	ACSF3 (3.1)	PCCB (3.1)	HEATR4 (2.9)	HSD17B12 (2.9)
ENSG00000004779	NDUFAB1 PPI subnetwork	0.84	>=0.20	NDUFA2 (8.3)	COX5A (6.7)	MRPS21 (5.2)	TRAPPC2L (4.1)	HSPE1 (3.6)	PCCB (3.3)	NDUFAF3 (3.2)	FAM195A (3.1)	FIBP (2.5)	ACSF3 (2.5)
REACTOME_PROCESSIVE_SYNTHESIS_ON_THE_C:STRAND_OF_THE_TELOMERE	REACTOME_PROCESSIVE_SYNTHESIS_ON_THE_C:STRAND_OF_THE_TELOMERE	0.84	>=0.20	WDR90 (4.0)	IPO9 (3.9)	C17orf53 (3.9)	PRADC1 (3.5)	C17orf65 (2.8)	SFI1 (2.5)	ENSG00000249862 (2.4)	ENSG00000227811 (2.2)	PRC1 (2.2)	MAD1L1 (2.2)
GO:0006613	cotranslational protein targeting to membrane	0.84	>=0.20	PPAPDC1B (6.0)	JMJD8 (4.1)	UFL1 (3.5)	TMBIM6 (3.4)	EDEM2 (3.4)	DNAJC1 (3.2)	FAM73A (2.8)	LCORL (2.6)	LSM1 (2.6)	FCF1 (2.3)
MP:0008827	abnormal thymus cell ratio	0.84	>=0.20	CTSW (6.3)	IL2 (4.8)	FYN (4.0)	IL21 (3.2)	EIF4E3 (3.1)	DND1 (2.7)	HIVEP3 (2.7)	MSI2 (2.2)	TMCO6 (1.9)	TMEM22 (1.9)
MP:0000761	thin diaphragm muscle	0.84	>=0.20	CDH15 (10.9)	SOX11 (3.3)	RBFOX1 (3.0)	ERBB3 (2.7)	TMEM38B (2.6)	NEXN (2.6)	ENSG00000229891 (2.5)	ADCY2 (2.4)	ENSG00000254839 (2.2)	PRDM16 (2.2)
ENSG00000134987	WDR36 PPI subnetwork	0.84	>=0.20	SMYD5 (4.8)	POLR3D (4.2)	QTRT1 (4.1)	SSSCA1 (4.0)	WDR55 (3.6)	MARS2 (3.4)	IMPDH2 (3.4)	EXOSC7 (3.2)	NPM1 (3.2)	RPS11 (2.9)
ENSG00000174547	MRPL11 PPI subnetwork	0.84	>=0.20	QTRT1 (4.3)	FAM195A (4.3)	SLC38A7 (3.1)	SSSCA1 (3.0)	PET112 (2.9)	PCCB (2.9)	TRAPPC2L (2.7)	LSM1 (2.7)	ENSG00000254839 (2.6)	HSPE1 (2.6)
GO:0001637	G-protein coupled chemoattractant receptor activity	0.84	>=0.20	CSF3R (4.5)	BANK1 (3.4)	ENSG00000222017 (3.1)	CSMD3 (3.0)	ZFAT (2.8)	CTSW (2.7)	SLC38A1 (2.6)	IKZF4 (2.4)	ZNF423 (2.2)	GPR146 (2.2)
GO:0004950	chemokine receptor activity	0.84	>=0.20	CSF3R (4.5)	BANK1 (3.4)	ENSG00000222017 (3.1)	CSMD3 (3.0)	ZFAT (2.8)	CTSW (2.7)	SLC38A1 (2.6)	IKZF4 (2.4)	ZNF423 (2.2)	GPR146 (2.2)
ENSG00000164975	SNAPC3 PPI subnetwork	0.84	>=0.20	LSM1 (6.5)	BAG4 (4.8)	SSSCA1 (2.9)	WHSC1L1 (2.7)	EXOSC7 (2.6)	ENSG00000248255 (2.5)	UBOX5 (2.5)	TERF1 (2.5)	FASTKD5 (2.3)	DRG1 (2.3)
ENSG00000077063	CTTNBP2 PPI subnetwork	0.85	>=0.20	HSPE1 (3.9)	CCT7 (3.6)	HSPD1 (3.0)	IST1 (2.6)	ENSG00000258944 (2.6)	HARS2 (2.6)	MARVELD3 (2.6)	IK (2.6)	ANAPC4 (2.6)	PSMA5 (2.5)
MP:0000427	abnormal hair cycle	0.85	>=0.20	NEXN-AS1 (3.6)	DSC3 (3.5)	MSLN (2.9)	ABP1 (2.7)	DND1 (2.6)	C10orf112 (2.4)	COX19 (2.3)	ENSG00000249618 (2.2)	TMEM175 (2.1)	FAM160A1 (2.1)
GO:0019210	kinase inhibitor activity	0.85	>=0.20	ZBTB6 (3.5)	NUFIP2 (2.9)	IKZF4 (2.9)	BANK1 (2.8)	ARC (2.7)	SLC38A2 (2.7)	TNRC18 (2.3)	LAMP3 (2.2)	PITPNM2 (2.2)	KNDC1 (2.2)
ENSG00000166478	ZNF143 PPI subnetwork	0.85	>=0.20	LSM1 (6.7)	BAG4 (4.7)	SSSCA1 (3.1)	EXOSC7 (3.0)	C1orf51 (2.6)	POLR3D (2.5)	KCNG2 (2.4)	DDHD2 (2.4)	WDR24 (2.3)	MRPS21 (2.3)
REACTOME_RNA_POLYMERASE_III_TRANSCRIPTION_INITIATION	REACTOME_RNA_POLYMERASE_III_TRANSCRIPTION_INITIATION	0.85	>=0.20	LSM1 (5.1)	WDR24 (4.3)	BAG4 (3.4)	MRPS21 (3.1)	EXOSC7 (2.9)	RHOT2 (2.9)	SSSCA1 (2.6)	DRG1 (2.6)	EIF2B5 (2.5)	TMEM101 (2.5)
ENSG00000211895	ENSG00000211895 PPI subnetwork	0.85	>=0.20	DNAJB4 (5.0)	HSPD1 (4.9)	HSPE1 (3.1)	AMT (2.9)	C8orf48 (2.8)	LTBP3 (2.6)	KIAA0754 (2.6)	FCGRT (2.6)	ENSG00000222017 (2.6)	ZCCHC4 (2.5)
ENSG00000026508	CD44 PPI subnetwork	0.85	>=0.20	COL11A1 (3.9)	C21orf37 (3.4)	RCN3 (3.4)	ADAM12 (3.3)	FGFR1 (3.1)	SLC44A2 (3.1)	EFEMP2 (3.0)	FGF18 (2.9)	SH2B3 (2.7)	PAPLN (2.5)
ENSG00000127388	ENSG00000127388 PPI subnetwork	0.85	>=0.20	NEXN (4.3)	LMOD1 (3.5)	RHOA (2.7)	FHL2 (2.7)	ACTL7B (2.6)	RHOT2 (2.4)	HIF1A (2.4)	ST6GAL2 (2.4)	FAM160B2 (2.4)	LAMA2 (2.3)
ENSG00000197558	ENSG00000197558 PPI subnetwork	0.85	>=0.20	NEXN (4.3)	LMOD1 (3.5)	RHOA (2.7)	FHL2 (2.7)	ACTL7B (2.6)	RHOT2 (2.4)	HIF1A (2.4)	ST6GAL2 (2.4)	FAM160B2 (2.4)	LAMA2 (2.3)
KEGG_SPHINGOLIPID_METABOLISM	KEGG_SPHINGOLIPID_METABOLISM	0.85	>=0.20	TMEM38B (3.6)	KIAA0317 (3.1)	GALNS (3.1)	IPMK (3.0)	TMBIM6 (2.9)	HAPLN4 (2.6)	CRIM1 (2.5)	TM6SF2 (2.4)	ZDHHC3 (2.2)	SASH1 (2.2)
GO:0019400	alditol metabolic process	0.85	>=0.20	TM6SF2 (3.6)	ENSG00000251023 (3.5)	CNBD1 (3.3)	ENSG00000245070 (3.0)	C10orf112 (2.7)	PP2D1 (2.3)	ZCCHC4 (2.3)	C17orf105 (2.2)	HEATR4 (2.2)	ACTL7B (2.2)
ENSG00000138293	NCOA4 PPI subnetwork	0.85	>=0.20	USP33 (3.5)	CES5A (3.1)	ZZZ3 (3.1)	ERBB3 (2.8)	ANO4 (2.7)	ENSG00000213882 (2.7)	ZFYVE21 (2.6)	SUOX (2.6)	SH3GLB1 (2.5)	SLC25A20 (2.5)
ENSG00000100347	SAMM50 PPI subnetwork	0.85	>=0.20	RPS20P22 (5.3)	RHOT2 (4.3)	MYH7B (4.1)	EPHA7 (3.7)	SP5 (3.3)	GAD1 (3.0)	FAM195A (2.9)	PET112 (2.6)	PCCB (2.6)	LSM1 (2.6)
GO:0006383	transcription from RNA polymerase III promoter	0.85	>=0.20	LSM1 (4.4)	WDR24 (4.3)	BAG4 (3.0)	UBOX5 (2.9)	SLC35A4 (2.9)	RHOT2 (2.8)	C8orf48 (2.8)	FAM160B2 (2.7)	JRK (2.6)	MRPS21 (2.6)
GO:0001510	RNA methylation	0.85	>=0.20	FAM160B2 (4.4)	C7orf50 (3.5)	MUS81 (3.4)	AMT (3.3)	TARS2 (3.1)	RCCD1 (2.9)	ENSG00000248846 (2.8)	RBM6 (2.8)	WDR24 (2.7)	WDR55 (2.6)
ENSG00000007402	CACNA2D2 PPI subnetwork	0.85	>=0.20	APOB (6.4)	CPS1 (5.0)	DSC3 (4.1)	SLC38A3 (3.0)	C10orf114 (2.7)	IL20RB (2.6)	TAT (2.6)	SMAD5-AS1 (2.5)	C8orf48 (2.4)	FOXA1 (2.3)
GO:0051297	centrosome organization	0.85	>=0.20	ENSG00000249862 (4.2)	CEP120 (3.6)	WDR90 (3.4)	RCCD1 (3.1)	DIAPH3 (3.1)	ZCCHC4 (3.0)	C17orf53 (2.8)	C7orf50 (2.6)	MPHOSPH9 (2.6)	ARMC2 (2.5)
ENSG00000186184	POLR1D PPI subnetwork	0.85	>=0.20	SSSCA1 (3.7)	DDHD2 (3.0)	EXOSC7 (2.9)	VPS33B (2.8)	QTRT1 (2.8)	TAF1B (2.7)	C1orf51 (2.7)	PA2G4 (2.6)	DRG1 (2.6)	PRPF3 (2.6)
REACTOME_INFLUENZA_LIFE_CYCLE	REACTOME_INFLUENZA_LIFE_CYCLE	0.85	>=0.20	RPS11 (8.6)	IMPDH2 (3.5)	NPM1 (3.4)	ENSG00000220110 (3.1)	HSPE1 (2.9)	KIAA1429 (2.9)	RPS20P22 (2.6)	QARS (2.6)	ILF3 (2.6)	ZZZ3 (2.3)
GO:0002218	activation of innate immune response	0.85	>=0.20	ENSG00000226387 (3.1)	SH2B3 (2.9)	ENSG00000253656 (2.8)	C3orf62 (2.7)	CYB561D1 (2.6)	TMCO6 (2.5)	FIZ1 (2.5)	EIF4E3 (2.4)	CD14 (2.3)	ENSG00000230962 (2.3)
ENSG00000105364	MRPL4 PPI subnetwork	0.85	>=0.20	SSSCA1 (4.0)	KIAA1429 (3.5)	TARS2 (3.3)	SCYL1 (3.0)	MRPS21 (3.0)	YLPM1 (2.8)	USP19 (2.8)	HSPE1 (2.8)	MAU2 (2.7)	TRAPPC2L (2.7)
GO:0031497	chromatin assembly	0.85	>=0.20	ENSG00000250075 (3.6)	DIAPH3-AS1 (3.2)	ENSG00000258096 (3.2)	ENSG00000254269 (2.8)	ENSG00000253656 (2.7)	MSI2 (2.6)	ADAD1 (2.4)	WDR90 (2.3)	MPHOSPH9 (2.2)	ENSG00000253792 (2.2)
ENSG00000069869	NEDD4 PPI subnetwork	0.85	>=0.20	SH3GLB1 (4.2)	VOPP1 (3.4)	DCBLD1 (2.7)	RAB5A (2.6)	LAMP3 (2.6)	EFNB2 (2.5)	DPYD (2.5)	ARRDC4 (2.5)	FIZ1 (2.3)	PISD (2.2)
ENSG00000158022	TRIM63 PPI subnetwork	0.85	>=0.20	ABRA (9.0)	SYPL2 (6.0)	NEXN (6.0)	RBFOX1 (5.3)	PPP2R3A (4.7)	MYH7B (3.2)	COX5A (2.8)	TMEM38B (2.8)	ENSG00000236013 (2.5)	UGP2 (2.4)
ENSG00000071051	NCK2 PPI subnetwork	0.85	>=0.20	RPS20P22 (3.2)	RPRD2 (2.9)	USP33 (2.9)	ECM1 (2.7)	WHSC1L1 (2.6)	EFEMP2 (2.6)	NUMB (2.6)	LETM2 (2.4)	DAG1 (2.4)	FGFR1 (2.2)
ENSG00000167508	MVD PPI subnetwork	0.85	>=0.20	SMYD5 (4.5)	SSSCA1 (4.2)	QTRT1 (3.9)	EXOSC7 (3.7)	MARS2 (3.5)	POLR3D (3.5)	TAF1B (3.4)	PA2G4 (3.2)	WDR55 (3.2)	NPM1 (2.9)
ENSG00000163017	ACTG2 PPI subnetwork	0.85	>=0.20	MACF1 (4.2)	TRA2A (4.1)	SF3B1 (3.7)	MALAT1 (3.5)	LMOD1 (3.4)	CFL1 (3.4)	FUBP1 (3.4)	NEXN (3.2)	RHOA (2.9)	PTBP1 (2.9)
GO:0019321	pentose metabolic process	0.85	>=0.20	MIPOL1 (3.4)	GSS (3.1)	ARMC2 (3.0)	C13orf16 (2.9)	JAKMIP3 (2.7)	ENSG00000258708 (2.7)	ENSG00000234350 (2.6)	NUDT18 (2.6)	EVPLL (2.5)	WDPCP (2.4)
REACTOME_SYNTHESIS_OF_SUBSTRATES_IN_N:GLYCAN_BIOSYTHESIS	REACTOME_SYNTHESIS_OF_SUBSTRATES_IN_N:GLYCAN_BIOSYTHESIS	0.85	>=0.20	PPAPDC1B (5.0)	EDEM2 (4.2)	TCTA (3.7)	SRA1 (3.7)	DNAJC1 (3.6)	SCYL1 (3.4)	SCAMP2 (3.3)	FAM120AOS (3.3)	POLR3D (3.1)	TMEM101 (3.0)
GO:0019751	polyol metabolic process	0.85	>=0.20	ENSG00000251023 (4.3)	TM6SF2 (3.8)	CNBD1 (3.2)	C10orf112 (2.7)	ZCCHC4 (2.6)	MON1A (2.6)	NUDT12 (2.6)	ACTL7B (2.5)	ENSG00000245070 (2.5)	C10orf114 (2.3)
MP:0008102	lymph node hyperplasia	0.85	>=0.20	CCNG1 (4.3)	IL21 (3.9)	HIVEP3 (3.5)	VOPP1 (3.3)	NCK1 (2.7)	HIF1A (2.6)	COQ10B (2.5)	C17orf58 (2.3)	ZBTB6 (2.2)	FYN (1.9)
GO:0006874	cellular calcium ion homeostasis	0.85	>=0.20	ENSG00000222017 (2.9)	ENSG00000254839 (2.8)	IKZF4 (2.7)	C3orf71 (2.7)	LINC00310 (2.5)	ENSG00000224788 (2.5)	BSN-AS2 (2.5)	KCNG2 (2.4)	MAML3 (2.4)	ENSG00000231920 (2.3)
MP:0003427	parakeratosis	0.85	>=0.20	DSC3 (4.7)	HR (4.1)	IL20RB (3.9)	SMAD5-AS1 (3.2)	KLF6 (2.6)	ARRDC4 (2.5)	CD14 (2.5)	FAM160A1 (2.4)	C4orf32 (2.3)	PLCB2 (2.2)
GO:0006829	zinc ion transport	0.85	>=0.20	TGM4 (3.0)	PPAPDC1B (2.9)	DNAJC1 (2.7)	ENSG00000234350 (2.7)	C17orf58 (2.6)	ENSG00000251023 (2.5)	SYT16 (2.5)	PP2D1 (2.4)	TBC1D28 (2.3)	ENSG00000230962 (2.3)
MP:0002891	increased insulin sensitivity	0.85	>=0.20	PPY (4.9)	ATXN7L2 (2.8)	CAMK2D (2.6)	PLCL1 (2.6)	PYY (2.6)	KCNK16 (2.5)	ARIH2 (2.4)	ASB16 (2.4)	PTPRN2 (2.3)	SORT1 (2.2)
GO:0000087	M phase of mitotic cell cycle	0.85	>=0.20	DIAPH3 (5.8)	MPHOSPH9 (4.6)	C17orf53 (4.4)	CDCA2 (4.0)	KIAA1715 (3.8)	WDR90 (3.4)	RCCD1 (3.4)	NCAPG (3.1)	PRC1 (3.0)	TERF1 (2.8)
ENSG00000128487	SPECC1 PPI subnetwork	0.85	>=0.20	FHL2 (4.6)	LAMB2 (3.3)	SLC38A2 (3.1)	NEXN (3.0)	CFL1 (3.0)	LMOD1 (2.8)	RHOA (2.8)	MACF1 (2.8)	CRIM1 (2.7)	STUB1 (2.6)
ENSG00000149557	FEZ1 PPI subnetwork	0.85	>=0.20	APC (2.5)	ZCCHC4 (2.4)	ENSG00000251023 (2.3)	PRR14L (2.3)	C21orf37 (2.3)	EIF4ENIF1 (2.2)	KIAA1715 (2.1)	GAK (2.1)	MALAT1 (2.1)	SOX5 (2.0)
REACTOME_CITRIC_ACID_CYCLE_TCA_CYCLE	REACTOME_CITRIC_ACID_CYCLE_TCA_CYCLE	0.85	>=0.20	COX5A (6.4)	PCCB (5.7)	DLST (4.7)	FAM195A (4.6)	MCCC1 (4.6)	ACSF3 (4.4)	FASTKD5 (3.2)	SLC25A20 (3.1)	PET112 (2.8)	TARS2 (2.5)
ENSG00000102010	BMX PPI subnetwork	0.85	>=0.20	RERG (3.1)	EFEMP2 (2.7)	CSF3R (2.7)	CD300LG (2.6)	FHL2 (2.6)	SPATS2 (2.6)	TCF4 (2.6)	SH3GLB1 (2.6)	PPP2R3A (2.4)	PTP4A3 (2.3)
GO:0033549	MAP kinase phosphatase activity	0.85	>=0.20	ARC (6.9)	KLF6 (6.6)	COQ10B (5.0)	FAM131A (3.0)	C17orf105 (2.7)	LINC00304 (2.7)	C1orf183 (2.6)	LETM2 (2.3)	CADM1 (2.1)	DNAJC1 (2.1)
ENSG00000122126	OCRL PPI subnetwork	0.85	>=0.20	RAB5A (4.9)	COQ10B (3.2)	RHOA (3.1)	MOB4 (3.1)	QRICH1 (2.8)	UGP2 (2.6)	AP1G1 (2.5)	TMUB2 (2.5)	FAM120AOS (2.5)	FAM160B2 (2.4)
GO:0005790	smooth endoplasmic reticulum	0.85	>=0.20	ABRA (3.8)	SYPL2 (3.4)	TMEM38B (3.1)	ENSG00000233569 (3.0)	NEXN (2.6)	MIPOL1 (2.4)	C10orf112 (2.4)	LMOD1 (2.3)	ENSG00000240405 (2.2)	PPP2R3A (2.2)
ENSG00000137275	RIPK1 PPI subnetwork	0.85	>=0.20	HSPD1 (5.5)	DNAJB4 (4.8)	NCK1 (3.8)	CCNG1 (3.6)	KLF6 (3.2)	HARS2 (3.1)	HSPE1 (2.9)	PIEZO1 (2.8)	TMCO6 (2.3)	VOPP1 (2.3)
MP:0005145	increased circulating VLDL cholesterol level	0.85	>=0.20	CD300LG (5.5)	FCGRT (4.1)	ARRDC4 (3.4)	ECM1 (2.9)	TAT (2.8)	DNM2 (2.3)	CD14 (2.3)	GPR146 (2.3)	NUDT12 (2.1)	SPON1 (2.1)
MP:0008438	abnormal cutaneous collagen fibril morphology	0.85	>=0.20	RCN3 (9.4)	LAMA2 (8.5)	COL16A1 (7.9)	EFEMP2 (6.3)	ADAM12 (5.9)	COL11A1 (5.9)	BNC2 (3.5)	LTBP3 (3.2)	ECM1 (3.0)	NAV1 (2.6)
KEGG_HISTIDINE_METABOLISM	KEGG_HISTIDINE_METABOLISM	0.85	>=0.20	TM6SF2 (3.8)	FHIT (3.5)	ENSG00000213882 (3.2)	GIPC2 (3.2)	SUOX (2.8)	DPYD (2.8)	NICN1 (2.7)	FCGRT (2.7)	AMT (2.5)	CPS1 (2.5)
GO:0007099	centriole replication	0.85	>=0.20	ENSG00000251023 (4.5)	WDR90 (4.1)	CEP120 (3.3)	ENSG00000249862 (3.2)	ENSG00000250075 (2.7)	ARMC2 (2.6)	C17orf65 (2.6)	MPHOSPH9 (2.5)	DIAPH3 (2.5)	C17orf53 (2.4)
ENSG00000165271	NOL6 PPI subnetwork	0.85	>=0.20	QTRT1 (4.4)	EXOSC7 (4.0)	SSSCA1 (4.0)	NPM1 (3.7)	SMYD5 (3.7)	PA2G4 (3.7)	POLR3D (3.7)	MARS2 (3.5)	ZZZ3 (3.4)	TAF1B (3.3)
GO:0008064	regulation of actin polymerization or depolymerization	0.85	>=0.20	FAM186B (4.0)	PRR14L (3.3)	RHOA (3.0)	CFL1 (2.7)	TCTA (2.6)	MCF2L2 (2.4)	FAM172A (2.4)	DND1 (2.3)	MKRN1 (2.3)	STUB1 (2.2)
GO:0019319	hexose biosynthetic process	0.85	>=0.20	NCKIPSD (3.3)	MPI (3.3)	TAT (3.3)	C17orf105 (3.2)	C1orf51 (3.0)	IPMK (2.9)	PP2D1 (2.8)	LINC00310 (2.6)	FAM195A (2.6)	KIAA1715 (2.6)
ENSG00000153774	CFDP1 PPI subnetwork	0.85	>=0.20	STAG1 (3.5)	CDC5L (2.8)	MCRS1 (2.8)	MSL2 (2.7)	LSM1 (2.7)	ATXN2 (2.7)	EIF4ENIF1 (2.5)	ILF3 (2.5)	IP6K2 (2.4)	MLLT10 (2.3)
ENSG00000175575	PAAF1 PPI subnetwork	0.85	>=0.20	NMT1 (5.1)	PSMD2 (5.0)	CCT7 (4.2)	PSMA5 (4.2)	HARS (3.5)	SSSCA1 (3.5)	IK (3.3)	EIF2B5 (3.1)	SUGP1 (2.7)	SCYL1 (2.7)
GO:0016859	cis-trans isomerase activity	0.85	>=0.20	RCN3 (3.2)	CCDC85B (3.0)	HSPE1 (2.8)	C7orf50 (2.7)	SLC35A4 (2.7)	QTRT1 (2.5)	ZMAT2 (2.4)	EDEM2 (2.4)	HSPD1 (2.3)	G6PC3 (2.2)
MP:0010903	abnormal pulmonary alveolus wall morphology	0.85	>=0.20	SLC25A21 (4.7)	RCN3 (3.3)	LAMA2 (3.3)	HEATR4 (3.1)	PML (2.9)	BNC2 (2.7)	C10orf112 (2.6)	NAV1 (2.5)	ZFYVE21 (2.5)	DCBLD1 (2.5)
GO:0042311	vasodilation	0.85	>=0.20	KLHDC8B (3.6)	ENSG00000182109 (3.2)	ENSG00000250668 (3.0)	PCDH17 (2.9)	ENSG00000255310 (2.7)	LINC00304 (2.6)	TMEM22 (2.6)	PPY (2.3)	NCK1 (2.3)	FOXP2 (2.3)
GO:0006363	termination of RNA polymerase I transcription	0.85	>=0.20	DND1 (2.9)	WDR55 (2.8)	TAF1B (2.6)	LSM1 (2.6)	FCF1 (2.6)	ENSG00000227603 (2.6)	ENSG00000220110 (2.5)	C12orf65 (2.4)	C1orf51 (2.4)	JRK (2.3)
ENSG00000179958	DCTPP1 PPI subnetwork	0.85	>=0.20	GAK (3.5)	TMCO6 (3.4)	PHF2 (3.3)	USP33 (3.2)	JRK (3.0)	FBXL4 (3.0)	ARIH2 (3.0)	PRR14L (2.6)	FAM160B2 (2.5)	TMEM38B (2.5)
GO:0019674	NAD metabolic process	0.85	>=0.20	FASTKD5 (3.4)	NUDT12 (3.3)	ACSF3 (3.2)	ENSG00000250427 (2.8)	HAPLN4 (2.7)	EFHB (2.6)	GSS (2.6)	DALRD3 (2.4)	NAGS (2.4)	NAALADL2 (2.3)
REACTOME_FORMATION_OF_FIBRIN_CLOT_CLOTTING_CASCADE	REACTOME_FORMATION_OF_FIBRIN_CLOT_CLOTTING_CASCADE	0.85	>=0.20	GP6 (7.7)	CPS1 (5.7)	SLC38A3 (5.2)	TAT (5.0)	APOB (4.7)	NAGS (3.2)	ECM1 (2.4)	DPYD (2.3)	GPR146 (2.2)	AMT (2.0)
GO:0031099	regeneration	0.85	>=0.20	LIN28B (3.3)	CPS1 (2.8)	ASB16 (2.7)	HAPLN4 (2.7)	FAM186B (2.6)	LINC00304 (2.5)	CDH15 (2.4)	ENSG00000258636 (2.3)	ST6GAL2 (2.2)	ENSG00000258096 (2.1)
GO:0006298	mismatch repair	0.85	>=0.20	RCCD1 (4.4)	ENSG00000227016 (3.7)	UBOX5 (3.5)	ENSG00000251023 (3.0)	WDR90 (2.7)	CEP120 (2.7)	ENSG00000227811 (2.7)	ASTN2 (2.6)	DEPDC5 (2.5)	WDR24 (2.3)
GO:0009260	ribonucleotide biosynthetic process	0.85	>=0.20	COX5A (3.1)	SYPL2 (2.6)	RHOT2 (2.5)	DNAH5 (2.5)	ENSG00000253753 (2.4)	TRAPPC2L (2.4)	FHIT (2.4)	MRPS21 (2.2)	KIAA1715 (2.2)	ENSG00000258708 (2.2)
REACTOME_METABOLISM_OF_PROTEINS	REACTOME_METABOLISM_OF_PROTEINS	0.85	>=0.20	EDEM2 (6.0)	PPAPDC1B (4.9)	UFL1 (4.4)	RPS11 (4.1)	QARS (3.5)	NPM1 (3.3)	TMEM101 (3.1)	IMPDH2 (3.1)	DNAJC1 (2.8)	SCAMP2 (2.8)
MP:0001324	abnormal eye pigmentation	0.85	>=0.20	BNC2 (3.9)	PHACTR1 (3.6)	MAD1L1 (2.5)	MON1B (2.4)	SLC25A13 (2.3)	C8orf48 (2.2)	MLLT10 (2.2)	FASTKD5 (2.1)	WDPCP (2.1)	EIF4ENIF1 (2.1)
MP:0011320	abnormal glomerular capillary morphology	0.85	>=0.20	MSLN (4.5)	PLCL1 (3.8)	SEMA3F (3.5)	ZBTB46 (2.9)	C8orf84 (2.8)	FHL2 (2.8)	NEXN-AS1 (2.4)	ENSG00000255310 (2.3)	KCND3 (2.3)	ENSG00000250427 (2.3)
GO:0070469	respiratory chain	0.85	>=0.20	NDUFA2 (8.0)	COX5A (7.3)	MRPS21 (5.1)	FAM195A (4.2)	TRAPPC2L (4.0)	PCCB (3.6)	NDUFAF3 (3.3)	HSPE1 (3.2)	SRA1 (2.9)	ACSF3 (2.8)
ENSG00000119616	FCF1 PPI subnetwork	0.85	>=0.20	SMYD5 (5.0)	MARS2 (4.5)	SSSCA1 (4.1)	TAF1B (4.0)	EXOSC7 (3.8)	QTRT1 (3.8)	NPM1 (3.4)	DDX20 (3.4)	POLR3D (3.3)	PA2G4 (3.0)
GO:0002495	antigen processing and presentation of peptide antigen via MHC class II	0.85	>=0.20	FAM120AOS (3.3)	ENSG00000240405 (2.8)	BANK1 (2.8)	C8orf48 (2.3)	EVPLL (2.2)	DIAPH3-AS1 (2.2)	ENSG00000226387 (2.2)	ENSG00000227811 (2.0)	PHACTR1 (2.0)	FMNL3 (2.0)
ENSG00000165806	CASP7 PPI subnetwork	0.85	>=0.20	EIF4E3 (3.0)	KIAA0317 (2.8)	ZBTB46 (2.6)	ATXN1L (2.6)	NUMB (2.6)	DCAKD (2.5)	ENSG00000222017 (2.3)	PRKAR2A (2.1)	PPP1R13B (2.1)	HIF1A (2.0)
REACTOME_N:GLYCAN_TRIMMING_IN_THE_ER_AND_CALNEXINCALRETICULIN_CYCLE	REACTOME_N:GLYCAN_TRIMMING_IN_THE_ER_AND_CALNEXINCALRETICULIN_CYCLE	0.85	>=0.20	EDEM2 (6.2)	PPAPDC1B (4.0)	UFL1 (3.8)	DNAJC1 (3.5)	JMJD8 (3.4)	ARSA (3.4)	GALNS (3.3)	TMBIM6 (3.1)	G6PC3 (2.9)	DAG1 (2.6)
MP:0004754	abnormal kidney collecting duct morphology	0.85	>=0.20	SLC4A9 (6.9)	C8orf84 (4.1)	SOX11 (3.2)	EFEMP2 (2.9)	SETBP1 (2.7)	FGFR1 (2.6)	MARVELD3 (2.5)	KIF26B (2.5)	PAPPA2 (2.5)	SEMA3F (2.5)
ENSG00000156482	RPL30 PPI subnetwork	0.85	>=0.20	RPS11 (6.2)	IMPDH2 (4.2)	NPM1 (4.0)	QARS (3.6)	WDR55 (3.5)	POLR3D (3.2)	QTRT1 (2.8)	HSPE1 (2.8)	CCT7 (2.8)	SRSF6 (2.7)
MP:0004830	short incisors	0.85	>=0.20	COL11A1 (4.2)	RCN3 (3.7)	GAD1 (3.4)	PAPLN (3.3)	ADAM12 (3.0)	CADM1 (2.9)	DIAPH3-AS1 (2.8)	BMP8A (2.7)	DCBLD1 (2.6)	LINC00354 (2.5)
ENSG00000136938	ANP32B PPI subnetwork	0.85	>=0.20	PCCB (3.2)	HSPD1 (2.6)	GSS (2.5)	C7orf50 (2.5)	FAM120A (2.5)	SMYD5 (2.4)	PTBP1 (2.4)	HSPE1 (2.4)	STRBP (2.3)	MCCC1 (2.3)
GO:0003785	actin monomer binding	0.85	>=0.20	ABRA (3.6)	FHL2 (3.4)	MYH7B (3.0)	PPP2R3A (3.0)	SPATS2 (2.9)	SYPL2 (2.8)	NEXN (2.7)	ADAM12 (2.4)	ACTL7B (2.3)	DNAJB4 (2.3)
REACTOME_SYNTHESIS_AND_INTERCONVERSION_OF_NUCLEOTIDE_DI:_AND_TRIPHOSPHATES	REACTOME_SYNTHESIS_AND_INTERCONVERSION_OF_NUCLEOTIDE_DI:_AND_TRIPHOSPHATES	0.85	>=0.20	CCNG1 (3.4)	GSS (3.2)	KIAA0754 (3.1)	TSKU (2.8)	LINC00304 (2.8)	FAM19A1 (2.8)	DNAJB4 (2.7)	NUDT18 (2.5)	KIAA1715 (2.3)	JAKMIP3 (2.3)
GO:0070330	aromatase activity	0.85	>=0.20	TAT (6.8)	ENSG00000213882 (5.4)	TM6SF2 (4.9)	TSKU (4.2)	SLC38A3 (3.0)	LHCGR (2.7)	JAKMIP3 (2.7)	PTPRT (2.5)	EVPLL (2.5)	CPS1 (2.3)
ENSG00000184270	HIST2H2AB PPI subnetwork	0.85	>=0.20	TBC1D28 (3.1)	RPS6KL1 (2.7)	NAALADL2 (2.6)	BBX (2.3)	KIF26B (2.2)	SLC38A7 (2.2)	PHF2 (2.2)	EIF4ENIF1 (2.1)	MSI2 (2.0)	FAM109A (1.9)
ENSG00000126561	STAT5A PPI subnetwork	0.85	>=0.20	LAMP3 (3.8)	IKZF4 (3.6)	SP4 (3.5)	MCF2L2 (3.1)	GNAQ (3.1)	CTSW (2.9)	FMNL3 (2.9)	WHSC1L1 (2.6)	MSL2 (2.5)	PRR14L (2.4)
ENSG00000113368	LMNB1 PPI subnetwork	0.85	>=0.20	MST1R (3.2)	PRC1 (2.7)	NCAPG (2.7)	DIAPH3 (2.7)	CTSW (2.7)	ENSG00000253656 (2.3)	SH3GLB1 (2.2)	UFL1 (2.1)	SH2B3 (2.1)	C10orf114 (2.0)
ENSG00000123416	TUBA1B PPI subnetwork	0.85	>=0.20	CCT7 (4.7)	PSMD2 (3.7)	HSPE1 (3.2)	HARS (3.2)	CFL1 (3.0)	GSS (2.9)	IMPDH2 (2.9)	ANO4 (2.7)	PA2G4 (2.7)	ANAPC4 (2.6)
GO:0009063	cellular amino acid catabolic process	0.85	>=0.20	SUOX (4.8)	MCCC1 (4.4)	TAT (3.8)	SLC4A9 (3.6)	PET112 (3.3)	PCCB (3.3)	ENSG00000228201 (3.1)	ACSF3 (3.1)	ENSG00000213882 (3.0)	NICN1 (2.9)
GO:0051480	cytosolic calcium ion homeostasis	0.85	>=0.20	ENSG00000254839 (3.6)	ENSG00000222017 (3.3)	C3orf71 (2.9)	GPR27 (2.9)	ENSG00000227811 (2.8)	LINC00310 (2.8)	IKZF4 (2.7)	MAML3 (2.6)	RERG (2.6)	ASB16 (2.5)
MP:0001777	abnormal body temperature homeostasis	0.85	>=0.20	SYPL2 (3.5)	NAGS (3.4)	TM6SF2 (3.3)	KCNG1 (3.0)	FAM19A1 (3.0)	ENSG00000258636 (3.0)	SLC4A9 (2.8)	LRFN5 (2.8)	ENSG00000220110 (2.8)	PPY (2.6)
GO:0003823	antigen binding	0.85	>=0.20	LAMP3 (3.8)	CTSW (3.0)	TM6SF2 (2.8)	BANK1 (2.8)	FYN (2.8)	PAPLN (2.1)	C1orf54 (1.9)	HIVEP3 (1.9)	CNBD1 (1.9)	TNRC18 (1.7)
GO:0031970	organelle envelope lumen	0.85	>=0.20	FAM195A (5.3)	PCCB (4.2)	TARS2 (4.1)	NDUFA2 (3.8)	HSPE1 (3.7)	SLC25A21 (3.6)	MRPS21 (3.5)	MCCC1 (3.1)	COX19 (2.9)	PET112 (2.8)
GO:0030140	trans-Golgi network transport vesicle	0.85	>=0.20	DCBLD1 (2.6)	TMEM38B (2.5)	ENSG00000226387 (2.5)	SCAMP2 (2.5)	FAM73A (2.4)	C4orf32 (2.3)	DUSP3 (2.3)	RABGAP1 (2.3)	VPS33B (2.3)	USP33 (2.3)
MP:0002410	decreased susceptibility to viral infection	0.85	>=0.20	CSF3R (5.7)	CD14 (4.3)	PML (3.8)	PHACTR1 (3.4)	BLID (2.5)	MIPOL1 (2.4)	LAMP3 (2.4)	CTSW (2.1)	USP19 (2.1)	LINC00310 (2.0)
GO:0043044	ATP-dependent chromatin remodeling	0.85	>=0.20	DIAPH3 (4.2)	NAALADL2 (3.9)	ODF1 (3.2)	MPHOSPH9 (2.9)	PRR14L (2.6)	ENSG00000224788 (2.6)	DCAF16 (2.5)	BBX (2.5)	C17orf53 (2.5)	C17orf105 (2.4)
ENSG00000165733	BMS1 PPI subnetwork	0.85	>=0.20	SMYD5 (4.2)	QTRT1 (4.1)	WDR55 (3.9)	POLR3D (3.9)	EXOSC7 (3.8)	SSSCA1 (3.7)	NPM1 (3.7)	MARS2 (3.5)	PA2G4 (3.4)	IMPDH2 (3.3)
GO:0030299	intestinal cholesterol absorption	0.85	>=0.20	C10orf112 (6.8)	TM6SF2 (4.7)	APOB (3.8)	ENSG00000226387 (3.4)	NAGS (3.3)	CPS1 (3.2)	DIAPH3-AS1 (2.9)	ENSG00000254936 (2.7)	FAM109A (2.6)	PPY (2.6)
MP:0008874	decreased physiological sensitivity to xenobiotic	0.85	>=0.20	SLC4A9 (3.5)	NEXN-AS1 (2.7)	HR (2.6)	CD14 (2.4)	SGIP1 (2.4)	PRR16 (2.4)	CSMD3 (2.3)	KCNJ2 (2.3)	SMAD5-AS1 (2.3)	C1orf51 (2.3)
ENSG00000215778	ENSG00000215778 PPI subnetwork	0.85	>=0.20	CD14 (3.6)	CTSW (3.2)	LAMP3 (3.0)	ENSG00000224788 (2.6)	NOX3 (2.4)	ZBTB46 (2.3)	ENSG00000227811 (2.3)	KCNJ2 (2.1)	ARRDC4 (2.0)	EIF4E3 (1.9)
ENSG00000160791	CCR5 PPI subnetwork	0.85	>=0.20	CD14 (3.6)	CTSW (3.2)	LAMP3 (3.0)	ENSG00000224788 (2.6)	NOX3 (2.4)	ZBTB46 (2.3)	ENSG00000227811 (2.3)	KCNJ2 (2.1)	ARRDC4 (2.0)	EIF4E3 (1.9)
GO:0015850	organic alcohol transport	0.85	>=0.20	EVPLL (4.5)	ENSG00000212997 (3.4)	C12orf65 (3.1)	ENSG00000250075 (3.0)	LINC00310 (2.8)	C3orf39 (2.7)	GPR27 (2.6)	ENSG00000228201 (2.5)	TMEM175 (2.5)	RGS7BP (2.3)
MP:0002467	impaired neutrophil phagocytosis	0.85	>=0.20	CSF3R (5.9)	PLCB2 (4.3)	CD14 (3.6)	OLFM4 (3.5)	SH2B3 (2.7)	PHACTR1 (2.6)	ENSG00000253792 (2.5)	PPCDC (2.3)	KCNJ2 (2.1)	PCDH9 (2.0)
ENSG00000071794	HLTF PPI subnetwork	0.85	>=0.20	WHSC1L1 (4.4)	C17orf53 (4.1)	LETM2 (3.9)	BAG4 (3.6)	NCAPG (3.6)	DIAPH3 (3.4)	WDR90 (3.3)	CDCA2 (3.3)	DDHD2 (3.2)	LSM1 (3.2)
ENSG00000171223	JUNB PPI subnetwork	0.86	>=0.20	KLF6 (8.8)	ARC (4.1)	COQ10B (3.5)	DNAJB4 (3.1)	SLC38A2 (2.8)	TMUB2 (2.7)	IL21 (2.4)	KCND3 (2.3)	SOX6 (2.1)	DUSP3 (2.1)
ENSG00000160220	ENSG00000160220 PPI subnetwork	0.86	>=0.20	SMYD5 (4.2)	SSSCA1 (4.0)	POLR3D (3.9)	MARS2 (3.7)	WDR55 (3.7)	QTRT1 (3.6)	RPS11 (3.5)	EXOSC7 (3.5)	NPM1 (3.0)	TAF1B (3.0)
ENSG00000148773	MKI67 PPI subnetwork	0.86	>=0.20	PRC1 (4.5)	PTBP1 (3.8)	CDCA2 (3.6)	DIAPH3 (3.5)	IPO9 (3.5)	NCAPG (3.4)	SOX11 (2.9)	SF3B1 (2.5)	PHF2 (2.5)	ILF3 (2.4)
GO:0016641	oxidoreductase activity, acting on the CH-NH2 group of donors, oxygen as acceptor	0.86	>=0.20	EFEMP2 (4.9)	RCN3 (3.9)	ADAM12 (3.6)	COL16A1 (3.2)	ENSG00000213882 (3.1)	GIPC2 (2.8)	TGM4 (2.6)	G6PC3 (2.6)	PRR16 (2.4)	LAMA2 (2.3)
ENSG00000151366	NDUFC2 PPI subnetwork	0.86	>=0.20	NDUFA2 (8.4)	COX5A (6.9)	MRPS21 (5.7)	TRAPPC2L (4.0)	HSPE1 (3.5)	FAM195A (3.3)	PCCB (3.3)	NDUFAF3 (3.3)	ACSF3 (2.5)	SLC35A4 (2.4)
GO:0018279	protein N-linked glycosylation via asparagine	0.86	>=0.20	PPAPDC1B (6.4)	EDEM2 (5.6)	UFL1 (4.8)	DNAJC1 (4.4)	JMJD8 (3.9)	TMEM101 (3.0)	POLR3D (2.9)	G6PC3 (2.9)	SCAMP2 (2.7)	C3orf39 (2.7)
GO:0018196	peptidyl-asparagine modification	0.86	>=0.20	PPAPDC1B (6.4)	EDEM2 (5.6)	UFL1 (4.8)	DNAJC1 (4.4)	JMJD8 (3.9)	TMEM101 (3.0)	POLR3D (2.9)	G6PC3 (2.9)	SCAMP2 (2.7)	C3orf39 (2.7)
ENSG00000163918	RFC4 PPI subnetwork	0.86	>=0.20	C17orf53 (4.6)	IPO9 (3.8)	WDR90 (3.7)	PRC1 (3.3)	NCAPG (3.2)	MPHOSPH9 (3.1)	PRADC1 (2.7)	SFI1 (2.5)	DIAPH3 (2.3)	PA2G4 (2.3)
ENSG00000087250	MT3 PPI subnetwork	0.86	>=0.20	NEXN (4.3)	LMOD1 (3.5)	RHOA (2.7)	ACTL7B (2.7)	FHL2 (2.7)	RHOT2 (2.5)	HIF1A (2.5)	ST6GAL2 (2.4)	FAM160B2 (2.3)	CCT7 (2.3)
REACTOME_REPAIR_SYNTHESIS_FOR_GAP:FILLING_BY_DNA_POLYMERASE_IN_TC:NER	REACTOME_REPAIR_SYNTHESIS_FOR_GAP:FILLING_BY_DNA_POLYMERASE_IN_TC:NER	0.86	>=0.20	IPO9 (4.1)	C17orf53 (4.0)	WDR90 (3.9)	PRADC1 (3.7)	MPHOSPH9 (3.0)	NCAPG (2.6)	C17orf65 (2.4)	PRC1 (2.3)	ENSG00000249862 (2.1)	C7orf50 (2.1)
REACTOME_REPAIR_SYNTHESIS_OF_PATCH_27:30_BASES_LONG__BY_DNA_POLYMERASE	REACTOME_REPAIR_SYNTHESIS_OF_PATCH_27:30_BASES_LONG__BY_DNA_POLYMERASE	0.86	>=0.20	IPO9 (4.1)	C17orf53 (4.0)	WDR90 (3.9)	PRADC1 (3.7)	MPHOSPH9 (3.0)	NCAPG (2.6)	C17orf65 (2.4)	PRC1 (2.3)	ENSG00000249862 (2.1)	C7orf50 (2.1)
MP:0005659	decreased susceptibility to diet-induced obesity	0.86	>=0.20	TM6SF2 (3.8)	ENSG00000229775 (3.2)	CD300LG (3.0)	CPS1 (2.9)	PCDH9 (2.8)	NEXN-AS1 (2.7)	B3GALT1 (2.7)	PITPNM2 (2.5)	DLST (2.5)	SORT1 (2.3)
ENSG00000110148	CCKBR PPI subnetwork	0.86	>=0.20	GNAQ (4.5)	SH2B3 (3.0)	FAM120AOS (2.8)	SNX32 (2.8)	ENSG00000239213 (2.7)	LSM12 (2.7)	ARRDC4 (2.4)	C1orf54 (2.2)	ADCY2 (2.2)	RABGAP1 (2.2)
MP:0002874	decreased hemoglobin content	0.86	>=0.20	MKRN1 (4.2)	GPR146 (3.4)	SLC39A8 (3.0)	LINC00304 (2.9)	GAD1 (2.6)	KLF6 (2.3)	SLC38A7 (2.3)	ASNS (2.2)	FHL2 (2.2)	GP6 (2.2)
ENSG00000185245	GP1BA PPI subnetwork	0.86	>=0.20	GP6 (12.0)	MCTP1 (4.2)	PITPNM2 (3.8)	OLFM4 (3.5)	CSF3R (2.9)	TAT (2.7)	ECM1 (2.6)	RCN3 (2.4)	LETM2 (2.2)	PRDM16 (2.0)
ENSG00000076641	PAG1 PPI subnetwork	0.86	>=0.20	FMNL3 (3.3)	SH2B3 (3.2)	CTSW (3.1)	PPCDC (2.5)	ENSG00000248255 (2.4)	SLC38A1 (2.3)	BPTF (2.3)	PLCB2 (2.3)	IL2 (2.2)	ENSG00000258944 (2.1)
GO:0008206	bile acid metabolic process	0.86	>=0.20	TAT (4.6)	NAGS (4.4)	SLC38A3 (4.3)	DPYD (3.7)	SUOX (3.3)	ENSG00000213882 (3.3)	C21orf37 (3.1)	TM6SF2 (2.7)	SLC25A13 (2.6)	CES5A (2.6)
GO:0009101	glycoprotein biosynthetic process	0.86	>=0.20	EDEM2 (4.8)	PPAPDC1B (4.7)	DNAJC1 (3.9)	JMJD8 (3.5)	UFL1 (3.3)	TMEM101 (3.0)	C3orf39 (2.7)	SCAMP2 (2.6)	TMUB2 (2.6)	ARSA (2.6)
MP:0009858	abnormal cellular extravasation	0.86	>=0.20	CSF3R (5.9)	CD14 (4.3)	DPYD (3.2)	FYN (2.8)	CTSW (2.5)	ZBTB46 (2.5)	PLCB2 (2.5)	OLFM4 (2.4)	ADAM12 (2.2)	BLID (2.2)
ENSG00000013455	ENSG00000013455 PPI subnetwork	0.86	>=0.20	KLF7 (4.1)	CFL1 (4.0)	GAK (3.7)	MUS81 (2.9)	ZMAT2 (2.7)	MACF1 (2.5)	NCKIPSD (2.5)	FHL2 (2.5)	VPS33B (2.2)	COQ10B (2.1)
GO:0031966	mitochondrial membrane	0.86	>=0.20	FAM195A (6.4)	COX5A (6.1)	PCCB (5.7)	NDUFA2 (4.8)	ACSF3 (4.5)	PET112 (4.4)	MCCC1 (4.3)	DLST (4.1)	SLC25A20 (4.1)	SUOX (3.3)
GO:0005793	endoplasmic reticulum-Golgi intermediate compartment	0.86	>=0.20	EDEM2 (7.1)	PPAPDC1B (5.6)	UFL1 (5.1)	TMBIM6 (4.4)	SCAMP2 (3.6)	DNAJC1 (3.5)	TMEM101 (3.1)	POLR3D (2.9)	GALNS (2.7)	RCN3 (2.5)
ENSG00000100304	TTLL12 PPI subnetwork	0.86	>=0.20	NPM1 (3.4)	FUBP1 (3.3)	TRA2A (3.2)	SRSF6 (3.0)	LAMP3 (3.0)	PML (2.8)	WDR6 (2.6)	QRICH1 (2.5)	MSL2 (2.5)	SF3B1 (2.4)
GO:0048037	cofactor binding	0.86	>=0.20	PCCB (6.5)	MCCC1 (6.1)	SUOX (4.9)	GSS (4.1)	ACSF3 (4.1)	PET112 (4.0)	SLC25A20 (3.8)	FAM195A (3.7)	ENSG00000213882 (3.3)	NUDT12 (2.9)
ENSG00000140986	RPL3L PPI subnetwork	0.86	>=0.20	RPS11 (10.2)	ENSG00000220110 (4.2)	IMPDH2 (3.8)	QARS (3.8)	NPM1 (3.4)	CCNG1 (2.9)	RPS20P22 (2.8)	WDR55 (2.1)	FAM73A (2.0)	FCF1 (2.0)
GO:0005903	brush border	0.86	>=0.20	TM6SF2 (6.6)	C10orf112 (4.5)	OLFM4 (3.7)	GIPC2 (3.6)	APOB (3.6)	NAGS (3.3)	CPS1 (3.1)	SLC39A8 (3.1)	PHLPP2 (3.0)	MARVELD3 (2.8)
ENSG00000005194	CIAPIN1 PPI subnetwork	0.86	>=0.20	LTBP3 (4.0)	RHOT2 (3.9)	FAM73A (3.4)	ENSG00000228201 (3.2)	LAMA2 (3.0)	ENSG00000255310 (2.7)	NR3C2 (2.7)	USP33 (2.7)	PRDM16 (2.6)	HSD17B12 (2.6)
MP:0002078	abnormal glucose homeostasis	0.86	>=0.20	PPY (4.2)	CD300LG (4.0)	KCNK16 (3.8)	FAM195A (3.0)	MAML3 (2.5)	GPR146 (2.4)	SLC25A20 (2.4)	ABRA (2.4)	PAPPA2 (2.4)	RERG (2.3)
GO:0010824	regulation of centrosome duplication	0.86	>=0.20	WDR90 (3.3)	ENSG00000181296 (3.2)	DNAJB4 (2.9)	ENSG00000249862 (2.9)	ATP11B (2.6)	DIAPH3 (2.6)	CCDC36 (2.5)	ENSG00000236013 (2.4)	HSPD1 (2.4)	C17orf53 (2.3)
GO:0006071	glycerol metabolic process	0.86	>=0.20	ENSG00000251023 (3.8)	TM6SF2 (3.5)	CNBD1 (3.3)	ENSG00000245070 (2.9)	ZCCHC4 (2.6)	C10orf112 (2.4)	HEATR4 (2.2)	ENSG00000258096 (2.2)	NUDT12 (2.2)	FAM186B (2.1)
MP:0003921	abnormal heart left ventricle morphology	0.86	>=0.20	KCNG2 (4.1)	FHL2 (3.6)	MSLN (3.6)	NEXN (3.6)	ECM1 (3.1)	CACNB2 (2.9)	ABRA (2.8)	MYH7B (2.8)	KLHDC8B (2.8)	LAMA2 (2.7)
GO:0002889	regulation of immunoglobulin mediated immune response	0.86	>=0.20	IL21 (4.6)	IL2 (4.1)	PROX2 (3.4)	ENSG00000258779 (3.2)	DNAH5 (2.8)	HIVEP3 (2.8)	ENSG00000258096 (2.7)	ENSG00000227811 (2.5)	CYP2W1 (2.4)	EVPLL (2.2)
MP:0004774	abnormal bile salt level	0.86	>=0.20	NAGS (5.1)	TM6SF2 (4.6)	TAT (4.3)	SLC38A3 (4.3)	SUOX (4.1)	TSKU (3.9)	SLC25A13 (3.7)	APOB (2.5)	DPYD (2.5)	CPS1 (2.2)
REACTOME_RESPONSE_TO_ELEVATED_PLATELET_CYTOSOLIC_CA2	REACTOME_RESPONSE_TO_ELEVATED_PLATELET_CYTOSOLIC_CA2	0.86	>=0.20	GP6 (9.5)	APOB (3.9)	CPS1 (3.5)	EFEMP2 (3.2)	NEXN (3.1)	ENSG00000227811 (3.0)	MCTP1 (3.0)	FHL2 (2.9)	CD14 (2.8)	TAT (2.7)
ENSG00000134697	GNL2 PPI subnetwork	0.86	>=0.20	DRG1 (4.1)	PRPF3 (3.9)	PA2G4 (3.7)	ZZZ3 (3.6)	DDX20 (3.5)	POLR3D (3.3)	NPM1 (3.3)	IK (3.1)	WDR55 (3.1)	SSSCA1 (3.0)
ENSG00000115685	PPP1R7 PPI subnetwork	0.86	>=0.20	QARS (3.1)	CCT7 (3.1)	GSS (2.9)	USP4 (2.5)	IPO9 (2.2)	STRBP (2.1)	JMJD8 (2.1)	PSMD2 (2.1)	TARS2 (2.1)	HARS (2.0)
MP:0002118	abnormal lipid homeostasis	0.86	>=0.20	TM6SF2 (4.6)	SLC25A20 (4.6)	APOB (4.2)	CPS1 (4.1)	ENSG00000213882 (3.6)	NAGS (3.5)	C10orf112 (3.3)	FAM195A (3.2)	DPYD (3.1)	FCGRT (3.0)
REACTOME_PRESYNAPTIC_NICOTINIC_ACETYLCHOLINE_RECEPTORS	REACTOME_PRESYNAPTIC_NICOTINIC_ACETYLCHOLINE_RECEPTORS	0.86	>=0.20	CDH15 (7.4)	MAML3 (3.6)	PARK2 (3.1)	GNAT1 (3.1)	GPR123 (3.0)	ENSG00000228201 (2.9)	CAMK2B (2.8)	KLHL29 (2.7)	C1orf183 (2.6)	SYPL2 (2.6)
MP:0002398	abnormal bone marrow cell morphology/development	0.86	>=0.20	DNAJC1 (3.4)	OLFM4 (3.3)	CCNG1 (3.1)	CSF3R (2.6)	PLCB2 (2.5)	PML (2.5)	FMNL3 (2.4)	IMPDH2 (2.3)	HIF1A (2.2)	VOPP1 (2.2)
REACTOME_METABOLISM_OF_PORPHYRINS	REACTOME_METABOLISM_OF_PORPHYRINS	0.86	>=0.20	MKRN1 (4.0)	SLC25A20 (3.0)	PCCB (2.8)	SUOX (2.5)	NICN1 (2.5)	NDUFAF3 (2.4)	SLC25A21 (2.3)	QARS (2.1)	HARS (2.1)	KLHDC8B (2.0)
MP:0003724	increased susceptibility to induced arthritis	0.86	>=0.20	CSF3R (5.8)	OLFM4 (3.9)	KLF6 (3.0)	GPR146 (3.0)	LAMP3 (2.9)	HIF1A (2.6)	SLC38A2 (2.4)	NCK1 (2.4)	ASB16 (2.3)	SLC39A8 (2.3)
ENSG00000115325	DOK1 PPI subnetwork	0.86	>=0.20	CTSW (3.5)	IL20RB (3.1)	PLCB2 (3.1)	SH2B3 (3.0)	DCUN1D1 (2.9)	KIAA0754 (2.9)	SLC38A1 (2.7)	PTP4A3 (2.6)	ADAM12 (2.5)	CEP120 (2.3)
ENSG00000168477	TNXB PPI subnetwork	0.86	>=0.20	LTBP3 (3.1)	HIF1A (3.0)	EFEMP2 (2.5)	ENSG00000255310 (2.4)	NEXN (2.4)	FAM160B2 (2.3)	LAMB2 (2.2)	FHL2 (2.2)	ABRA (2.2)	DAG1 (2.1)
ENSG00000108528	SLC25A11 PPI subnetwork	0.86	>=0.20	MPI (4.4)	SLC25A20 (3.9)	PPCDC (3.5)	TARS2 (3.4)	CCNG1 (3.2)	PET112 (2.6)	C1orf183 (2.5)	PTP4A3 (2.4)	LAMB2 (2.2)	COX5A (2.1)
GO:0003012	muscle system process	0.86	>=0.20	SYPL2 (6.2)	NEXN (5.8)	ABRA (5.4)	LMOD1 (5.1)	CDH15 (4.2)	MYH7B (3.9)	PPP2R3A (3.7)	RBFOX1 (3.6)	TMEM38B (3.3)	PTP4A3 (2.7)
MP:0002421	abnormal cell-mediated immunity	0.86	>=0.20	CSF3R (3.5)	CD14 (3.3)	SH2B3 (2.6)	ADAM12 (2.6)	FAM19A1 (2.5)	CALN1 (2.2)	BANK1 (2.2)	C4orf32 (2.2)	ENSG00000254652 (2.1)	ZBTB46 (2.1)
GO:0000428	DNA-directed RNA polymerase complex	0.86	>=0.20	SSSCA1 (4.0)	C1orf51 (3.7)	MARS2 (3.7)	FASTKD5 (3.2)	FAM195A (3.2)	MRPS21 (3.1)	STUB1 (3.1)	EXOSC7 (3.0)	DRG1 (2.9)	PRPF3 (2.6)
GO:0055029	nuclear DNA-directed RNA polymerase complex	0.86	>=0.20	SSSCA1 (4.0)	C1orf51 (3.7)	MARS2 (3.7)	FASTKD5 (3.2)	FAM195A (3.2)	MRPS21 (3.1)	STUB1 (3.1)	EXOSC7 (3.0)	DRG1 (2.9)	PRPF3 (2.6)
ENSG00000066032	CTNNA2 PPI subnetwork	0.86	>=0.20	NEXN (3.4)	CFL1 (3.1)	LMOD1 (3.1)	DALRD3 (2.7)	ACTL7B (2.7)	MACF1 (2.6)	RHOA (2.6)	CRIM1 (2.6)	DUSP3 (2.5)	KLF7 (2.5)
ENSG00000173210	ABLIM3 PPI subnetwork	0.86	>=0.20	FHL2 (4.8)	NEXN (3.5)	LMOD1 (3.3)	CFL1 (3.1)	LAMB2 (2.9)	MACF1 (2.9)	CRIM1 (2.8)	RHOA (2.7)	SLC38A2 (2.6)	STUB1 (2.4)
ENSG00000129460	NGDN PPI subnetwork	0.86	>=0.20	SMYD5 (4.6)	TAF1B (4.4)	SSSCA1 (3.9)	MARS2 (3.7)	QTRT1 (3.6)	POLR3D (3.6)	EXOSC7 (3.6)	PA2G4 (3.5)	IMPDH2 (3.3)	NPM1 (3.3)
GO:0001783	B cell apoptotic process	0.86	>=0.20	ZFAT (4.1)	HIF1A (3.8)	ENSG00000258096 (3.2)	ENSG00000255310 (2.8)	KIAA0754 (2.5)	DCUN1D1 (2.4)	ZBTB6 (2.4)	DLST (2.4)	IL21 (2.2)	CAMK2D (2.2)
GO:0033238	regulation of cellular amine metabolic process	0.86	>=0.20	PSMA5 (4.1)	ENSG00000249618 (3.3)	PSMD2 (3.2)	SRA1 (3.0)	ENSG00000225399 (3.0)	TRAPPC2L (2.9)	NMT1 (2.9)	FIBP (2.9)	ENSG00000245070 (2.6)	COX19 (2.5)
ENSG00000149948	HMGA2 PPI subnetwork	0.86	>=0.20	MON1B (3.0)	FAM160B2 (2.8)	SH2B3 (2.5)	PHF2 (2.5)	SH3GLB1 (2.4)	ATXN2 (2.4)	ZC3H18 (2.4)	NAALADL2 (2.4)	PML (2.4)	ZDHHC3 (2.3)
GO:0042033	chemokine biosynthetic process	0.86	>=0.20	PROX2 (4.1)	ENSG00000249618 (3.1)	ENSG00000234350 (2.8)	IL21 (2.8)	NUDT12 (2.7)	CSF3R (2.7)	EBLN2 (2.7)	C3orf39 (2.5)	CDH13 (2.5)	C8orf48 (2.4)
GO:0005319	lipid transporter activity	0.86	>=0.20	APOB (6.2)	CPS1 (5.5)	TM6SF2 (5.5)	C10orf112 (3.9)	DPYD (3.0)	NAGS (2.8)	SLC38A3 (2.6)	SLC25A13 (2.6)	KLHDC8B (2.1)	AMT (2.1)
GO:0016298	lipase activity	0.86	>=0.20	PPY (4.3)	LINC00304 (2.6)	HR (2.4)	ZFAT (2.4)	NUDT12 (2.4)	GRM3 (2.3)	FCGRT (2.3)	FAM109A (2.3)	SORT1 (2.3)	ARSA (2.2)
GO:0050686	negative regulation of mRNA processing	0.86	>=0.20	RBM5 (4.0)	ENSG00000182109 (3.8)	NAALADL2 (3.3)	TRA2A (3.3)	RBM6 (3.2)	ATXN2 (2.9)	SF3B1 (2.9)	PHLPP2 (2.8)	MPHOSPH9 (2.8)	LINC00354 (2.8)
GO:0016896	exoribonuclease activity, producing 5'-phosphomonoesters	0.86	>=0.20	TAF1B (3.6)	DCAF16 (3.0)	JRK (3.0)	NDUFAF3 (2.8)	WDR24 (2.8)	RCCD1 (2.7)	WDPCP (2.6)	TARS2 (2.5)	ANAPC4 (2.5)	FAM84B (2.5)
MP:0003945	abnormal lymphocyte physiology	0.86	>=0.20	HIVEP3 (3.7)	CTSW (3.5)	FYN (3.2)	IL21 (2.8)	ENSG00000253792 (2.8)	LAMP3 (2.7)	SETBP1 (2.6)	PML (2.5)	IKZF4 (2.4)	CSF3R (2.3)
GO:0030880	RNA polymerase complex	0.86	>=0.20	SSSCA1 (4.0)	C1orf51 (3.8)	MARS2 (3.7)	MRPS21 (3.2)	FAM195A (3.2)	FASTKD5 (3.2)	EXOSC7 (3.1)	STUB1 (2.9)	DRG1 (2.8)	PRPF3 (2.7)
KEGG_PANCREATIC_CANCER	KEGG_PANCREATIC_CANCER	0.86	>=0.20	ZDHHC3 (3.4)	FMNL3 (3.1)	RC3H2 (3.1)	SH3GLB1 (2.8)	DNM2 (2.6)	SLC44A2 (2.5)	RBMS1 (2.5)	SEMA3F (2.5)	KLF7 (2.4)	DLG1 (2.3)
GO:0072372	primary cilium	0.86	>=0.20	GNAT1 (9.7)	PCDH15 (3.9)	PACRG (3.5)	WDPCP (3.1)	CADM2 (2.8)	DALRD3 (2.6)	CACNB2 (2.4)	SGIP1 (2.3)	GIPC2 (2.2)	TRPC7 (2.2)
ENSG00000198791	CNOT7 PPI subnetwork	0.86	>=0.20	FAM120A (3.9)	CCNG1 (3.6)	IP6K2 (2.8)	ENSG00000224788 (2.8)	ATXN1L (2.6)	TMBIM6 (2.5)	WDR6 (2.3)	PRC1 (2.3)	EBLN2 (2.3)	DCUN1D1 (2.2)
GO:0002695	negative regulation of leukocyte activation	0.86	>=0.20	NEXN-AS1 (3.2)	IL21 (3.2)	IKZF4 (3.0)	BAG4 (2.5)	ENSG00000222017 (2.5)	ENSG00000227016 (2.5)	NOX3 (2.4)	ZBTB26 (2.4)	PROX2 (2.3)	ENSG00000250427 (2.3)
ENSG00000174766	ENSG00000174766 PPI subnetwork	0.86	>=0.20	RPS11 (6.9)	FCF1 (3.6)	IMPDH2 (3.4)	POLR3D (3.4)	NPM1 (3.3)	ENSG00000220110 (3.3)	WDR55 (2.7)	HARS (2.7)	HSPE1 (2.7)	EXOSC7 (2.6)
ENSG00000212802	ENSG00000212802 PPI subnetwork	0.86	>=0.20	RPS11 (6.9)	FCF1 (3.6)	IMPDH2 (3.4)	POLR3D (3.4)	NPM1 (3.3)	ENSG00000220110 (3.3)	WDR55 (2.7)	HARS (2.7)	HSPE1 (2.7)	EXOSC7 (2.6)
KEGG_ALLOGRAFT_REJECTION	KEGG_ALLOGRAFT_REJECTION	0.86	>=0.20	IL21 (5.3)	IL2 (4.7)	CTSW (2.9)	HIVEP3 (2.3)	EIF4E3 (2.3)	C1orf54 (2.2)	BMP8A (1.9)	FYN (1.9)	BANK1 (1.6)	P4HTM (1.6)
GO:0043903	regulation of symbiosis, encompassing mutualism through parasitism	0.86	>=0.20	OLFM4 (4.5)	PROX2 (3.3)	EBLN2 (3.0)	FAM186B (3.0)	DIAPH3-AS1 (2.9)	MIR3187 (2.7)	ENSG00000248846 (2.6)	KIAA1715 (2.5)	HEATR4 (2.3)	ENSG00000230962 (2.2)
ENSG00000167004	PDIA3 PPI subnetwork	0.86	>=0.20	DAG1 (4.0)	PAPLN (3.1)	EDEM2 (3.1)	GALNS (2.8)	TMBIM6 (2.8)	HIF1A (2.7)	PIEZO1 (2.6)	LAMB2 (2.6)	MST1R (2.5)	BMP8A (2.4)
MP:0002088	abnormal embryonic growth/weight/body size	0.86	>=0.20	RPS20P22 (5.2)	PLCL1 (3.9)	LSM1 (3.2)	RBMS1 (3.1)	WHSC1L1 (3.0)	ARMC2 (2.9)	COL16A1 (2.7)	LTBP3 (2.7)	RPRD2 (2.6)	DAG1 (2.5)
ENSG00000135862	LAMC1 PPI subnetwork	0.86	>=0.20	DAG1 (5.4)	C8orf84 (4.7)	EPHA7 (3.9)	LAMB2 (3.8)	MYH7B (3.6)	KIAA0754 (3.3)	MST1R (3.2)	SEMA3F (3.1)	LAMA2 (3.1)	UTRN (3.1)
GO:0043256	laminin complex	0.86	>=0.20	PAPLN (4.5)	MSLN (4.0)	SPON1 (3.9)	COL16A1 (3.5)	MST1R (3.4)	LAMB2 (3.0)	DCBLD1 (3.0)	PLCD3 (2.9)	MARVELD3 (2.9)	ST6GALNAC2 (2.9)
ENSG00000055732	MCOLN3 PPI subnetwork	0.86	>=0.20	HIF1A (3.0)	ENSG00000255310 (2.5)	LAMA2 (2.4)	FHL2 (2.3)	EFEMP2 (2.3)	LTBP3 (2.3)	ATXN1L (2.2)	DAG1 (2.2)	NEXN (2.1)	ABRA (2.1)
ENSG00000174718	C12orf35 PPI subnetwork	0.86	>=0.20	APOB (5.8)	ACVR2A (2.7)	DSC3 (2.6)	GP6 (2.5)	PPP2R3A (2.5)	SLC38A7 (2.5)	C10orf112 (2.4)	CPS1 (2.4)	HEATR4 (2.3)	LIN28B (2.3)
GO:0010165	response to X-ray	0.86	>=0.20	TAF1B (3.7)	ENSG00000227016 (3.4)	LIN28B (3.2)	LETM2 (2.7)	ERBB4 (2.7)	ENSG00000227603 (2.7)	AFF3 (2.6)	MAD1L1 (2.6)	C12orf65 (2.5)	C17orf65 (2.5)
GO:0007005	mitochondrion organization	0.86	>=0.20	PET112 (4.4)	ACSF3 (3.6)	TARS2 (3.3)	FAM195A (3.3)	MARS2 (3.1)	DLST (2.7)	HARS2 (2.6)	ZCCHC4 (2.6)	DCAF16 (2.6)	SLC35A4 (2.3)
GO:0071901	negative regulation of protein serine/threonine kinase activity	0.86	>=0.20	ARC (3.4)	CAMK2D (2.8)	C17orf65 (2.6)	KLF6 (2.2)	C17orf105 (2.1)	MALAT1 (2.0)	EBLN2 (2.0)	PLCL1 (2.0)	IPMK (2.0)	C1orf183 (1.9)
ENSG00000104613	INTS10 PPI subnetwork	0.86	>=0.20	TARS2 (4.1)	QRICH1 (3.7)	ARIH2 (3.4)	COX19 (2.9)	C3orf39 (2.9)	MCRS1 (2.7)	USP19 (2.7)	EBLN2 (2.4)	OSBPL2 (2.4)	ZCCHC4 (2.3)
ENSG00000100345	MYH9 PPI subnetwork	0.86	>=0.20	LMOD1 (6.5)	NEXN (4.5)	MACF1 (4.2)	FHL2 (3.4)	HSPD1 (2.9)	CFL1 (2.9)	LAMB2 (2.7)	WDR6 (2.4)	MPI (2.4)	KLF7 (2.4)
REACTOME_GAP:FILLING_DNA_REPAIR_SYNTHESIS_AND_LIGATION_IN_TC:NER	REACTOME_GAP:FILLING_DNA_REPAIR_SYNTHESIS_AND_LIGATION_IN_TC:NER	0.86	>=0.20	C17orf53 (4.2)	WDR90 (4.2)	IPO9 (4.1)	PRADC1 (3.6)	MPHOSPH9 (2.8)	NCAPG (2.6)	PRC1 (2.5)	C17orf65 (2.5)	SFI1 (2.2)	ENSG00000249862 (2.1)
REACTOME_GAP:FILLING_DNA_REPAIR_SYNTHESIS_AND_LIGATION_IN_GG:NER	REACTOME_GAP:FILLING_DNA_REPAIR_SYNTHESIS_AND_LIGATION_IN_GG:NER	0.86	>=0.20	C17orf53 (4.2)	WDR90 (4.2)	IPO9 (4.1)	PRADC1 (3.6)	MPHOSPH9 (2.8)	NCAPG (2.6)	PRC1 (2.5)	C17orf65 (2.5)	SFI1 (2.2)	ENSG00000249862 (2.1)
ENSG00000109390	NDUFC1 PPI subnetwork	0.86	>=0.20	NDUFA2 (8.5)	COX5A (7.0)	MRPS21 (5.5)	TRAPPC2L (4.0)	HSPE1 (3.6)	PCCB (3.4)	FAM195A (3.4)	NDUFAF3 (3.3)	ACSF3 (2.6)	DLST (2.4)
GO:0005747	mitochondrial respiratory chain complex I	0.86	>=0.20	NDUFA2 (8.6)	COX5A (7.0)	MRPS21 (5.5)	TRAPPC2L (4.1)	NDUFAF3 (3.6)	HSPE1 (3.5)	FAM195A (3.4)	PCCB (3.3)	ACSF3 (2.7)	SRA1 (2.5)
GO:0045271	respiratory chain complex I	0.86	>=0.20	NDUFA2 (8.6)	COX5A (7.0)	MRPS21 (5.5)	TRAPPC2L (4.1)	NDUFAF3 (3.6)	HSPE1 (3.5)	FAM195A (3.4)	PCCB (3.3)	ACSF3 (2.7)	SRA1 (2.5)
GO:0030964	NADH dehydrogenase complex	0.86	>=0.20	NDUFA2 (8.6)	COX5A (7.0)	MRPS21 (5.5)	TRAPPC2L (4.1)	NDUFAF3 (3.6)	HSPE1 (3.5)	FAM195A (3.4)	PCCB (3.3)	ACSF3 (2.7)	SRA1 (2.5)
GO:0030219	megakaryocyte differentiation	0.86	>=0.20	DIAPH3-AS1 (3.5)	ENSG00000234902 (2.6)	ACTL7B (2.5)	TBC1D28 (2.4)	ASB16 (2.4)	SLC25A21 (2.4)	WDPCP (2.3)	C4orf32 (2.2)	ENSG00000253792 (2.2)	DCAF16 (2.2)
ENSG00000183648	NDUFB1 PPI subnetwork	0.86	>=0.20	NDUFA2 (8.5)	COX5A (7.1)	MRPS21 (5.5)	TRAPPC2L (4.0)	HSPE1 (3.6)	NDUFAF3 (3.6)	PCCB (3.4)	FAM195A (3.3)	ACSF3 (2.6)	SRA1 (2.4)
ENSG00000132703	APCS PPI subnetwork	0.86	>=0.20	CD14 (4.0)	CPS1 (3.0)	TAT (2.9)	CSF3R (2.5)	RCN3 (2.5)	ZBTB26 (2.4)	SLC25A13 (2.3)	ST6GAL2 (2.2)	ECM1 (2.0)	PROX2 (2.0)
GO:0018149	peptide cross-linking	0.86	>=0.20	ECM1 (4.0)	DSC3 (3.8)	ENSG00000250427 (2.9)	ENSG00000230962 (2.7)	IL20RB (2.6)	SYT16 (2.6)	LETM2 (2.5)	ENSG00000234902 (2.5)	LAMA2 (2.4)	EVPLL (2.2)
MP:0005253	abnormal eye physiology	0.86	>=0.20	GNAT1 (12.1)	CADM2 (3.8)	KLHDC8B (3.6)	CRYBA1 (3.4)	ST6GALNAC2 (3.2)	SLC38A3 (3.1)	PCDH15 (2.7)	PTP4A3 (2.5)	SGIP1 (2.4)	ENSG00000225399 (2.2)
ENSG00000198888	MT-ND1 PPI subnetwork	0.86	>=0.20	NDUFA2 (8.3)	COX5A (7.1)	MRPS21 (5.4)	TRAPPC2L (4.1)	FAM195A (3.8)	NDUFAF3 (3.6)	HSPE1 (3.5)	PCCB (3.5)	ACSF3 (2.8)	SRA1 (2.8)
KEGG_RIBOSOME	KEGG_RIBOSOME	0.86	>=0.20	RPS11 (9.9)	ENSG00000220110 (4.8)	IMPDH2 (4.0)	QARS (3.8)	RPS20P22 (3.3)	NPM1 (3.1)	CCNG1 (3.1)	MRPS21 (2.5)	FCF1 (2.3)	NDUFA2 (2.0)
GO:0006936	muscle contraction	0.86	>=0.20	SYPL2 (6.2)	NEXN (5.8)	ABRA (5.4)	LMOD1 (5.1)	MYH7B (4.0)	CDH15 (3.9)	PPP2R3A (3.9)	RBFOX1 (3.4)	TMEM38B (3.2)	KCNG1 (2.8)
MP:0002060	abnormal skin morphology	0.86	>=0.20	DSC3 (4.3)	MST1R (4.2)	COL16A1 (3.3)	FAM160A1 (2.7)	ENSG00000227016 (2.7)	ERBB3 (2.6)	ODZ2 (2.3)	ST6GALNAC2 (2.3)	C10orf114 (2.2)	FAM120A (2.1)
ENSG00000107623	GDF10 PPI subnetwork	0.86	>=0.20	APOB (6.3)	CPS1 (5.1)	DSC3 (4.2)	TAT (3.0)	ST6GALNAC2 (2.4)	IL20RB (2.4)	C10orf114 (2.3)	SLC38A3 (2.3)	C8orf48 (2.2)	PPY (2.2)
ENSG00000135624	CCT7 PPI subnetwork	0.86	>=0.20	DRG1 (3.8)	HARS (3.4)	CCT7 (3.3)	HSPE1 (3.3)	QARS (3.3)	ANAPC4 (3.2)	DALRD3 (2.9)	IK (2.9)	NPM1 (2.8)	TAF1B (2.8)
MP:0001793	altered susceptibility to infection	0.86	>=0.20	IL2 (7.8)	IL21 (6.2)	CSF3R (2.9)	PML (2.7)	ENSG00000258944 (2.4)	ENSG00000226387 (2.3)	MCTP1 (2.3)	PROX2 (2.2)	EIF4E3 (2.2)	LINC00310 (2.1)
REACTOME_RESOLUTION_OF_ABASIC_SITES_AP_SITES	REACTOME_RESOLUTION_OF_ABASIC_SITES_AP_SITES	0.86	>=0.20	WDR90 (3.7)	C17orf53 (3.7)	WDR24 (3.6)	RCCD1 (3.3)	TMCO6 (3.2)	MUS81 (3.0)	RHOT2 (2.7)	SFI1 (2.5)	JMJD8 (2.4)	IMPDH2 (2.4)
REACTOME_BASE_EXCISION_REPAIR	REACTOME_BASE_EXCISION_REPAIR	0.86	>=0.20	WDR90 (3.7)	C17orf53 (3.7)	WDR24 (3.6)	RCCD1 (3.3)	TMCO6 (3.2)	MUS81 (3.0)	RHOT2 (2.7)	SFI1 (2.5)	JMJD8 (2.4)	IMPDH2 (2.4)
MP:0005178	increased circulating cholesterol level	0.86	>=0.20	APOB (4.8)	LHCGR (3.4)	ENSG00000213882 (2.9)	CPS1 (2.8)	LCORL (2.8)	TAT (2.7)	SLC38A3 (2.7)	TM6SF2 (2.5)	SLC25A13 (2.5)	TSHZ2 (2.5)
ENSG00000167711	SERPINF2 PPI subnetwork	0.86	>=0.20	MIR3187 (4.2)	OLFM4 (3.7)	TAT (3.1)	ECM1 (3.1)	CSF3R (2.7)	PPY (2.7)	NAGS (2.6)	FCGRT (2.5)	DNAH5 (2.4)	ENSG00000248846 (2.4)
GO:0000272	polysaccharide catabolic process	0.87	>=0.20	GALNS (3.4)	OLFM4 (3.3)	ENSG00000230962 (3.3)	LINC00310 (3.1)	SYPL2 (2.8)	SORT1 (2.7)	C17orf58 (2.2)	ENSG00000254839 (2.2)	ZDHHC3 (2.2)	UGP2 (2.1)
REACTOME_SEMA4D_INDUCED_CELL_MIGRATION_AND_GROWTH:CONE_COLLAPSE	REACTOME_SEMA4D_INDUCED_CELL_MIGRATION_AND_GROWTH:CONE_COLLAPSE	0.87	>=0.20	LMOD1 (6.1)	CFL1 (3.6)	TCTA (3.5)	MACF1 (3.4)	KLF6 (3.4)	LAMB2 (3.2)	C8orf84 (3.0)	FHL2 (3.0)	SLC44A2 (3.0)	DAG1 (2.8)
GO:0009060	aerobic respiration	0.87	>=0.20	PCCB (4.0)	COX5A (3.9)	MCCC1 (3.8)	FASTKD5 (3.5)	EFHB (3.5)	ACSF3 (3.5)	DLST (3.4)	QARS (3.2)	PET112 (3.1)	MARS2 (2.9)
ENSG00000206258	TNXB PPI subnetwork	0.87	>=0.20	NEXN (4.4)	LMOD1 (3.5)	FHL2 (2.9)	RHOA (2.8)	ACTL7B (2.7)	RHOT2 (2.5)	HIF1A (2.4)	FAM160B2 (2.4)	ST6GAL2 (2.4)	ADAD1 (2.3)
GO:0030903	notochord development	0.87	>=0.20	KIAA0825 (3.6)	NEXN-AS1 (3.4)	DIAPH3-AS1 (3.4)	BLID (3.0)	C17orf65 (2.8)	ENSG00000248846 (2.7)	MST1R (2.7)	ENSG00000250075 (2.7)	SP5 (2.6)	CDH13 (2.6)
GO:0000187	activation of MAPK activity	0.87	>=0.20	COX19 (3.6)	NAALADL2 (3.1)	DEPDC5 (2.6)	PHACTR1 (2.6)	FAM84B (2.6)	KIF6 (2.5)	STUB1 (2.5)	PLCB2 (2.4)	GPR146 (2.4)	MST1R (2.4)
GO:0032155	cell division site part	0.87	>=0.20	DIAPH3 (4.5)	PRC1 (4.2)	NCAPG (3.6)	GAK (3.3)	SH3GLB1 (3.2)	ENSG00000227603 (2.9)	CDCA2 (2.8)	TCTA (2.8)	FHL2 (2.6)	VOPP1 (2.2)
GO:0032153	cell division site	0.87	>=0.20	DIAPH3 (4.5)	PRC1 (4.2)	NCAPG (3.6)	GAK (3.3)	SH3GLB1 (3.2)	ENSG00000227603 (2.9)	CDCA2 (2.8)	TCTA (2.8)	FHL2 (2.6)	VOPP1 (2.2)
ENSG00000139372	TDG PPI subnetwork	0.87	>=0.20	TNRC18 (3.2)	KLF6 (2.9)	MSL2 (2.9)	PHF2 (2.9)	FIZ1 (2.8)	FAM120AOS (2.4)	FAM120A (2.4)	SMAD5-AS1 (2.2)	BPTF (2.2)	KLF7 (2.2)
ENSG00000107937	GTPBP4 PPI subnetwork	0.87	>=0.20	NPM1 (4.3)	PA2G4 (3.9)	IMPDH2 (3.7)	POLR3D (3.4)	QTRT1 (3.3)	EXOSC7 (3.1)	ZZZ3 (3.1)	DRG1 (3.0)	DDX20 (3.0)	SSSCA1 (3.0)
GO:0042775	mitochondrial ATP synthesis coupled electron transport	0.87	>=0.20	MRPS21 (6.3)	NDUFA2 (5.8)	COX5A (4.5)	NDUFAF3 (3.8)	TRAPPC2L (3.7)	ACSF3 (2.9)	COX19 (2.8)	SLC35A4 (2.8)	ZMAT2 (2.7)	FAM195A (2.6)
GO:0042773	ATP synthesis coupled electron transport	0.87	>=0.20	MRPS21 (6.3)	NDUFA2 (5.8)	COX5A (4.5)	NDUFAF3 (3.8)	TRAPPC2L (3.7)	ACSF3 (2.9)	COX19 (2.8)	SLC35A4 (2.8)	ZMAT2 (2.7)	FAM195A (2.6)
GO:0050662	coenzyme binding	0.87	>=0.20	PCCB (6.5)	MCCC1 (6.0)	SUOX (4.8)	SLC25A20 (4.5)	GSS (4.4)	ACSF3 (4.3)	PET112 (4.1)	FAM195A (3.5)	ENSG00000213882 (3.2)	NUDT12 (3.1)
GO:0016853	isomerase activity	0.87	>=0.20	EDEM2 (4.4)	PCCB (3.5)	QTRT1 (3.1)	MPI (3.1)	TMEM101 (3.1)	G6PC3 (3.0)	JMJD8 (2.9)	EXOSC7 (2.8)	RCN3 (2.8)	HSPE1 (2.6)
ENSG00000110717	NDUFS8 PPI subnetwork	0.87	>=0.20	NDUFA2 (8.1)	COX5A (6.8)	MRPS21 (5.5)	TRAPPC2L (3.7)	HSPE1 (3.7)	FAM195A (3.3)	NDUFAF3 (3.3)	PCCB (3.2)	COX19 (2.4)	DLST (2.4)
ENSG00000071539	TRIP13 PPI subnetwork	0.87	>=0.20	NICN1 (3.4)	IPMK (2.7)	SUOX (2.6)	MIR3187 (2.4)	ENSG00000248846 (2.4)	FHIT (2.4)	SLC25A20 (2.3)	ECM1 (2.2)	AMT (2.2)	NCK1 (2.1)
ENSG00000170727	BOP1 PPI subnetwork	0.87	>=0.20	NPM1 (4.5)	PA2G4 (4.0)	POLR3D (3.6)	IMPDH2 (3.6)	QTRT1 (3.4)	SMYD5 (3.4)	EXOSC7 (3.1)	SSSCA1 (3.1)	ZZZ3 (3.0)	C7orf50 (3.0)
ENSG00000139921	TMX1 PPI subnetwork	0.87	>=0.20	GAK (3.1)	VPS54 (3.0)	USP33 (3.0)	FAM160B2 (2.8)	RC3H2 (2.5)	RHOT2 (2.4)	SPATS2 (2.3)	TMCO6 (2.3)	ATXN2 (2.2)	PHF2 (2.2)
GO:0035587	purinergic receptor signaling pathway	0.87	>=0.20	PLCB2 (3.7)	NOX3 (3.3)	FAM160B2 (3.2)	PROX2 (2.9)	ENSG00000258708 (2.7)	KIF6 (2.5)	EVPLL (2.4)	ENSG00000239213 (2.3)	KCNG1 (2.2)	GRM3 (2.2)
ENSG00000111615	KRR1 PPI subnetwork	0.87	>=0.20	QTRT1 (4.4)	WDR55 (4.0)	SMYD5 (4.0)	NPM1 (4.0)	EXOSC7 (3.8)	POLR3D (3.7)	MARS2 (3.7)	PA2G4 (3.3)	IMPDH2 (3.2)	SSSCA1 (3.2)
GO:0060065	uterus development	0.87	>=0.20	ENSG00000224788 (3.7)	DIAPH3-AS1 (3.4)	EVPLL (3.2)	ERBB4 (2.9)	CCDC36 (2.9)	FAM160B2 (2.9)	ENSG00000251023 (2.8)	NOX3 (2.7)	ENSG00000227016 (2.6)	ENSG00000254269 (2.6)
GO:0033293	monocarboxylic acid binding	0.87	>=0.20	SLC25A20 (4.3)	PCCB (4.2)	MCCC1 (4.1)	APOB (4.0)	ACSF3 (3.6)	SUOX (3.5)	GIPC2 (3.3)	PET112 (3.2)	FAM195A (3.2)	FCGRT (2.9)
REACTOME_COMMON_PATHWAY	REACTOME_COMMON_PATHWAY	0.87	>=0.20	APOB (6.4)	CPS1 (6.0)	SLC38A3 (5.2)	TAT (4.8)	GP6 (4.1)	NAGS (3.1)	ECM1 (2.4)	DPYD (2.2)	ST6GAL2 (2.1)	SLC25A13 (2.1)
GO:0016592	mediator complex	0.87	>=0.20	CCDC97 (4.3)	NMT1 (3.6)	FCF1 (3.2)	ZBTB6 (3.1)	LSM12 (3.1)	C17orf65 (3.1)	KIAA0317 (2.8)	TMUB2 (2.8)	NUFIP2 (2.7)	ZBTB26 (2.6)
GO:0002637	regulation of immunoglobulin production	0.87	>=0.20	IL21 (5.7)	IL2 (4.7)	PROX2 (2.9)	C12orf65 (2.6)	CYP2W1 (2.4)	JMJD8 (2.4)	ENSG00000258779 (2.4)	ZNF524 (2.3)	ENSG00000227811 (2.2)	ENSG00000254269 (2.2)
GO:0008608	attachment of spindle microtubules to kinetochore	0.87	>=0.20	DIAPH3 (4.2)	MPHOSPH9 (3.6)	ENSG00000251023 (3.5)	CDCA2 (3.5)	ENSG00000227603 (3.3)	CNBD1 (3.2)	NICN1 (3.0)	ENSG00000225399 (3.0)	ENSG00000254269 (2.9)	C3orf71 (2.5)
GO:0051260	protein homooligomerization	0.87	>=0.20	ENSG00000248255 (3.1)	LINC00304 (3.1)	STRBP (2.9)	ENSG00000213882 (2.6)	ENSG00000254269 (2.6)	ACSF3 (2.5)	MPI (2.4)	SUOX (2.3)	IPMK (2.2)	ENSG00000231920 (2.2)
GO:0045765	regulation of angiogenesis	0.87	>=0.20	BLID (3.2)	CD300LG (2.7)	ENSG00000248255 (2.4)	ADAM12 (2.3)	EFEMP2 (2.3)	PRDM16 (2.2)	ASB16 (2.2)	LINC00354 (2.2)	LAMB2 (2.1)	TGM4 (2.1)
ENSG00000213496	ENSG00000213496 PPI subnetwork	0.87	>=0.20	NDUFA2 (8.5)	COX5A (7.0)	MRPS21 (5.6)	TRAPPC2L (4.0)	HSPE1 (3.6)	FAM195A (3.5)	NDUFAF3 (3.4)	PCCB (3.4)	ACSF3 (2.7)	MCCC1 (2.4)
GO:0005740	mitochondrial envelope	0.87	>=0.20	FAM195A (6.5)	COX5A (6.0)	PCCB (5.8)	NDUFA2 (4.7)	ACSF3 (4.5)	PET112 (4.5)	SLC25A20 (4.3)	MCCC1 (4.3)	DLST (4.0)	SUOX (3.3)
GO:0072507	divalent inorganic cation homeostasis	0.87	>=0.20	ENSG00000258944 (2.9)	ENSG00000222017 (2.7)	IKZF4 (2.7)	KCNG2 (2.6)	C3orf71 (2.5)	ENSG00000231920 (2.5)	ENSG00000254839 (2.4)	ENSG00000224788 (2.4)	MAML3 (2.4)	ASB16 (2.4)
REACTOME_SIGNALING_BY_TGF_BETA	REACTOME_SIGNALING_BY_TGF_BETA	0.87	>=0.20	FMNL3 (3.9)	SH2B3 (3.5)	VPS54 (3.1)	RBMS1 (2.9)	PIK3C3 (2.8)	SH3GLB1 (2.7)	LTBP3 (2.5)	PRKAR2A (2.4)	ZDHHC3 (2.2)	CA10 (2.2)
MP:0010300	increased skin tumor incidence	0.87	>=0.20	CCNG1 (4.8)	C1orf183 (4.1)	NCKIPSD (2.6)	PML (2.6)	GSS (2.4)	ENSG00000248846 (2.4)	ENSG00000253753 (2.4)	WDR6 (2.3)	IP6K2 (2.3)	C17orf65 (2.2)
ENSG00000189283	FHIT PPI subnetwork	0.87	>=0.20	MOB4 (3.5)	SRA1 (2.7)	HSPD1 (2.7)	LHCGR (2.7)	SLC25A13 (2.7)	IST1 (2.5)	QARS (2.4)	ENSG00000254839 (2.4)	ENSG00000245070 (2.3)	SLC25A20 (2.3)
ENSG00000205246	RPSAP58 PPI subnetwork	0.87	>=0.20	SMYD5 (3.8)	CCT7 (3.7)	HARS (3.7)	HSPE1 (3.7)	EIF2B5 (3.6)	NPM1 (3.6)	SSSCA1 (3.4)	PSMA5 (3.4)	WDR55 (3.1)	QTRT1 (3.1)
ENSG00000070193	FGF10 PPI subnetwork	0.87	>=0.20	WHSC1L1 (4.3)	RPS20P22 (4.3)	SMAD5-AS1 (3.6)	HAPLN4 (3.5)	FAM186B (3.4)	BAG4 (3.3)	LSM1 (3.2)	ENSG00000227603 (3.1)	EFEMP2 (2.9)	CCDC36 (2.7)
ENSG00000180530	NRIP1 PPI subnetwork	0.87	>=0.20	KLF6 (3.1)	HDAC5 (2.8)	PRR16 (2.6)	ANO4 (2.6)	ENSG00000253792 (2.6)	KLHDC8B (2.4)	STUB1 (2.4)	RHOT2 (2.3)	STAG1 (2.3)	TNRC18 (2.2)
ENSG00000184967	NOC4L PPI subnetwork	0.87	>=0.20	SMYD5 (4.1)	POLR3D (3.5)	SSSCA1 (3.5)	EXOSC7 (3.4)	QTRT1 (3.4)	NPM1 (3.4)	WDR55 (3.3)	RPS11 (3.2)	IMPDH2 (3.1)	PA2G4 (3.1)
ENSG00000177469	PTRF PPI subnetwork	0.87	>=0.20	LMOD1 (4.0)	DDX20 (2.7)	PRPF3 (2.6)	TAF1B (2.6)	EIF2B5 (2.5)	CDC5L (2.5)	DND1 (2.4)	FCF1 (2.4)	ATXN7L2 (2.4)	LSM1 (2.3)
ENSG00000164338	UTP15 PPI subnetwork	0.87	>=0.20	SSSCA1 (4.0)	SMYD5 (4.0)	EXOSC7 (3.8)	MARS2 (3.8)	POLR3D (3.7)	QTRT1 (3.5)	WDR55 (3.5)	TAF1B (3.2)	NPM1 (3.1)	IMPDH2 (3.1)
GO:0004091	carboxylesterase activity	0.87	>=0.20	TM6SF2 (4.6)	SLC25A20 (3.3)	NAGS (3.2)	NUDT12 (2.8)	FHIT (2.6)	GSS (2.5)	ACSF3 (2.4)	CPS1 (2.3)	RHBDL1 (2.3)	TSKU (2.2)
ENSG00000181555	SETD2 PPI subnetwork	0.87	>=0.20	TRAPPC2L (3.7)	TERF1 (3.2)	LSM1 (3.1)	KIAA1429 (2.8)	ENSG00000240405 (2.8)	BPTF (2.7)	KIAA1109 (2.6)	EXOSC7 (2.5)	IPMK (2.3)	NDUFA2 (2.2)
REACTOME_PECAM1_INTERACTIONS	REACTOME_PECAM1_INTERACTIONS	0.87	>=0.20	CTSW (4.2)	ZFAT (3.1)	FAM109A (3.0)	SLC38A1 (2.9)	BMP8A (2.7)	UTRN (2.5)	FMNL3 (2.4)	SH2B3 (2.4)	APC (2.2)	SFI1 (2.1)
GO:0030097	hemopoiesis	0.87	>=0.20	BCL11A (3.2)	MSI2 (2.6)	C4orf32 (2.6)	ENSG00000250668 (2.4)	VOPP1 (2.4)	DCUN1D1 (2.4)	PROX2 (2.3)	ENSG00000254556 (2.2)	GPR146 (2.2)	SP4 (2.2)
GO:0005730	nucleolus	0.87	>=0.20	SMYD5 (3.9)	SSSCA1 (3.8)	QTRT1 (3.7)	PA2G4 (3.7)	POLR3D (3.6)	EXOSC7 (3.5)	DDX20 (3.4)	MARS2 (3.3)	ZZZ3 (3.1)	NPM1 (2.9)
GO:0002377	immunoglobulin production	0.87	>=0.20	IL21 (4.6)	IL2 (3.7)	PROX2 (3.1)	ENSG00000253792 (3.1)	DND1 (2.6)	HIF1A (2.4)	SFI1 (2.2)	ENSG00000227811 (2.2)	ENSG00000258944 (2.1)	ENSG00000254936 (2.1)
MP:0004521	abnormal cochlear hair cell stereociliary bundle morphology	0.87	>=0.20	SPON1 (3.5)	CDH6 (3.3)	ENSG00000234350 (3.3)	GALNT13 (2.9)	CADM1 (2.9)	PYY (2.8)	ABP1 (2.8)	IGF2BP3 (2.5)	IPMK (2.3)	CES5A (2.3)
MP:0001274	curly vibrissae	0.87	>=0.20	SLC38A7 (3.1)	SLC39A8 (2.7)	ERBB3 (2.3)	KCNK16 (2.3)	RAB11FIP5 (2.2)	NEXN-AS1 (2.0)	HR (2.0)	ENSG00000212997 (1.9)	MARVELD3 (1.9)	RBMS1 (1.9)
ENSG00000088205	DDX18 PPI subnetwork	0.87	>=0.20	NPM1 (3.9)	SMYD5 (3.8)	EXOSC7 (3.8)	ZZZ3 (3.8)	POLR3D (3.8)	PA2G4 (3.7)	SSSCA1 (3.6)	QTRT1 (3.6)	MARS2 (3.3)	WDR55 (3.2)
ENSG00000148297	MED22 PPI subnetwork	0.87	>=0.20	BPTF (3.3)	CCDC97 (3.0)	FCF1 (2.9)	ZBTB6 (2.6)	NMT1 (2.6)	PRR14L (2.6)	COX19 (2.5)	MOB4 (2.3)	NUFIP2 (2.2)	IST1 (2.2)
ENSG00000165264	NDUFB6 PPI subnetwork	0.87	>=0.20	NDUFA2 (8.3)	COX5A (6.9)	MRPS21 (5.5)	TRAPPC2L (4.2)	NDUFAF3 (3.7)	HSPE1 (3.5)	FAM195A (3.5)	PCCB (3.3)	SRA1 (2.6)	ZMAT2 (2.4)
ENSG00000072135	PTPN18 PPI subnetwork	0.87	>=0.20	GAK (3.6)	PHF2 (3.6)	TMCO6 (3.5)	VPS54 (3.4)	USP33 (3.1)	RHOT2 (3.0)	PLCD3 (3.0)	ARIH2 (2.6)	ATXN2 (2.5)	ERBB3 (2.2)
GO:0006362	transcription elongation from RNA polymerase I promoter	0.87	>=0.20	WDR55 (3.3)	C1orf51 (3.0)	ATXN7L2 (2.8)	ENSG00000220110 (2.8)	TAF1B (2.7)	LSM1 (2.7)	FCF1 (2.6)	TMCO6 (2.6)	ENSG00000234902 (2.5)	DND1 (2.5)
ENSG00000129347	KRI1 PPI subnetwork	0.87	>=0.20	SMYD5 (4.2)	QTRT1 (4.1)	POLR3D (3.9)	PA2G4 (3.7)	EXOSC7 (3.5)	SSSCA1 (3.2)	EIF2B5 (3.2)	WDR55 (3.2)	NPM1 (3.1)	IMPDH2 (3.0)
ENSG00000091409	ITGA6 PPI subnetwork	0.87	>=0.20	PLCD3 (3.7)	DAG1 (3.7)	ECM1 (3.6)	LTBP3 (3.3)	G6PC3 (3.2)	SEMA3F (3.0)	TMBIM6 (2.9)	ENSG00000225399 (2.7)	ENSG00000248255 (2.6)	FCGRT (2.6)
ENSG00000142252	GEMIN7 PPI subnetwork	0.87	>=0.20	MPI (4.3)	UBOX5 (4.0)	FASTKD5 (3.3)	SSSCA1 (3.1)	NPM1 (3.0)	DRG1 (2.8)	ZZZ3 (2.7)	RPP25 (2.6)	CCDC85B (2.6)	MCRS1 (2.6)
MP:0004875	increased mean systemic arterial blood pressure	0.87	>=0.20	DAAM2 (2.9)	GPR146 (2.6)	ABP1 (2.5)	PIEZO1 (2.4)	ZBTB20 (2.4)	ENSG00000227811 (2.3)	SPON1 (2.2)	C7orf50 (2.2)	ENSG00000253753 (2.2)	GP6 (2.2)
MP:0002401	abnormal lymphopoiesis	0.87	>=0.20	ENSG00000253792 (4.6)	FHIT (3.7)	PCDH9 (2.8)	BANK1 (2.6)	PLCB2 (2.5)	KLF6 (2.5)	SP4 (2.5)	CAMK1D (2.5)	MSI2 (2.5)	FBXL4 (2.3)
GO:0005372	water transmembrane transporter activity	0.87	>=0.20	CRYBA1 (6.1)	SLC4A9 (5.0)	GABRG1 (4.1)	NCAN (3.2)	SLC38A3 (2.8)	SLC39A8 (2.6)	CTNNA2 (2.5)	C8orf84 (2.4)	DAAM2 (2.4)	KIF26B (2.3)
MP:0000755	hindlimb paralysis	0.87	>=0.20	FCGRT (3.2)	ARSA (3.2)	ERBB3 (2.9)	ASTN2 (2.7)	GRID2 (2.7)	P4HTM (2.6)	HAPLN4 (2.5)	TMBIM6 (2.3)	C3orf39 (2.2)	LAMB2 (2.2)
GO:0042166	acetylcholine binding	0.87	>=0.20	CDH15 (6.5)	ATXN7L2 (3.4)	GPR123 (3.0)	SYPL2 (3.0)	KLHL29 (2.9)	NRSN1 (2.8)	CAMK2B (2.7)	TMEM38B (2.7)	PTPRN2 (2.7)	ENSG00000228201 (2.6)
ENSG00000157168	NRG1 PPI subnetwork	0.87	>=0.20	FASTKD5 (4.1)	UBOX5 (3.8)	NUFIP2 (3.4)	MSL2 (3.1)	TNRC18 (2.9)	ENSG00000231920 (2.9)	DLST (2.7)	ENSG00000258708 (2.4)	ENSG00000220110 (2.3)	DND1 (2.2)
GO:0006361	transcription initiation from RNA polymerase I promoter	0.87	>=0.20	DND1 (2.9)	ENSG00000227603 (2.6)	ENSG00000220110 (2.6)	WDR55 (2.5)	CCDC85B (2.5)	ENSG00000234902 (2.4)	CSMD3 (2.3)	C15orf17 (2.3)	C1orf51 (2.3)	JRK (2.2)
GO:0005746	mitochondrial respiratory chain	0.87	>=0.20	NDUFA2 (7.8)	COX5A (7.3)	MRPS21 (5.2)	FAM195A (4.1)	TRAPPC2L (4.0)	PCCB (3.6)	NDUFAF3 (3.5)	HSPE1 (3.4)	SRA1 (2.8)	ACSF3 (2.7)
ENSG00000177688	SUMO4 PPI subnetwork	0.87	>=0.20	DNAJB4 (4.3)	HSPD1 (4.3)	PSMD2 (4.2)	CCT7 (4.1)	HSPE1 (4.1)	HARS (3.3)	RHOA (2.8)	COX5A (2.6)	C3orf62 (2.5)	DRG1 (2.5)
GO:0031983	vesicle lumen	0.87	>=0.20	GP6 (6.3)	CPS1 (4.9)	APOB (4.5)	TAT (3.7)	EFEMP2 (3.5)	ENSG00000227811 (2.8)	NEXN (2.6)	DPYD (2.5)	SLC38A3 (2.5)	LTBP3 (2.4)
ENSG00000012124	CD22 PPI subnetwork	0.87	>=0.20	BANK1 (3.7)	CAMK2D (2.7)	COX19 (2.5)	BCL11A (2.4)	FAM172A (2.4)	UTRN (2.3)	ENSG00000239213 (2.3)	SCAMP2 (2.2)	CCDC97 (2.2)	ENSG00000253792 (2.1)
GO:0016705	oxidoreductase activity, acting on paired donors, with incorporation or reduction of molecular oxygen	0.87	>=0.20	ENSG00000213882 (4.4)	TAT (4.3)	TSKU (4.1)	HSD17B12 (3.5)	TM6SF2 (3.2)	CPS1 (2.9)	SUOX (2.8)	SLC38A3 (2.7)	GPR146 (2.5)	NAGS (2.4)
GO:0051085	chaperone mediated protein folding requiring cofactor	0.87	>=0.20	HSPD1 (6.3)	FAM120AOS (4.1)	C17orf65 (3.2)	ZBTB26 (3.1)	ENSG00000234902 (3.1)	TMEM101 (2.7)	STRBP (2.5)	C15orf17 (2.5)	ENSG00000258779 (2.3)	DIAPH3-AS1 (2.3)
ENSG00000161040	FBXL13 PPI subnetwork	0.87	>=0.20	PCCB (4.4)	DLST (3.5)	HSPE1 (3.1)	MCCC1 (3.0)	SSSCA1 (3.0)	TARS2 (3.0)	LSM12 (2.8)	PET112 (2.7)	PA2G4 (2.7)	CCT7 (2.5)
ENSG00000002016	RAD52 PPI subnetwork	0.87	>=0.20	WDR90 (3.5)	C17orf53 (3.1)	MAD1L1 (2.7)	DEPDC5 (2.5)	C17orf65 (2.4)	CDCA2 (2.4)	WDR24 (2.4)	DIAPH3 (2.3)	CES5A (2.0)	CDKAL1 (1.9)
GO:0042588	zymogen granule	0.87	>=0.20	PYY (6.0)	PPY (4.4)	OLFM4 (3.7)	CPS1 (3.6)	DPYD (3.2)	NR3C2 (2.8)	SCAMP2 (2.2)	SLC39A8 (2.1)	G6PC3 (2.1)	ENSG00000258708 (2.0)
ENSG00000167792	NDUFV1 PPI subnetwork	0.87	>=0.20	NDUFA2 (8.6)	COX5A (7.1)	MRPS21 (5.7)	TRAPPC2L (4.1)	HSPE1 (3.8)	NDUFAF3 (3.6)	FAM195A (3.2)	PCCB (3.2)	SRA1 (2.6)	ACSF3 (2.5)
REACTOME_SPHINGOLIPID_DE_NOVO_BIOSYNTHESIS	REACTOME_SPHINGOLIPID_DE_NOVO_BIOSYNTHESIS	0.87	>=0.20	ENSG00000213882 (3.6)	TMBIM6 (3.4)	HIF1A (2.9)	C8orf84 (2.9)	ZDHHC3 (2.6)	NUMB (2.6)	SMAD5-AS1 (2.5)	SASH1 (2.3)	IPMK (2.3)	EFNA5 (2.2)
ENSG00000198788	MUC2 PPI subnetwork	0.87	>=0.20	GIPC2 (4.1)	NR3C2 (3.5)	MARVELD3 (3.4)	ABP1 (3.4)	PYY (3.3)	GAK (3.0)	FCGRT (2.7)	FAM84B (2.6)	DNM2 (2.4)	ARRDC4 (2.3)
ENSG00000172732	MUS81 PPI subnetwork	0.87	>=0.20	DIAPH3 (3.9)	SUGP1 (3.7)	PRC1 (3.6)	CDCA2 (3.6)	SSSCA1 (3.4)	NCAPG (3.2)	DRG1 (3.1)	C17orf53 (2.8)	ASNS (2.7)	RCCD1 (2.5)
MP:0009289	decreased epididymal fat pad weight	0.87	>=0.20	SORT1 (3.7)	MCCC1 (3.1)	SUOX (3.1)	PPY (2.7)	KLF6 (2.6)	FAM195A (2.4)	PISD (2.3)	KCNK16 (2.1)	SYPL2 (2.1)	ENSG00000248255 (2.0)
GO:0050994	regulation of lipid catabolic process	0.87	>=0.20	SLC25A20 (3.9)	NUDT12 (3.8)	C3orf62 (3.4)	HEATR4 (3.1)	CD300LG (2.9)	MCF2L2 (2.5)	ATXN1L (2.5)	ZNF524 (2.5)	C17orf105 (2.4)	DALRD3 (2.4)
GO:0007492	endoderm development	0.87	>=0.20	SP5 (4.2)	TMEM132B (4.0)	MIPOL1 (2.9)	DIAPH3-AS1 (2.7)	LINC00354 (2.7)	UBOX5 (2.6)	EVPLL (2.5)	DND1 (2.5)	FAM84B (2.5)	BSN-AS2 (2.5)
ENSG00000184672	RALYL PPI subnetwork	0.87	>=0.20	CSMD3 (3.7)	ASB16 (3.1)	ATXN7L2 (3.0)	HDAC5 (2.9)	MON1A (2.7)	KCNG1 (2.6)	LSM1 (2.4)	GRM3 (2.3)	GABRG1 (2.3)	SCYL1 (2.3)
MP:0004151	decreased circulating iron level	0.87	>=0.20	LINC00304 (3.1)	ZFAT (2.6)	SLC38A3 (2.3)	SLC38A7 (2.3)	VOPP1 (2.1)	CD14 (2.1)	TAT (2.1)	FAM109A (2.0)	KCNK16 (1.9)	IL21 (1.9)
MP:0008186	increased pro-B cell number	0.87	>=0.20	BANK1 (7.9)	BCL11A (5.1)	ENSG00000253792 (4.8)	FHIT (3.5)	STRBP (3.2)	PHACTR1 (3.1)	CAMK2D (3.0)	AFF3 (2.7)	PCDH9 (2.6)	SLC38A1 (2.4)
GO:0006893	Golgi to plasma membrane transport	0.87	>=0.20	KIAA0754 (7.3)	FAM160B2 (4.9)	FAM160A1 (3.8)	ENSG00000251603 (2.9)	SCYL1 (2.6)	DCBLD1 (2.6)	MARVELD3 (2.4)	GIPC2 (2.2)	TCTA (2.2)	MIPOL1 (2.2)
GO:0004437	inositol or phosphatidylinositol phosphatase activity	0.87	>=0.20	MUS81 (3.7)	USP33 (3.5)	OXR1 (3.2)	DDHD2 (2.9)	VPS54 (2.7)	KIAA1429 (2.5)	NOX3 (2.4)	GPER (2.4)	STK32C (2.2)	MON1A (2.1)
ENSG00000185499	MUC1 PPI subnetwork	0.87	>=0.20	IP6K2 (2.8)	DNM2 (2.8)	CTSW (2.7)	DCUN1D1 (2.7)	FAM109A (2.7)	DAG1 (2.5)	SLC44A2 (2.5)	ENSG00000258708 (2.5)	MST1R (2.4)	FOXA1 (2.2)
ENSG00000159189	C1QC PPI subnetwork	0.87	>=0.20	SASH1 (3.7)	CD14 (2.9)	AFF3 (2.4)	FCGRT (2.4)	TCF4 (2.0)	ZNF524 (1.9)	MAGI2 (1.9)	BCL11A (1.9)	EFNA5 (1.9)	IL20RB (1.9)
GO:0006672	ceramide metabolic process	0.87	>=0.20	CYB561D1 (3.1)	TMBIM6 (3.0)	SLC38A7 (2.9)	ARSA (2.7)	GALNS (2.6)	TMUB2 (2.6)	BSN-AS2 (2.5)	TMEM38B (2.5)	ATP11B (2.5)	KIAA0317 (2.4)
ENSG00000052749	RRP12 PPI subnetwork	0.87	>=0.20	NPM1 (4.2)	WDR55 (3.8)	PA2G4 (3.8)	SMYD5 (3.7)	QTRT1 (3.6)	POLR3D (3.5)	EXOSC7 (3.5)	DDX20 (3.4)	ZZZ3 (3.3)	IMPDH2 (3.3)
ENSG00000125991	ERGIC3 PPI subnetwork	0.87	>=0.20	EDEM2 (4.3)	PPAPDC1B (3.4)	ZBTB26 (3.3)	FOXA1 (3.1)	CADPS2 (2.8)	NUFIP2 (2.6)	SRA1 (2.6)	RHOA (2.5)	FAM109A (2.5)	QARS (2.4)
GO:0010744	positive regulation of macrophage derived foam cell differentiation	0.87	>=0.20	ENSG00000224788 (3.7)	C10orf112 (3.6)	C4orf32 (3.4)	ENSG00000226387 (3.4)	ARMC2 (3.4)	TBC1D28 (3.0)	CSMD3 (2.7)	ENSG00000251603 (2.3)	PCDH9 (2.2)	ENSG00000220110 (2.2)
MP:0005191	head tilt	0.87	>=0.20	SLC4A9 (5.2)	CSMD3 (2.7)	TGM4 (2.7)	GAK (2.6)	LRFN5 (2.5)	TRAPPC2L (2.5)	ENSG00000254269 (2.5)	OLFM4 (2.4)	PDE1C (2.4)	C12orf65 (2.3)
ENSG00000111731	KIAA0528 PPI subnetwork	0.87	>=0.20	MUS81 (3.6)	RC3H2 (3.1)	FAM160B2 (2.8)	GAK (2.6)	VPS54 (2.5)	FBXL4 (2.5)	USP33 (2.4)	PRPF40B (2.4)	TMCO6 (2.4)	ARIH2 (2.4)
ENSG00000134070	IRAK2 PPI subnetwork	0.87	>=0.20	JMJD8 (3.6)	EIF2B5 (3.4)	PHACTR1 (3.2)	MCCC1 (3.0)	KCNJ2 (2.9)	ENSG00000197727 (2.8)	SLC25A20 (2.6)	PCCB (2.5)	EDEM2 (2.5)	ACSF3 (2.5)
MP:0004678	split xiphoid process	0.87	>=0.20	C8orf84 (4.0)	ENSG00000220161 (2.9)	SP5 (2.8)	EFNB2 (2.7)	LAMP3 (2.7)	ATP11B (2.6)	ENSG00000251023 (2.6)	PURG (2.6)	AMT (2.5)	C21orf37 (2.5)
ENSG00000173145	NOC3L PPI subnetwork	0.87	>=0.20	ZZZ3 (4.3)	PA2G4 (4.0)	EXOSC7 (4.0)	NPM1 (4.0)	POLR3D (3.3)	DDX20 (3.3)	DRG1 (3.2)	QTRT1 (3.1)	SMYD5 (3.1)	IK (3.0)
GO:0016460	myosin II complex	0.87	>=0.20	ABRA (7.2)	NEXN (5.8)	SYPL2 (5.4)	RBFOX1 (4.2)	PPP2R3A (3.0)	MYH7B (2.8)	LMOD1 (2.8)	FHL2 (2.6)	TMEM38B (2.6)	CDH15 (2.2)
GO:0006939	smooth muscle contraction	0.87	>=0.20	LMOD1 (6.3)	C8orf84 (3.8)	MAML3 (3.8)	KCNG1 (3.8)	SGIP1 (3.4)	CACNB2 (3.3)	FOXP2 (3.2)	KCND3 (3.1)	ENSG00000227811 (2.5)	ENSG00000224788 (2.5)
ENSG00000167721	TSR1 PPI subnetwork	0.87	>=0.20	DDX20 (3.9)	POLR3D (3.9)	QTRT1 (3.6)	MARS2 (3.6)	SMYD5 (3.3)	SSSCA1 (3.3)	EXOSC7 (3.1)	WDR55 (2.9)	TAF1B (2.9)	EIF2B5 (2.8)
ENSG00000168542	COL3A1 PPI subnetwork	0.87	>=0.20	LTBP3 (4.9)	EFEMP2 (4.1)	DAAM2 (3.3)	LAMB2 (3.3)	LAMA2 (3.1)	RCN3 (3.1)	FAM73A (2.8)	ECM1 (2.8)	HIF1A (2.7)	CRIM1 (2.5)
MP:0006316	increased urine sodium level	0.87	>=0.20	SLC4A9 (4.0)	MARVELD3 (3.8)	PAPPA2 (3.6)	ABP1 (3.6)	GIPC2 (3.2)	IPMK (2.8)	FAM160A1 (2.8)	NR3C2 (2.6)	GSS (2.2)	ENSG00000229891 (2.2)
GO:0031258	lamellipodium membrane	0.88	>=0.20	COL16A1 (3.9)	CDH13 (3.9)	ADAM12 (3.4)	RCN3 (2.9)	COL11A1 (2.8)	MST1R (2.8)	EFEMP2 (2.8)	ENSG00000250075 (2.7)	DSC3 (2.7)	SOX5 (2.5)
ENSG00000117322	CR2 PPI subnetwork	0.88	>=0.20	BANK1 (8.6)	C1orf54 (3.3)	LAMP3 (3.1)	FMNL3 (2.7)	STRBP (2.4)	PML (2.4)	EFHB (2.3)	MAD1L1 (2.3)	BCL11A (2.2)	WDR6 (2.1)
MP:0000035	abnormal membranous labyrinth morphology	0.88	>=0.20	SLC4A9 (6.4)	SETBP1 (3.8)	GAD1 (2.9)	SP5 (2.8)	EPHA7 (2.8)	ENSG00000233569 (2.8)	EFNA5 (2.6)	FOXP2 (2.3)	ANO4 (2.2)	FAM160A1 (2.2)
MP:0010027	increased liver cholesterol level	0.88	>=0.20	C10orf112 (4.1)	APOB (4.0)	TM6SF2 (3.6)	SORT1 (2.9)	NAGS (2.7)	HSD17B12 (2.7)	DPYD (2.6)	JAKMIP2 (2.4)	KIF6 (2.3)	CPS1 (2.3)
GO:0006336	DNA replication-independent nucleosome assembly	0.88	>=0.20	DIAPH3 (4.8)	NAALADL2 (3.6)	MPHOSPH9 (3.3)	C17orf53 (2.9)	DCAF16 (2.7)	WDPCP (2.4)	CDCA2 (2.4)	TAF1B (2.3)	RCCD1 (2.3)	KIAA1715 (2.2)
GO:0034080	CenH3-containing nucleosome assembly at centromere	0.88	>=0.20	DIAPH3 (4.8)	NAALADL2 (3.6)	MPHOSPH9 (3.3)	C17orf53 (2.9)	DCAF16 (2.7)	WDPCP (2.4)	CDCA2 (2.4)	TAF1B (2.3)	RCCD1 (2.3)	KIAA1715 (2.2)
GO:0034724	DNA replication-independent nucleosome organization	0.88	>=0.20	DIAPH3 (4.8)	NAALADL2 (3.6)	MPHOSPH9 (3.3)	C17orf53 (2.9)	DCAF16 (2.7)	WDPCP (2.4)	CDCA2 (2.4)	TAF1B (2.3)	RCCD1 (2.3)	KIAA1715 (2.2)
ENSG00000134871	COL4A2 PPI subnetwork	0.88	>=0.20	RCN3 (5.1)	LAMA2 (4.7)	COL16A1 (4.6)	ADAM12 (4.3)	EFEMP2 (4.0)	LTBP3 (3.9)	CDH13 (3.7)	COL11A1 (3.7)	ENSG00000232874 (3.2)	LAMB2 (3.0)
ENSG00000143537	ADAM15 PPI subnetwork	0.88	>=0.20	FAM109A (3.2)	SASH1 (2.9)	FMNL3 (2.7)	PTK2 (2.6)	FYN (2.4)	SH2B3 (2.3)	DIAPH3 (2.2)	CTSW (2.2)	ENSG00000251603 (2.1)	PRC1 (2.1)
ENSG00000175084	DES PPI subnetwork	0.88	>=0.20	ABRA (4.8)	SYPL2 (4.6)	NEXN (3.7)	RBFOX1 (3.4)	PPP2R3A (2.9)	ENSG00000236013 (2.7)	CSF3R (2.6)	MYH7B (2.5)	PLCD3 (2.3)	CCDC85B (2.3)
GO:0033116	endoplasmic reticulum-Golgi intermediate compartment membrane	0.88	>=0.20	EDEM2 (6.0)	PPAPDC1B (5.0)	TMBIM6 (4.4)	UFL1 (3.9)	GALNS (3.7)	SCAMP2 (3.7)	POLR3D (3.2)	TMEM101 (3.1)	TMEM175 (2.8)	OSBPL2 (2.7)
GO:0006281	DNA repair	0.88	>=0.20	RCCD1 (3.9)	WDR90 (3.7)	TMCO6 (2.9)	SFI1 (2.9)	C17orf53 (2.7)	C7orf50 (2.7)	PPCDC (2.7)	ANAPC4 (2.6)	FBXL4 (2.6)	DEPDC5 (2.5)
ENSG00000091127	PUS7 PPI subnetwork	0.88	>=0.20	RBM6 (3.1)	EIF2B5 (3.1)	PA2G4 (2.9)	FAM195A (2.8)	VPS54 (2.5)	PRR14L (2.5)	EIF4G1 (2.4)	SMYD5 (2.4)	SRSF6 (2.4)	NPM1 (2.4)
MP:0005159	azoospermia	0.88	>=0.20	ADAD1 (10.5)	BOLL (6.4)	ACTL7B (5.2)	ENSG00000225399 (4.3)	FAM186B (3.9)	CCDC36 (3.7)	ODF1 (3.6)	ENSG00000228075 (3.2)	ENSG00000254652 (2.3)	TRPC7 (2.1)
MP:0011501	increased glomerular capsule space	0.88	>=0.20	ZBTB20 (3.9)	SGIP1 (3.5)	EFEMP2 (3.5)	C8orf48 (3.4)	COL16A1 (3.3)	GPR146 (3.1)	SLC4A9 (2.9)	FGFR1 (2.9)	LTBP3 (2.8)	LAMA2 (2.6)
ENSG00000010278	CD9 PPI subnetwork	0.88	>=0.20	TMBIM6 (3.2)	NAALADL2 (2.9)	DAG1 (2.9)	MST1R (2.9)	HR (2.8)	LTBP3 (2.6)	CNBD1 (2.6)	HIF1A (2.6)	LAMB2 (2.5)	ECM1 (2.5)
GO:0018298	protein-chromophore linkage	0.88	>=0.20	GNAT1 (4.5)	C13orf16 (3.7)	ENSG00000197727 (3.2)	PCDH15 (3.0)	ENSG00000250668 (2.9)	FAM186B (2.6)	CADM2 (2.4)	GALNT13 (2.3)	ENSG00000226387 (2.3)	CRYBA1 (2.3)
GO:0035313	wound healing, spreading of epidermal cells	0.88	>=0.20	DCBLD1 (3.2)	ENSG00000248255 (3.2)	ENSG00000234350 (3.1)	ENSG00000255310 (3.0)	ENSG00000254652 (3.0)	FGF18 (2.9)	ENSG00000254556 (2.8)	C3orf71 (2.8)	SLC4A9 (2.6)	PAPPA2 (2.5)
ENSG00000147123	NDUFB11 PPI subnetwork	0.88	>=0.20	NDUFA2 (8.6)	COX5A (7.0)	MRPS21 (5.7)	TRAPPC2L (4.1)	HSPE1 (3.6)	FAM195A (3.4)	NDUFAF3 (3.4)	PCCB (3.4)	ACSF3 (2.7)	SLC35A4 (2.3)
GO:0032365	intracellular lipid transport	0.88	>=0.20	ENSG00000212997 (3.4)	C3orf71 (3.1)	ENSG00000227016 (3.0)	ENSG00000239213 (2.8)	PRR14L (2.7)	PPCDC (2.6)	ARRDC4 (2.6)	PDE1C (2.6)	PRKAR2A (2.5)	USP19 (2.5)
GO:0016627	oxidoreductase activity, acting on the CH-CH group of donors	0.88	>=0.20	PCCB (5.9)	MCCC1 (5.9)	PET112 (5.1)	SLC25A20 (5.1)	ENSG00000213882 (4.7)	SUOX (4.6)	ACSF3 (3.8)	FAM195A (3.5)	TSKU (3.0)	GSS (3.0)
GO:0031331	positive regulation of cellular catabolic process	0.88	>=0.20	ENSG00000212997 (3.9)	DALRD3 (3.3)	ENSG00000254936 (3.3)	LINC00310 (3.2)	C17orf105 (3.0)	NUDT12 (3.0)	ATXN7L3 (2.9)	ARIH2 (2.8)	RHOT2 (2.8)	USP19 (2.8)
MP:0004725	decreased platelet serotonin level	0.88	>=0.20	GP6 (4.0)	FAM172A (3.2)	ENSG00000258708 (2.8)	MAD1L1 (2.6)	MON1B (2.6)	C17orf58 (2.4)	SFI1 (2.3)	GAK (2.3)	NUDT12 (2.2)	VPS33B (2.2)
GO:0030917	midbrain-hindbrain boundary development	0.88	>=0.20	ENSG00000258096 (4.9)	LIN28B (3.4)	ENSG00000227603 (3.1)	TBC1D28 (3.0)	CES5A (2.6)	DND1 (2.6)	MIPOL1 (2.6)	MALAT1 (2.4)	FAM186B (2.4)	ENSG00000229891 (2.3)
ENSG00000155868	MED7 PPI subnetwork	0.88	>=0.20	CCDC97 (3.6)	NMT1 (3.6)	FCF1 (3.0)	KIAA0317 (2.9)	TMUB2 (2.7)	LSM12 (2.6)	MCRS1 (2.5)	LSM1 (2.5)	SSSCA1 (2.4)	EIF4ENIF1 (2.4)
REACTOME_INFLUENZA_INFECTION	REACTOME_INFLUENZA_INFECTION	0.88	>=0.20	RPS11 (8.6)	IMPDH2 (3.5)	NPM1 (3.3)	ENSG00000220110 (3.1)	QARS (2.8)	ILF3 (2.8)	HSPE1 (2.7)	KIAA1429 (2.7)	RPS20P22 (2.4)	CCNG1 (2.2)
ENSG00000212869	ENSG00000212869 PPI subnetwork	0.88	>=0.20	NDUFA2 (8.6)	COX5A (7.1)	MRPS21 (5.6)	TRAPPC2L (4.1)	HSPE1 (3.6)	NDUFAF3 (3.4)	FAM195A (3.4)	PCCB (3.3)	ACSF3 (2.7)	DLST (2.3)
ENSG00000198695	MT-ND6 PPI subnetwork	0.88	>=0.20	NDUFA2 (8.6)	COX5A (7.1)	MRPS21 (5.6)	TRAPPC2L (4.1)	HSPE1 (3.6)	NDUFAF3 (3.4)	FAM195A (3.4)	PCCB (3.3)	ACSF3 (2.7)	DLST (2.3)
GO:0050911	detection of chemical stimulus involved in sensory perception of smell	0.88	>=0.20	ENSG00000181296 (6.5)	ENSG00000227016 (4.4)	FAM186B (3.5)	NOX3 (3.4)	ENSG00000234902 (3.3)	ENSG00000253656 (3.1)	ENSG00000230962 (2.5)	ENSG00000212997 (2.4)	ASB16 (2.2)	PROX2 (2.2)
ENSG00000175634	RPS6KB2 PPI subnetwork	0.88	>=0.20	WDR24 (3.2)	OSBPL2 (3.2)	HDAC5 (2.6)	MST1R (2.6)	STRBP (2.4)	ENSG00000255310 (2.4)	LSM1 (2.4)	ATXN7L3 (2.3)	ENSG00000258779 (2.3)	SMAD5-AS1 (2.1)
ENSG00000167136	ENDOG PPI subnetwork	0.88	>=0.20	MCCC1 (2.8)	CES5A (2.8)	ENSG00000250075 (2.6)	ENSG00000258096 (2.4)	ENSG00000254269 (2.4)	MSI2 (2.4)	ENSG00000253656 (2.0)	DNAJC1 (1.8)	PIEZO1 (1.7)	KIF6 (1.7)
GO:0006582	melanin metabolic process	0.88	>=0.20	SMAD5-AS1 (3.6)	ENSG00000248846 (3.6)	PHACTR1 (3.5)	BNC2 (3.0)	ENSG00000236013 (2.9)	ENSG00000240405 (2.8)	CRYBA1 (2.4)	C12orf65 (2.1)	AFF3 (2.1)	ENSG00000181296 (2.0)
ENSG00000133059	DSTYK PPI subnetwork	0.88	>=0.20	MOB4 (4.3)	NUFIP2 (4.1)	PSMA5 (3.9)	ATXN7L3 (3.8)	NMT1 (3.2)	STK32C (3.0)	HSPD1 (2.9)	LSM1 (2.8)	COX5A (2.8)	PAFAH1B1 (2.7)
GO:0007603	phototransduction, visible light	0.88	>=0.20	GNAT1 (7.6)	PCDH15 (5.1)	CNBD1 (4.1)	ENSG00000249618 (3.7)	TRPC7 (3.0)	CRYBA1 (2.9)	C8orf84 (2.8)	KIAA0825 (2.4)	CADM2 (2.3)	ENSG00000251023 (2.2)
REACTOME_MITOTIC_G2:G2M_PHASES	REACTOME_MITOTIC_G2:G2M_PHASES	0.88	>=0.20	CDCA2 (4.8)	PRC1 (4.6)	NCAPG (4.6)	C17orf53 (3.5)	DIAPH3 (3.4)	MPHOSPH9 (3.4)	WDR90 (3.2)	KIAA1715 (2.9)	CIZ1 (2.9)	RCCD1 (2.6)
GO:0042274	ribosomal small subunit biogenesis	0.88	>=0.20	RPS11 (6.0)	WDR55 (3.2)	ENSG00000258779 (3.2)	BOLL (2.9)	CDKAL1 (2.9)	ENSG00000220110 (2.8)	NPM1 (2.5)	ENSG00000227016 (2.4)	C15orf17 (2.4)	FCF1 (2.3)
ENSG00000188419	CHM PPI subnetwork	0.88	>=0.20	DUSP3 (3.3)	MOB4 (3.0)	RPS6KL1 (2.9)	ZFYVE21 (2.9)	NEXN-AS1 (2.7)	RAB5A (2.6)	RHOA (2.5)	COQ10B (2.5)	CFL1 (2.4)	FIBP (2.3)
GO:0051258	protein polymerization	0.88	>=0.20	KLF7 (2.9)	C8orf48 (2.8)	CFL1 (2.7)	RHOA (2.5)	EFHB (2.5)	IL20RB (2.4)	DND1 (2.4)	NAV1 (2.4)	ATXN7L3 (2.2)	MKRN1 (2.2)
MP:0001844	autoimmune response	0.88	>=0.20	IL2 (8.3)	IL21 (5.8)	IKZF4 (3.0)	BANK1 (2.9)	CTSW (2.7)	HIVEP3 (2.6)	EIF4E3 (2.2)	SP4 (2.2)	PROX2 (2.1)	PLCB2 (2.0)
ENSG00000154016	GRAP PPI subnetwork	0.88	>=0.20	GAK (5.8)	TRPC4AP (3.4)	ATXN2 (3.3)	DNM2 (3.3)	FYN (2.8)	SCYL1 (2.8)	CTSW (2.8)	MUS81 (2.7)	SLC38A7 (2.7)	BPTF (2.5)
GO:0000079	regulation of cyclin-dependent protein kinase activity	0.88	>=0.20	NUFIP2 (3.7)	ENSG00000248846 (3.6)	ENSG00000227603 (2.9)	ENSG00000229775 (2.8)	FAM186B (2.8)	C17orf53 (2.7)	ENSG00000251023 (2.5)	C1orf183 (2.4)	WDPCP (2.3)	DIAPH3 (2.2)
MP:0002136	abnormal kidney physiology	0.88	>=0.20	SLC4A9 (4.9)	PAPPA2 (3.4)	ENSG00000249618 (3.2)	ERBB4 (3.1)	KIF26B (2.5)	IL21 (2.4)	SGIP1 (2.3)	LCORL (2.3)	PRR16 (2.3)	ACSF3 (2.2)
ENSG00000123338	NCKAP1L PPI subnetwork	0.88	>=0.20	CCDC97 (5.3)	PA2G4 (3.6)	YLPM1 (3.2)	GAK (3.1)	PHF2 (3.0)	MACF1 (2.7)	FIBP (2.5)	IK (2.4)	FUBP1 (2.4)	PLCB2 (2.3)
GO:0006595	polyamine metabolic process	0.88	>=0.20	ENSG00000227016 (4.4)	QTRT1 (3.9)	C7orf50 (3.8)	NICN1 (3.0)	C3orf71 (2.9)	DNAH5 (2.9)	MON1A (2.8)	ENSG00000234902 (2.6)	PPCDC (2.5)	ENSG00000250427 (2.4)
GO:0008137	NADH dehydrogenase (ubiquinone) activity	0.88	>=0.20	NDUFA2 (8.7)	COX5A (6.8)	MRPS21 (5.7)	TRAPPC2L (4.1)	HSPE1 (3.7)	FAM195A (3.4)	NDUFAF3 (3.4)	PCCB (3.3)	ACSF3 (2.7)	SLC35A4 (2.5)
GO:0050136	NADH dehydrogenase (quinone) activity	0.88	>=0.20	NDUFA2 (8.7)	COX5A (6.8)	MRPS21 (5.7)	TRAPPC2L (4.1)	HSPE1 (3.7)	FAM195A (3.4)	NDUFAF3 (3.4)	PCCB (3.3)	ACSF3 (2.7)	SLC35A4 (2.5)
GO:0003954	NADH dehydrogenase activity	0.88	>=0.20	NDUFA2 (8.7)	COX5A (6.8)	MRPS21 (5.7)	TRAPPC2L (4.1)	HSPE1 (3.7)	FAM195A (3.4)	NDUFAF3 (3.4)	PCCB (3.3)	ACSF3 (2.7)	SLC35A4 (2.5)
GO:0006631	fatty acid metabolic process	0.88	>=0.20	SUOX (4.5)	SLC25A20 (4.1)	ENSG00000213882 (3.9)	PET112 (3.7)	HEATR4 (3.6)	MCCC1 (3.1)	NUDT12 (3.1)	HSD17B12 (3.1)	ACSF3 (2.9)	PCCB (2.9)
KEGG_PRION_DISEASES	KEGG_PRION_DISEASES	0.88	>=0.20	CD14 (4.2)	FCGRT (2.7)	TAT (2.4)	CPS1 (2.3)	MIPOL1 (2.3)	DNAJB4 (2.1)	PROX2 (2.1)	TMEM132B (1.9)	HSPE1 (1.9)	CDH13 (1.9)
MP:0000714	increased thymocyte number	0.88	>=0.20	KLF7 (4.5)	FYN (2.8)	CTSW (2.7)	ENSG00000253753 (2.7)	EIF4E3 (2.4)	KLF6 (2.4)	CYP2W1 (2.3)	ENSG00000258096 (2.2)	CYB561D1 (2.2)	MON1B (2.1)
GO:0035036	sperm-egg recognition	0.88	>=0.20	ODF1 (7.5)	ENSG00000228075 (6.4)	ACTL7B (5.9)	C17orf105 (5.3)	DIAPH3-AS1 (3.9)	CNBD1 (3.9)	PP2D1 (3.6)	ADAD1 (3.3)	BOLL (3.1)	BMP8A (3.1)
ENSG00000101331	C20orf160 PPI subnetwork	0.88	>=0.20	FHL2 (4.8)	LAMB2 (3.1)	NEXN (3.1)	CFL1 (3.0)	SLC38A2 (3.0)	LMOD1 (3.0)	MACF1 (2.7)	CRIM1 (2.7)	RHOA (2.6)	STUB1 (2.6)
GO:0051180	vitamin transport	0.88	>=0.20	C10orf112 (4.4)	GPER (3.0)	ENSG00000230962 (2.8)	TM6SF2 (2.6)	JRK (2.6)	KCNG1 (2.5)	ENSG00000248846 (2.5)	ABP1 (2.5)	C1orf87 (2.5)	NAALADL2 (2.4)
GO:0050731	positive regulation of peptidyl-tyrosine phosphorylation	0.88	>=0.20	ENSG00000197727 (3.3)	ENSG00000224788 (3.2)	DNAH5 (2.9)	C4orf32 (2.9)	PAPPA2 (2.8)	IL21 (2.4)	BLID (2.3)	ARRDC4 (2.3)	SOX5 (2.3)	ENSG00000226387 (2.0)
ENSG00000181610	MRPS23 PPI subnetwork	0.88	>=0.20	ENSG00000251023 (3.3)	HARS2 (3.3)	COX19 (3.3)	SBNO1 (3.3)	ZZZ3 (2.9)	KIAA0825 (2.8)	DLST (2.8)	HSPE1 (2.6)	ILF3 (2.5)	LSM12 (2.5)
MP:0008127	decreased dendritic cell number	0.88	>=0.20	ZBTB46 (3.6)	IL2 (3.0)	LAMP3 (2.9)	ARRDC4 (2.7)	DND1 (2.5)	SH2B3 (2.5)	ABP1 (2.5)	CAMK1D (2.3)	ASB16 (2.2)	MSI2 (2.2)
GO:0004177	aminopeptidase activity	0.88	>=0.20	C10orf112 (3.5)	TM6SF2 (3.1)	CDH13 (2.7)	C4orf32 (2.5)	HARS2 (2.4)	FCGRT (2.4)	SUOX (2.4)	SMAD5-AS1 (2.3)	ROBO2 (2.3)	SLC38A7 (2.3)
MP:0004837	abnormal neural fold formation	0.88	>=0.20	SP5 (7.7)	DND1 (4.4)	ENSG00000248255 (4.0)	SASH1 (3.7)	UBOX5 (2.8)	XKR6 (2.8)	SLC38A7 (2.8)	ZNF423 (2.8)	RPS20P22 (2.6)	ENSG00000249618 (2.6)
REACTOME_G2M_TRANSITION	REACTOME_G2M_TRANSITION	0.88	>=0.20	CDCA2 (4.8)	NCAPG (4.5)	PRC1 (4.5)	DIAPH3 (3.5)	MPHOSPH9 (3.4)	C17orf53 (3.2)	CIZ1 (3.0)	WDR90 (3.0)	KIAA1715 (2.9)	RCCD1 (2.6)
GO:0006119	oxidative phosphorylation	0.88	>=0.20	MRPS21 (6.0)	NDUFA2 (5.6)	COX5A (4.6)	NDUFAF3 (3.4)	TRAPPC2L (3.4)	ACSF3 (3.0)	COX19 (3.0)	FAM195A (2.7)	SLC35A4 (2.7)	PET112 (2.6)
MP:0006379	abnormal spermatocyte morphology	0.88	>=0.20	ADAD1 (11.5)	BOLL (7.0)	DND1 (3.6)	ENSG00000225399 (2.9)	ACTL7B (2.9)	ENSG00000228075 (2.7)	CCDC36 (2.7)	SBNO1 (2.7)	FAM186B (2.5)	SPATS2 (1.9)
ENSG00000124383	MPHOSPH10 PPI subnetwork	0.88	>=0.20	EXOSC7 (4.0)	SSSCA1 (4.0)	SMYD5 (4.0)	POLR3D (3.9)	QTRT1 (3.8)	MARS2 (3.6)	WDR55 (3.6)	NPM1 (3.1)	IMPDH2 (3.0)	TAF1B (3.0)
GO:0015918	sterol transport	0.88	>=0.20	ENSG00000239213 (3.8)	C10orf112 (3.6)	TM6SF2 (3.3)	ENSG00000213882 (3.3)	LINC00304 (3.0)	APOB (2.9)	SFI1 (2.7)	NAGS (2.7)	CPS1 (2.6)	AMT (2.3)
MP:0001846	increased inflammatory response	0.88	>=0.20	CD14 (4.0)	HIVEP3 (3.5)	CSF3R (3.4)	HIF1A (3.0)	SCAMP2 (2.8)	IL21 (2.6)	VOPP1 (2.5)	SH2B3 (2.5)	LAMP3 (2.3)	CRTAC1 (2.2)
GO:0051091	positive regulation of sequence-specific DNA binding transcription factor activity	0.88	>=0.20	ENSG00000197727 (3.3)	PPY (2.9)	EXD3 (2.7)	PROX2 (2.6)	BMP8A (2.5)	PML (2.4)	PIEZO1 (2.4)	C17orf105 (2.3)	ENSG00000254839 (2.3)	ENSG00000253792 (2.2)
GO:0016796	exonuclease activity, active with either ribo- or deoxyribonucleic acids and producing 5'-phosphomonoesters	0.88	>=0.20	RCCD1 (3.0)	ZCCHC4 (2.9)	PIK3C3 (2.8)	WDR90 (2.7)	WDR24 (2.6)	ANAPC4 (2.6)	WDPCP (2.5)	JRK (2.4)	EXOSC7 (2.4)	PPCDC (2.3)
ENSG00000129219	PLD2 PPI subnetwork	0.88	>=0.20	GP6 (3.3)	CAMK2D (2.7)	NR3C2 (2.5)	ECM1 (2.5)	HIF1A (2.4)	HIVEP3 (2.4)	DNM2 (2.4)	C4orf32 (2.3)	GSS (2.3)	ABP1 (2.2)
REACTOME_MEIOSIS	REACTOME_MEIOSIS	0.88	>=0.20	ADAD1 (6.6)	BOLL (4.7)	WDR90 (3.4)	MAD1L1 (2.7)	RCCD1 (2.6)	C17orf53 (2.5)	CDCA2 (2.4)	DIAPH3 (2.2)	NCAPG (2.1)	SP4 (2.1)
KEGG_GLYCEROLIPID_METABOLISM	KEGG_GLYCEROLIPID_METABOLISM	0.88	>=0.20	PPY (4.3)	TM6SF2 (3.9)	OLFM4 (3.6)	ENSG00000213882 (3.1)	MCTP1 (2.7)	NAGS (2.6)	SLC25A20 (2.4)	SUOX (2.3)	GIPC2 (2.2)	PITPNM2 (2.2)
GO:0070085	glycosylation	0.88	>=0.20	PPAPDC1B (5.1)	EDEM2 (4.7)	JMJD8 (4.2)	DNAJC1 (4.0)	UFL1 (3.6)	SCAMP2 (3.0)	TMEM101 (2.7)	POLR3D (2.6)	TMUB2 (2.6)	G6PC3 (2.4)
REACTOME_PLATELET_DEGRANULATION	REACTOME_PLATELET_DEGRANULATION	0.88	>=0.20	GP6 (9.3)	APOB (4.0)	CPS1 (3.5)	EFEMP2 (3.1)	NEXN (3.1)	FHL2 (2.9)	CD14 (2.9)	TAT (2.7)	ENSG00000227811 (2.7)	MCTP1 (2.7)
MP:0005181	decreased circulating estradiol level	0.88	>=0.20	LHCGR (7.0)	PAPPA2 (3.5)	BNC2 (3.0)	AFF3 (2.7)	PRR16 (2.4)	RCN3 (2.2)	TRPC7 (2.1)	KCND3 (2.0)	NOX3 (2.0)	ABP1 (2.0)
GO:0008235	metalloexopeptidase activity	0.88	>=0.20	C10orf112 (5.5)	PPY (4.5)	LAMA2 (3.4)	COL16A1 (2.5)	FCGRT (2.4)	GALNS (2.4)	BSN-AS2 (2.3)	GIPC2 (2.3)	DPYD (2.3)	TSHZ2 (2.2)
MP:0005165	increased susceptibility to injury	0.88	>=0.20	LAMP3 (4.2)	ABP1 (3.7)	ECM1 (3.4)	BANK1 (3.3)	FMNL3 (3.2)	RHBDL1 (2.8)	GPER (2.7)	MST1R (2.7)	DCBLD1 (2.6)	CDH13 (2.5)
GO:0016814	hydrolase activity, acting on carbon-nitrogen (but not peptide) bonds, in cyclic amidines	0.88	>=0.20	ABRA (3.8)	SYPL2 (3.2)	PML (3.0)	ASNS (2.6)	BOLL (2.5)	ERBB4 (2.5)	ZFAT (2.2)	CNBD1 (2.1)	FAM186B (2.1)	TM6SF2 (2.1)
ENSG00000168040	FADD PPI subnetwork	0.88	>=0.20	CCNG1 (4.9)	NCK1 (3.3)	SF3B1 (2.9)	SH3GLB1 (2.5)	RAB5A (2.5)	EBLN2 (2.5)	PML (2.4)	IST1 (2.3)	BBX (2.3)	ARIH2 (2.3)
MP:0002500	granulomatous inflammation	0.88	>=0.20	IL2 (7.7)	IL21 (5.7)	CD14 (3.9)	RBMS1 (3.4)	PLCB2 (3.2)	IKZF4 (2.4)	HIF1A (2.2)	ABP1 (2.2)	CSF3R (2.2)	SLC39A8 (2.2)
KEGG_ECM_RECEPTOR_INTERACTION	KEGG_ECM_RECEPTOR_INTERACTION	0.88	>=0.20	COL16A1 (6.6)	RCN3 (6.1)	COL11A1 (5.9)	EFEMP2 (4.8)	GP6 (4.3)	PAPLN (3.9)	ADAM12 (3.9)	LAMA2 (3.8)	LTBP3 (3.7)	LAMB2 (3.5)
GO:0042698	ovulation cycle	0.88	>=0.20	LHCGR (3.9)	CCDC36 (3.2)	LINC00310 (3.2)	ENSG00000258096 (3.0)	PRR16 (2.8)	DIAPH3-AS1 (2.7)	ENSG00000226387 (2.6)	ENSG00000229775 (2.5)	RHBDL1 (2.4)	MAML3 (2.3)
REACTOME_RESOLUTION_OF_AP_SITES_VIA_THE_MULTIPLE:NUCLEOTIDE_PATCH_REPLACEMENT_PATHWAY	REACTOME_RESOLUTION_OF_AP_SITES_VIA_THE_MULTIPLE:NUCLEOTIDE_PATCH_REPLACEMENT_PATHWAY	0.88	>=0.20	WDR90 (4.2)	C17orf53 (3.5)	RCCD1 (3.3)	TMCO6 (3.3)	WDR24 (3.2)	MUS81 (2.9)	STUB1 (2.7)	PRADC1 (2.6)	RHOT2 (2.6)	C7orf50 (2.5)
REACTOME_REMOVAL_OF_DNA_PATCH_CONTAINING_ABASIC_RESIDUE	REACTOME_REMOVAL_OF_DNA_PATCH_CONTAINING_ABASIC_RESIDUE	0.88	>=0.20	WDR90 (4.2)	C17orf53 (3.5)	RCCD1 (3.3)	TMCO6 (3.3)	WDR24 (3.2)	MUS81 (2.9)	STUB1 (2.7)	PRADC1 (2.6)	RHOT2 (2.6)	C7orf50 (2.5)
ENSG00000118579	MED28 PPI subnetwork	0.88	>=0.20	CCDC97 (4.9)	BPTF (3.4)	NMT1 (3.2)	KIAA0317 (2.6)	AP1G1 (2.6)	ATXN1L (2.6)	LSM1 (2.4)	MON1B (2.4)	DCAKD (2.3)	TMUB2 (2.3)
REACTOME_DESTABILIZATION_OF_MRNA_BY_KSRP	REACTOME_DESTABILIZATION_OF_MRNA_BY_KSRP	0.88	>=0.20	JRK (5.0)	DCAF16 (3.7)	C7orf50 (3.5)	FCF1 (3.4)	ZMAT2 (3.2)	C3orf71 (3.1)	ZDHHC3 (2.7)	FAM84B (2.5)	WDR90 (2.4)	CDKAL1 (2.3)
GO:0019207	kinase regulator activity	0.88	>=0.20	KNDC1 (3.5)	ARC (2.9)	PITPNM2 (2.7)	ZBTB6 (2.6)	C17orf58 (2.6)	STK32C (2.6)	GNAQ (2.6)	ENSG00000227811 (2.5)	NCAN (2.4)	GALNT13 (2.3)
ENSG00000212664	ENSG00000212664 PPI subnetwork	0.88	>=0.20	RPS11 (8.1)	IMPDH2 (3.7)	ENSG00000220110 (3.6)	NPM1 (3.1)	QARS (2.9)	EXOSC7 (2.8)	SRSF6 (2.6)	FCF1 (2.5)	POLR3D (2.5)	WDR55 (2.4)
REACTOME_ACTIVATION_OF_NICOTINIC_ACETYLCHOLINE_RECEPTORS	REACTOME_ACTIVATION_OF_NICOTINIC_ACETYLCHOLINE_RECEPTORS	0.88	>=0.20	CDH15 (7.2)	MAML3 (3.3)	PARK2 (2.9)	GPR123 (2.7)	C1orf183 (2.6)	CAMK2B (2.5)	KLHL29 (2.5)	GNAT1 (2.4)	NRSN1 (2.4)	MSI2 (2.4)
REACTOME_ACETYLCHOLINE_BINDING_AND_DOWNSTREAM_EVENTS	REACTOME_ACETYLCHOLINE_BINDING_AND_DOWNSTREAM_EVENTS	0.88	>=0.20	CDH15 (7.2)	MAML3 (3.3)	PARK2 (2.9)	GPR123 (2.7)	C1orf183 (2.6)	CAMK2B (2.5)	KLHL29 (2.5)	GNAT1 (2.4)	NRSN1 (2.4)	MSI2 (2.4)
REACTOME_POSTSYNAPTIC_NICOTINIC_ACETYLCHOLINE_RECEPTORS	REACTOME_POSTSYNAPTIC_NICOTINIC_ACETYLCHOLINE_RECEPTORS	0.88	>=0.20	CDH15 (7.2)	MAML3 (3.3)	PARK2 (2.9)	GPR123 (2.7)	C1orf183 (2.6)	CAMK2B (2.5)	KLHL29 (2.5)	GNAT1 (2.4)	NRSN1 (2.4)	MSI2 (2.4)
MP:0002908	delayed wound healing	0.88	>=0.20	EFEMP2 (4.0)	PRR16 (3.9)	HIF1A (3.6)	ADAM12 (3.2)	ENSG00000251603 (2.9)	COL11A1 (2.8)	CD14 (2.7)	COL16A1 (2.5)	ST6GALNAC2 (2.4)	BNC2 (2.4)
ENSG00000132693	CRP PPI subnetwork	0.88	>=0.20	TAT (4.4)	CD14 (3.3)	C17orf105 (2.7)	FAM160B2 (2.5)	ECM1 (2.4)	CRTAC1 (2.4)	DNAH5 (2.3)	C1orf54 (2.3)	PAPPA2 (2.2)	HEATR4 (2.2)
REACTOME_ZINC_TRANSPORTERS	REACTOME_ZINC_TRANSPORTERS	0.88	>=0.20	PPY (3.7)	KCNK16 (3.2)	DNAJC1 (3.2)	EDEM2 (2.9)	SLC39A8 (2.6)	PPAPDC1B (2.5)	C17orf58 (2.4)	ABP1 (2.3)	TMEM101 (2.3)	SLC38A7 (2.2)
ENSG00000166908	PIP4K2C PPI subnetwork	0.88	>=0.20	ATXN2 (3.2)	VPS54 (3.2)	KIAA0754 (3.0)	PML (2.9)	TMCO6 (2.9)	USP33 (2.8)	LMOD1 (2.8)	RC3H2 (2.7)	GAK (2.6)	RHOT2 (2.5)
ENSG00000178562	CD28 PPI subnetwork	0.88	>=0.20	DCUN1D1 (3.0)	MAD1L1 (3.0)	VOPP1 (2.6)	FYN (2.5)	CTSW (2.4)	TMUB2 (2.2)	ZNF821 (2.0)	SLC38A1 (1.9)	CAMK2D (1.9)	C17orf58 (1.9)
MP:0002954	abnormal aerobic energy metabolism	0.88	>=0.20	MCCC1 (4.7)	SLC25A20 (4.5)	PET112 (3.8)	FAM195A (3.5)	PCCB (3.5)	GSS (3.0)	KLHDC8B (2.8)	DLST (2.7)	DDHD2 (2.7)	SYPL2 (2.5)
MP:0005565	increased blood urea nitrogen level	0.88	>=0.20	SLC4A9 (4.2)	PLCL1 (3.3)	PAPPA2 (3.1)	FOXA1 (3.0)	ZBTB20 (2.6)	B3GALT1 (2.6)	RBMS1 (2.5)	MAGI2 (2.5)	SP4 (2.5)	CRIM1 (2.4)
ENSG00000141552	ANAPC11 PPI subnetwork	0.88	>=0.20	PRC1 (7.0)	CDCA2 (6.3)	NCAPG (6.0)	DIAPH3 (3.1)	MPHOSPH9 (2.9)	TMEM175 (2.8)	HARS2 (2.7)	C17orf53 (2.7)	NICN1 (2.1)	TRPC4AP (2.1)
ENSG00000115761	NOL10 PPI subnetwork	0.88	>=0.20	QTRT1 (3.9)	SSSCA1 (3.8)	SMYD5 (3.7)	MARS2 (3.7)	POLR3D (3.6)	EXOSC7 (3.5)	WDR55 (3.1)	IMPDH2 (3.0)	TAF1B (3.0)	DDX20 (2.9)
GO:0006487	protein N-linked glycosylation	0.88	>=0.20	PPAPDC1B (6.2)	EDEM2 (5.6)	UFL1 (4.7)	DNAJC1 (4.4)	JMJD8 (3.9)	G6PC3 (3.1)	TMEM101 (3.0)	SCAMP2 (2.8)	POLR3D (2.8)	ZBTB6 (2.7)
GO:0006626	protein targeting to mitochondrion	0.88	>=0.20	PET112 (3.7)	SMYD5 (3.3)	COX19 (3.2)	HSPD1 (3.0)	C7orf50 (2.9)	FAM195A (2.8)	MRPS21 (2.7)	ENSG00000245070 (2.6)	HSPE1 (2.5)	WDR55 (2.5)
GO:0004835	tubulin-tyrosine ligase activity	0.88	>=0.20	ENSG00000228075 (4.6)	C17orf105 (3.4)	PROX2 (3.3)	WDPCP (3.1)	ARMC2 (3.0)	NRG3 (2.6)	DEPDC5 (2.6)	KIF6 (2.4)	DNAH5 (2.3)	POLR3D (2.3)
GO:0008033	tRNA processing	0.88	>=0.20	MARS2 (4.4)	QTRT1 (3.9)	SMYD5 (3.5)	TARS2 (3.5)	TAF1B (3.4)	C7orf50 (3.3)	WDR55 (3.3)	MUS81 (3.2)	ZCCHC4 (3.2)	HARS2 (3.0)
GO:0005743	mitochondrial inner membrane	0.88	>=0.20	COX5A (6.5)	FAM195A (6.2)	PCCB (5.9)	NDUFA2 (5.3)	ACSF3 (4.5)	PET112 (4.3)	SLC25A20 (4.1)	MCCC1 (4.1)	DLST (3.8)	SUOX (3.3)
ENSG00000160563	MED27 PPI subnetwork	0.88	>=0.20	ZBTB26 (3.2)	NMT1 (3.2)	PRR14L (3.1)	CCDC97 (2.8)	BPTF (2.7)	LSM12 (2.7)	FCF1 (2.7)	LSM1 (2.7)	ZBTB6 (2.4)	NUFIP2 (2.3)
GO:0034362	low-density lipoprotein particle	0.88	>=0.20	FAM84B (3.2)	SLC38A3 (3.1)	TAT (3.1)	CPS1 (3.0)	C1orf54 (2.9)	ST6GALNAC2 (2.7)	CD14 (2.6)	ENSG00000220161 (2.3)	FHIT (2.2)	ANO4 (2.2)
MP:0003333	liver fibrosis	0.88	>=0.20	NAGS (2.9)	SLC38A3 (2.7)	VOPP1 (2.4)	CSMD3 (2.3)	KIAA0825 (2.1)	HIVEP3 (2.1)	TAT (2.1)	CD14 (2.0)	SH2B3 (1.9)	MALAT1 (1.8)
GO:0031091	platelet alpha granule	0.88	>=0.20	GP6 (10.2)	ENSG00000227811 (4.0)	CPS1 (4.0)	APOB (3.5)	TAT (3.2)	EFEMP2 (3.0)	FHL2 (2.8)	LTBP3 (2.6)	NEXN (2.5)	ECM1 (2.4)
GO:0032570	response to progesterone stimulus	0.88	>=0.20	ARRDC4 (4.3)	CSMD1 (2.4)	DNAJB4 (2.4)	FHIT (2.4)	TMUB2 (2.3)	TSHZ2 (2.3)	LTBP3 (2.3)	FBXL4 (2.2)	PRADC1 (2.2)	NEXN-AS1 (2.2)
GO:0034446	substrate adhesion-dependent cell spreading	0.88	>=0.20	ENSG00000234902 (4.2)	ENSG00000251603 (3.2)	ENSG00000181296 (3.1)	ENSG00000248255 (3.1)	ENSG00000240405 (3.0)	ENSG00000212997 (3.0)	ENSG00000239213 (2.9)	ENSG00000249618 (2.6)	DCBLD1 (2.5)	MIPOL1 (2.5)
ENSG00000149269	PAK1 PPI subnetwork	0.88	>=0.20	SH2B3 (3.3)	UGP2 (3.0)	ATXN1L (2.9)	FAM120A (2.8)	EBLN2 (2.8)	GNAQ (2.8)	USP4 (2.7)	NUMB (2.5)	MAD1L1 (2.3)	RAB11FIP5 (2.2)
ENSG00000109906	ZBTB16 PPI subnetwork	0.88	>=0.20	DNM2 (3.1)	TRPC4AP (3.1)	SETBP1 (2.7)	DNAJC1 (2.6)	PHF2 (2.5)	PAPPA2 (2.3)	TMCO6 (2.2)	STAG1 (2.1)	TSHZ2 (2.1)	HIVEP3 (2.1)
GO:0006144	purine base metabolic process	0.88	>=0.20	ENSG00000258779 (4.2)	MPI (2.5)	ENSG00000227016 (2.4)	C17orf105 (2.3)	BOLL (2.1)	ENSG00000239213 (2.1)	SYPL2 (2.1)	NDUFAF3 (2.1)	NAV1 (2.1)	QTRT1 (2.0)
GO:0000178	exosome (RNase complex)	0.88	>=0.20	JRK (3.6)	DDX20 (3.2)	TARS2 (3.0)	ANAPC4 (2.9)	DCAF16 (2.9)	EXOSC7 (2.7)	WDR24 (2.6)	TRAPPC2L (2.4)	VPS33B (2.4)	C3orf71 (2.3)
GO:0019866	organelle inner membrane	0.88	>=0.20	COX5A (6.4)	FAM195A (6.1)	PCCB (5.8)	NDUFA2 (5.2)	PET112 (4.4)	ACSF3 (4.3)	MCCC1 (4.2)	DLST (4.1)	SLC25A20 (4.0)	HSPE1 (3.2)
ENSG00000108854	SMURF2 PPI subnetwork	0.88	>=0.20	ABRA (5.3)	PPP2R3A (3.8)	NEXN (3.6)	SYPL2 (3.2)	SH3GLB1 (2.9)	UGP2 (2.8)	PRKAR2A (2.8)	RAB5A (2.5)	ERBB4 (2.4)	RBFOX1 (2.4)
MP:0001655	multifocal hepatic necrosis	0.88	>=0.20	IL2 (4.5)	IKZF4 (3.4)	LAMP3 (3.3)	ARSA (2.6)	PML (2.5)	ATP11B (2.4)	FAM160A1 (2.3)	IL21 (2.1)	GALNS (2.0)	SH2B3 (2.0)
REACTOME_CD28_CO:STIMULATION	REACTOME_CD28_CO:STIMULATION	0.88	>=0.20	SPATS2 (3.1)	SLC38A1 (2.9)	DCUN1D1 (2.8)	STUB1 (2.7)	FYN (2.5)	DLG1 (2.5)	PHACTR1 (2.4)	APC (2.4)	VOPP1 (2.3)	SOX5 (2.3)
REACTOME_RNA_POLYMERASE_III_TRANSCRIPTION_INITIATION_FROM_TYPE_3_PROMOTER	REACTOME_RNA_POLYMERASE_III_TRANSCRIPTION_INITIATION_FROM_TYPE_3_PROMOTER	0.88	>=0.20	LSM1 (5.7)	EXOSC7 (3.4)	MRPS21 (3.4)	SSSCA1 (3.3)	BAG4 (3.2)	PRPF3 (3.1)	TMEM101 (2.8)	WDR24 (2.8)	C1orf51 (2.7)	PRR14L (2.5)
MP:0010766	abnormal NK cell physiology	0.88	>=0.20	CTSW (7.0)	IL2 (4.8)	FYN (3.8)	CSF3R (3.5)	IL21 (3.5)	SETBP1 (2.7)	CD14 (2.5)	DNAJC1 (2.3)	ARRDC4 (2.3)	KIAA0825 (2.3)
GO:0060205	cytoplasmic membrane-bounded vesicle lumen	0.88	>=0.20	GP6 (6.5)	APOB (4.4)	CPS1 (4.2)	EFEMP2 (3.5)	TAT (3.5)	ENSG00000227811 (3.0)	NEXN (2.7)	LTBP3 (2.6)	CD14 (2.5)	FHL2 (2.5)
GO:0072503	cellular divalent inorganic cation homeostasis	0.89	>=0.20	ENSG00000222017 (2.7)	IKZF4 (2.7)	ENSG00000254839 (2.6)	KCNG2 (2.5)	C3orf71 (2.5)	ENSG00000258944 (2.5)	ENSG00000224788 (2.5)	ASB16 (2.5)	ENSG00000231920 (2.4)	MAML3 (2.3)
ENSG00000173372	C1QA PPI subnetwork	0.89	>=0.20	ABRA (3.9)	ENSG00000236013 (3.6)	KCNG2 (3.0)	FGF18 (2.7)	AFF3 (2.6)	MYH7B (2.6)	TAT (2.4)	PPP2R3A (2.4)	COL16A1 (2.4)	PTP4A3 (2.2)
ENSG00000090266	NDUFB2 PPI subnetwork	0.89	>=0.20	NDUFA2 (8.5)	COX5A (7.0)	MRPS21 (5.6)	TRAPPC2L (4.1)	NDUFAF3 (3.5)	HSPE1 (3.4)	FAM195A (3.4)	PCCB (3.2)	ACSF3 (2.7)	FIBP (2.3)
ENSG00000158195	WASF2 PPI subnetwork	0.89	>=0.20	PLCB2 (4.0)	SH2B3 (3.6)	CYB561D1 (2.9)	MOB4 (2.6)	DNAJC1 (2.2)	COQ10B (2.2)	COX19 (2.1)	ZFAT (2.0)	DUSP3 (2.0)	NUFIP2 (2.0)
MP:0001845	abnormal inflammatory response	0.89	>=0.20	CSF3R (6.4)	CD14 (4.3)	OLFM4 (4.3)	KCNJ2 (3.2)	EIF4E3 (3.0)	FAM186B (2.2)	IKZF4 (2.2)	SLC39A8 (2.1)	MCTP1 (2.1)	SETBP1 (2.1)
ENSG00000136718	IMP4 PPI subnetwork	0.89	>=0.20	QTRT1 (3.8)	EXOSC7 (3.7)	SSSCA1 (3.7)	POLR3D (3.7)	SMYD5 (3.6)	TAF1B (3.6)	MARS2 (3.4)	NPM1 (3.4)	WDR55 (3.1)	IMPDH2 (3.0)
ENSG00000136108	CKAP2 PPI subnetwork	0.89	>=0.20	APOB (6.9)	CPS1 (5.6)	SLC38A3 (3.4)	FOXA1 (3.3)	TAT (2.7)	C10orf114 (2.5)	AMT (2.5)	NAGS (2.4)	ST6GALNAC2 (2.2)	PPY (2.2)
ENSG00000102391	ENSG00000102391 PPI subnetwork	0.89	>=0.20	RPS11 (10.2)	QARS (3.9)	ENSG00000220110 (3.9)	IMPDH2 (3.8)	NPM1 (3.3)	CCNG1 (2.9)	RPS20P22 (2.6)	FCF1 (2.2)	FAM73A (2.2)	WDR55 (2.1)
MP:0003690	abnormal glial cell physiology	0.89	>=0.20	CD14 (4.1)	FCGRT (3.1)	DAAM2 (3.0)	DBC1 (2.7)	CSF3R (2.7)	ENSG00000233569 (2.7)	NRSN1 (2.5)	ADCY2 (2.5)	ZBTB6 (2.4)	GABRG1 (2.3)
MP:0008412	increased cellular sensitivity to oxidative stress	0.89	>=0.20	MKRN1 (3.5)	ZFYVE21 (2.7)	GSS (2.7)	ASNS (2.4)	FHIT (2.3)	EXOSC7 (2.3)	PCCB (2.3)	VPS33B (2.2)	PPAPDC1B (2.2)	PSMA5 (1.9)
GO:0042398	cellular modified amino acid biosynthetic process	0.89	>=0.20	JAKMIP3 (3.6)	ENSG00000253656 (2.8)	TM6SF2 (2.7)	ENSG00000248846 (2.5)	MPP3 (2.4)	LANCL1 (2.3)	FAM73A (2.3)	DNAJB4 (2.3)	CYB561D1 (2.2)	SYPL2 (2.1)
GO:0004953	icosanoid receptor activity	0.89	>=0.20	SLC4A9 (4.0)	BNC2 (3.3)	ASB16 (2.9)	SLC38A2 (2.7)	ENSG00000233569 (2.7)	NEXN-AS1 (2.7)	ZDHHC3 (2.6)	EIF4E3 (2.5)	ENSG00000213882 (2.4)	PRR16 (2.3)
GO:0004954	prostanoid receptor activity	0.89	>=0.20	SLC4A9 (4.0)	BNC2 (3.3)	ASB16 (2.9)	SLC38A2 (2.7)	ENSG00000233569 (2.7)	NEXN-AS1 (2.7)	ZDHHC3 (2.6)	EIF4E3 (2.5)	ENSG00000213882 (2.4)	PRR16 (2.3)
ENSG00000053372	MRTO4 PPI subnetwork	0.89	>=0.20	NPM1 (4.2)	ZZZ3 (4.2)	POLR3D (4.0)	DDX20 (3.5)	PA2G4 (3.4)	SMYD5 (3.4)	IMPDH2 (3.3)	MARS2 (3.2)	DRG1 (3.1)	WDR55 (3.0)
GO:0030684	preribosome	0.89	>=0.20	QTRT1 (3.7)	SSSCA1 (3.5)	MARS2 (3.3)	SMYD5 (3.0)	NPM1 (2.8)	PA2G4 (2.8)	DRG1 (2.8)	FCF1 (2.7)	SUGP1 (2.7)	PRPF3 (2.7)
MP:0001240	abnormal epidermis stratum corneum morphology	0.89	>=0.20	DSC3 (5.5)	IL20RB (4.1)	HR (3.5)	SMAD5-AS1 (3.3)	MST1R (2.2)	ERBB3 (2.1)	SEMA3F (1.9)	FAM160A1 (1.9)	HDAC5 (1.6)	DAG1 (1.6)
ENSG00000166136	NDUFB8 PPI subnetwork	0.89	>=0.20	NDUFA2 (8.6)	COX5A (6.9)	MRPS21 (5.4)	TRAPPC2L (4.1)	HSPE1 (3.6)	FAM195A (3.5)	PCCB (3.4)	NDUFAF3 (3.3)	ACSF3 (2.5)	MCCC1 (2.4)
ENSG00000148308	GTF3C5 PPI subnetwork	0.89	>=0.20	WDR24 (4.5)	EIF2B5 (3.3)	DRG1 (3.3)	LSM1 (3.1)	STUB1 (2.9)	SSSCA1 (2.7)	SMYD5 (2.7)	EXOSC7 (2.6)	MCRS1 (2.5)	C8orf48 (2.4)
GO:0016638	oxidoreductase activity, acting on the CH-NH2 group of donors	0.89	>=0.20	EFEMP2 (3.6)	SUOX (3.2)	ENSG00000213882 (3.2)	RCN3 (3.1)	SPON1 (2.7)	CSMD1 (2.6)	ATXN7L2 (2.5)	ENSG00000228201 (2.3)	ZBTB46 (2.3)	TM6SF2 (2.3)
MP:0002795	dilated cardiomyopathy	0.89	>=0.20	ABRA (6.2)	NEXN (6.0)	LMOD1 (4.5)	PPP2R3A (4.0)	FHL2 (3.7)	MYH7B (3.3)	CACNB2 (3.3)	SPHKAP (3.1)	ENSG00000236013 (3.0)	SYPL2 (2.9)
GO:0061311	cell surface receptor signaling pathway involved in heart development	0.89	>=0.20	SP5 (4.2)	EXD3 (3.6)	ENSG00000224788 (3.4)	CDH13 (3.3)	DCBLD1 (3.1)	CTNNA2 (2.9)	PP2D1 (2.8)	ENSG00000234350 (2.8)	C21orf37 (2.6)	FZD10 (2.6)
GO:0060711	labyrinthine layer development	0.89	>=0.20	PRR14L (4.0)	MARVELD3 (3.7)	ENSG00000250427 (2.9)	ENSG00000248846 (2.9)	ZFAT (2.6)	ENSG00000251455 (2.6)	ENSG00000258944 (2.5)	C17orf58 (2.4)	ENSG00000245070 (2.4)	MLLT10 (2.4)
GO:0008585	female gonad development	0.89	>=0.20	ENSG00000229775 (4.7)	LHCGR (3.8)	ENSG00000226387 (3.7)	MAML3 (3.5)	ENSG00000250075 (3.2)	DIAPH3-AS1 (2.8)	CCDC36 (2.8)	ADAD1 (2.5)	CYP2W1 (2.3)	RHBDL1 (2.3)
GO:0042611	MHC protein complex	0.89	>=0.20	C1orf54 (3.7)	CAMK1D (2.6)	DPYD (2.4)	BMP8A (2.2)	TRPC7 (2.1)	SH2B3 (1.9)	FMNL3 (1.8)	DCAF16 (1.8)	NAGS (1.8)	P4HTM (1.7)
ENSG00000058729	RIOK2 PPI subnetwork	0.89	>=0.20	SMYD5 (4.5)	QTRT1 (4.3)	MARS2 (3.7)	WDR55 (3.4)	DDX20 (3.3)	SSSCA1 (3.2)	PA2G4 (3.2)	POLR3D (3.2)	EIF2B5 (3.1)	NPM1 (2.9)
GO:0046519	sphingoid metabolic process	0.89	>=0.20	TMBIM6 (3.2)	CYB561D1 (3.2)	SLC38A7 (3.0)	BMP8A (2.7)	BSN-AS2 (2.7)	KIAA0317 (2.7)	TMEM38B (2.6)	TMUB2 (2.5)	GALNS (2.5)	ARSA (2.5)
ENSG00000104312	RIPK2 PPI subnetwork	0.89	>=0.20	HSPD1 (4.7)	DAAM2 (3.9)	DNAJB4 (3.9)	TMCO6 (3.7)	CD14 (3.1)	EIF4E3 (3.0)	KLF6 (2.7)	FMNL3 (2.6)	ENSG00000222017 (2.4)	RHOT2 (2.3)
MP:0002465	abnormal eosinophil physiology	0.89	>=0.20	CSF3R (3.5)	SH2B3 (3.2)	CD14 (3.1)	C1orf54 (3.1)	USP4 (3.0)	ZFAT (2.6)	SEMA3F (2.6)	NAV1 (2.5)	FGFR1 (2.1)	KCNJ2 (2.0)
ENSG00000130288	ENSG00000130288 PPI subnetwork	0.89	>=0.20	NDUFA2 (8.5)	COX5A (6.9)	MRPS21 (5.4)	TRAPPC2L (3.8)	HSPE1 (3.5)	PCCB (3.5)	NDUFAF3 (3.5)	FAM195A (3.2)	ACSF3 (2.8)	FIBP (2.4)
ENSG00000189308	LIN54 PPI subnetwork	0.89	>=0.20	LCORL (4.5)	ATXN1L (3.7)	DIAPH3 (3.4)	NCAPG (2.7)	TMEM38B (2.5)	CDH15 (2.4)	CCNG1 (2.4)	SRA1 (2.4)	STUB1 (2.3)	NOX3 (2.2)
GO:0009081	branched chain family amino acid metabolic process	0.89	>=0.20	MCCC1 (5.0)	JMJD8 (4.3)	PCCB (4.1)	SUOX (3.6)	PET112 (3.5)	ACSF3 (3.1)	MPI (3.1)	TARS2 (3.0)	NICN1 (2.9)	FBXL4 (2.8)
GO:0034329	cell junction assembly	0.89	>=0.20	KIAA0754 (4.4)	MSLN (3.6)	DSC3 (3.5)	CSMD1 (3.1)	MARVELD3 (3.0)	PLCD3 (2.8)	UTRN (2.8)	EFNB2 (2.8)	FAM84B (2.7)	ERBB3 (2.6)
ENSG00000042832	TG PPI subnetwork	0.89	>=0.20	EDEM2 (5.0)	TMBIM6 (3.8)	GALNS (3.2)	TMEM38B (2.9)	DNAJC1 (2.7)	TAT (2.7)	LSM12 (2.5)	ENSG00000254936 (2.4)	UFL1 (2.4)	JMJD8 (2.3)
GO:0048305	immunoglobulin secretion	0.89	>=0.20	IL21 (3.7)	C12orf65 (3.3)	ENSG00000227811 (3.0)	HIVEP3 (3.0)	KIAA0754 (2.7)	IL2 (2.5)	ACVR2A (2.3)	MCF2L2 (2.3)	IKZF4 (2.2)	ENSG00000254936 (2.2)
GO:0030029	actin filament-based process	0.89	>=0.20	SYPL2 (4.1)	NEXN (3.9)	PPP2R3A (3.9)	ABRA (3.9)	ENSG00000227603 (3.1)	FHL2 (3.0)	KLF7 (3.0)	CFL1 (2.9)	LMOD1 (2.9)	MACF1 (2.5)
GO:0007602	phototransduction	0.89	>=0.20	GNAT1 (8.7)	PCDH15 (5.3)	TRPC7 (3.1)	CADM2 (2.9)	CRYBA1 (2.7)	PHLPP2 (2.5)	CNBD1 (2.4)	PLCB2 (2.3)	SGIP1 (2.1)	GALNT13 (2.1)
ENSG00000164171	ITGA2 PPI subnetwork	0.89	>=0.20	RCN3 (4.3)	ECM1 (3.5)	FHL2 (3.5)	LAMA2 (3.1)	ENSG00000227811 (3.1)	EFEMP2 (3.0)	SLC38A2 (2.8)	DAG1 (2.6)	COL16A1 (2.6)	CRIM1 (2.5)
MP:0001566	hyperphosphatemia	0.89	>=0.20	MARVELD3 (3.4)	RPS11 (3.3)	ENSG00000254839 (3.3)	CRYBA1 (3.1)	C8orf48 (2.8)	ENSG00000254269 (2.5)	CDH15 (2.5)	CADPS2 (2.4)	GIPC2 (2.4)	BSN-AS2 (2.4)
ENSG00000114686	MRPL3 PPI subnetwork	0.89	>=0.20	SSSCA1 (3.5)	HSPE1 (3.2)	QTRT1 (2.9)	FAM195A (2.9)	TARS2 (2.8)	COX19 (2.8)	ZCCHC4 (2.7)	TRAPPC2L (2.7)	ENSG00000254839 (2.6)	KIAA1429 (2.5)
ENSG00000178209	PLEC PPI subnetwork	0.89	>=0.20	MACF1 (4.2)	UTRN (3.2)	NEXN-AS1 (3.1)	PYY (2.9)	IL20RB (2.6)	TNRC18 (2.6)	PLCD3 (2.5)	LAMB2 (2.5)	DSC3 (2.4)	CFL1 (2.4)
MP:0003054	spina bifida	0.89	>=0.20	SP5 (3.9)	SASH1 (3.5)	SPATS2 (3.3)	C17orf65 (2.8)	ARMC2 (2.6)	TCF4 (2.4)	MIR3187 (2.2)	RFTN2 (2.2)	DCAKD (2.2)	BNC2 (2.2)
MP:0010868	increased bone trabecula number	0.89	>=0.20	CDH15 (3.4)	C21orf37 (3.2)	FCGRT (3.1)	ADAM12 (2.8)	MST1R (2.8)	ARRDC4 (2.5)	ENSG00000182109 (2.5)	CD14 (2.4)	COL11A1 (2.2)	JMJD8 (2.1)
GO:0010951	negative regulation of endopeptidase activity	0.89	>=0.20	IL20RB (4.6)	BSN-AS2 (3.2)	ENSG00000253656 (3.0)	ENSG00000230962 (2.8)	C1orf87 (2.8)	CRYBA1 (2.7)	ECM1 (2.2)	GIPC2 (2.2)	DSC3 (2.2)	ENSG00000240405 (2.1)
GO:0009109	coenzyme catabolic process	0.89	>=0.20	PCCB (3.9)	MCCC1 (3.8)	ACSF3 (3.8)	COX5A (3.6)	EFHB (3.6)	DLST (3.3)	FASTKD5 (2.8)	FAM195A (2.7)	CDHR3 (2.7)	UBOX5 (2.7)
GO:0010827	regulation of glucose transport	0.89	>=0.20	WDR90 (3.0)	LINC00310 (2.6)	PP2D1 (2.5)	ASNS (2.5)	SFI1 (2.4)	ENSG00000253753 (2.3)	ENSG00000258944 (2.2)	KIAA1715 (2.2)	ENSG00000224788 (2.2)	SOX6 (2.0)
REACTOME_NUCLEOTIDE:BINDING_DOMAIN_LEUCINE_RICH_REPEAT_CONTAINING_RECEPTOR_NLR_SIGNALING_PATHWAYS	REACTOME_NUCLEOTIDE:BINDING_DOMAIN_LEUCINE_RICH_REPEAT_CONTAINING_RECEPTOR_NLR_SIGNALING_PATHWAYS	0.89	>=0.20	EIF4E3 (2.6)	IST1 (2.5)	VOPP1 (2.5)	KCNJ2 (2.3)	IL20RB (2.2)	TMCO6 (2.2)	WHSC1L1 (2.2)	PLCB2 (2.1)	KLF6 (2.0)	CYB561D1 (1.9)
ENSG00000099795	NDUFB7 PPI subnetwork	0.89	>=0.20	NDUFA2 (8.4)	COX5A (7.0)	MRPS21 (5.4)	TRAPPC2L (4.1)	HSPE1 (3.6)	NDUFAF3 (3.5)	PCCB (3.3)	FAM195A (3.3)	ACSF3 (2.6)	FIBP (2.4)
GO:0004889	acetylcholine-activated cation-selective channel activity	0.89	>=0.20	CDH15 (7.8)	MAML3 (3.6)	SYPL2 (3.0)	KLHL29 (2.7)	PARK2 (2.7)	MSI2 (2.6)	C1orf183 (2.6)	ENSG00000181296 (2.4)	CAMK2B (2.4)	ATXN7L2 (2.4)
GO:0043954	cellular component maintenance	0.89	>=0.20	GNAT1 (5.2)	ENSG00000227016 (4.0)	PCDH15 (3.4)	RPS6KL1 (3.0)	ENSG00000225399 (2.7)	CADM2 (2.6)	LETM2 (2.5)	ENSG00000258779 (2.4)	SFI1 (2.3)	PHLPP2 (2.2)
ENSG00000165025	SYK PPI subnetwork	0.89	>=0.20	BANK1 (5.1)	CSF3R (4.1)	DNM2 (3.3)	CTSW (3.2)	CD14 (2.8)	SLC44A2 (2.6)	SH2B3 (2.4)	CAMK2D (2.3)	PLCB2 (2.2)	ENSG00000234902 (2.2)
ENSG00000171759	PAH PPI subnetwork	0.89	>=0.20	FAM73A (3.1)	PSMA5 (3.1)	COX5A (3.0)	FAM195A (2.8)	NDUFA2 (2.8)	C4orf32 (2.8)	ACSF3 (2.7)	PET112 (2.6)	MCCC1 (2.5)	FOXA1 (2.5)
ENSG00000143748	NVL PPI subnetwork	0.89	>=0.20	ZZZ3 (4.1)	POLR3D (3.8)	SMYD5 (3.7)	EXOSC7 (3.7)	WDR55 (3.6)	PA2G4 (3.6)	NPM1 (3.3)	QTRT1 (3.2)	DDX20 (3.2)	SSSCA1 (3.1)
GO:0005759	mitochondrial matrix	0.89	>=0.20	PCCB (7.1)	MCCC1 (6.3)	PET112 (6.2)	FAM195A (6.0)	ACSF3 (5.3)	TARS2 (4.4)	COX5A (4.3)	SLC25A20 (4.0)	SUOX (3.8)	DLST (3.7)
ENSG00000108691	CCL2 PPI subnetwork	0.89	>=0.20	OLFM4 (5.2)	CSF3R (4.4)	CD14 (4.1)	SGIP1 (3.4)	DCBLD1 (2.8)	HIF1A (2.6)	C3orf71 (2.5)	PRR16 (2.3)	ENSG00000229775 (2.2)	MCTP1 (2.1)
GO:0006369	termination of RNA polymerase II transcription	0.89	>=0.20	TRA2A (4.9)	FUBP1 (4.4)	IST1 (3.8)	SRSF6 (3.6)	FASTKD5 (3.2)	MON1B (2.9)	RBM5 (2.8)	RBM6 (2.8)	SF3B1 (2.7)	DDX20 (2.6)
ENSG00000170906	NDUFA3 PPI subnetwork	0.89	>=0.20	NDUFA2 (8.4)	COX5A (7.2)	MRPS21 (5.6)	TRAPPC2L (3.9)	HSPE1 (3.6)	PCCB (3.4)	FAM195A (3.3)	NDUFAF3 (3.2)	ACSF3 (2.8)	MCCC1 (2.4)
GO:0046847	filopodium assembly	0.89	>=0.20	RPS6KL1 (3.4)	PAPLN (3.3)	XKR6 (3.2)	EFHB (2.4)	MST1R (2.4)	ENSG00000234902 (2.3)	GNAQ (2.3)	FIGN (2.2)	EXD3 (2.2)	ZBTB46 (2.1)
GO:0072378	blood coagulation, fibrin clot formation	0.89	>=0.20	GP6 (6.8)	ENSG00000248846 (3.1)	SLC38A3 (3.1)	TAT (2.8)	NAGS (2.8)	CPS1 (2.6)	IL20RB (2.6)	ENSG00000227811 (2.5)	ENSG00000247809 (2.5)	DIAPH3-AS1 (2.5)
ENSG00000206297	TAP1 PPI subnetwork	0.89	>=0.20	BMP8A (3.7)	EDEM2 (2.9)	TMBIM6 (2.7)	SCAMP2 (2.6)	TRPC7 (2.4)	ENSG00000258779 (2.2)	PML (2.1)	MON1B (1.9)	DNAJC1 (1.9)	EIF4E3 (1.9)
ENSG00000206233	ENSG00000206233 PPI subnetwork	0.89	>=0.20	BMP8A (3.7)	EDEM2 (2.9)	TMBIM6 (2.7)	SCAMP2 (2.6)	TRPC7 (2.4)	ENSG00000258779 (2.2)	PML (2.1)	MON1B (1.9)	DNAJC1 (1.9)	EIF4E3 (1.9)
ENSG00000168394	TAP1 PPI subnetwork	0.89	>=0.20	BMP8A (3.7)	EDEM2 (2.9)	TMBIM6 (2.7)	SCAMP2 (2.6)	TRPC7 (2.4)	ENSG00000258779 (2.2)	PML (2.1)	MON1B (1.9)	DNAJC1 (1.9)	EIF4E3 (1.9)
ENSG00000126749	ENSG00000126749 PPI subnetwork	0.89	>=0.20	RPS11 (4.4)	SMYD5 (4.2)	WDR55 (3.9)	NPM1 (3.9)	IMPDH2 (3.8)	POLR3D (3.7)	SSSCA1 (3.5)	MARS2 (3.3)	EXOSC7 (3.3)	QTRT1 (3.3)
GO:0050892	intestinal absorption	0.89	>=0.20	C10orf112 (7.1)	TM6SF2 (5.6)	NAGS (4.2)	NAALADL2 (4.2)	GIPC2 (3.6)	APOB (3.5)	OLFM4 (3.3)	FAM109A (3.3)	CPS1 (3.1)	ENSG00000254936 (2.6)
GO:0050832	defense response to fungus	0.89	>=0.20	OLFM4 (6.7)	DIAPH3-AS1 (3.1)	MIR3187 (3.0)	C10orf112 (2.9)	GALNS (2.8)	ENSG00000233569 (2.6)	C1orf87 (2.3)	ENSG00000250668 (2.3)	CSF3R (2.2)	ENSG00000228201 (2.2)
MP:0003704	abnormal hair follicle development	0.89	>=0.20	ODZ2 (4.4)	HR (4.0)	DSC3 (3.4)	ENSG00000226387 (3.0)	KIF6 (2.9)	PLCL1 (2.8)	LAMP3 (2.7)	TMEM38B (2.5)	SP5 (2.4)	SPON1 (2.4)
ENSG00000131495	NDUFA2 PPI subnetwork	0.89	>=0.20	NDUFA2 (8.6)	COX5A (7.1)	MRPS21 (5.6)	TRAPPC2L (4.0)	HSPE1 (3.6)	FAM195A (3.5)	NDUFAF3 (3.5)	PCCB (3.3)	ACSF3 (2.8)	DLST (2.4)
KEGG_CITRATE_CYCLE_TCA_CYCLE	KEGG_CITRATE_CYCLE_TCA_CYCLE	0.89	>=0.20	PCCB (6.1)	COX5A (6.0)	MCCC1 (4.9)	DLST (4.6)	FAM195A (4.5)	ACSF3 (3.9)	SLC25A20 (3.0)	UGP2 (3.0)	PET112 (2.7)	QARS (2.6)
REACTOME_TRANSCRIPTION	REACTOME_TRANSCRIPTION	0.89	>=0.20	LSM1 (3.9)	DDX20 (3.8)	PRPF3 (3.7)	SSSCA1 (3.3)	FASTKD5 (3.2)	BAG4 (2.8)	ZBTB6 (2.8)	RBM6 (2.7)	FCF1 (2.7)	SBNO1 (2.6)
ENSG00000117395	EBNA1BP2 PPI subnetwork	0.89	>=0.20	NPM1 (4.6)	POLR3D (4.0)	IMPDH2 (3.8)	PA2G4 (3.7)	QTRT1 (3.6)	ZZZ3 (3.4)	EXOSC7 (3.3)	DDX20 (3.2)	WDR55 (3.1)	SMYD5 (3.1)
ENSG00000119718	EIF2B2 PPI subnetwork	0.89	>=0.20	EXOSC7 (4.0)	QTRT1 (3.4)	DALRD3 (3.3)	ARIH2 (3.3)	NPM1 (3.3)	FCF1 (3.3)	DRG1 (3.0)	QARS (3.0)	MUS81 (3.0)	IMPDH2 (2.9)
ENSG00000116824	CD2 PPI subnetwork	0.89	>=0.20	CTSW (4.4)	IL21 (3.2)	FYN (3.1)	SLC38A1 (3.0)	IL2 (2.7)	CSF3R (2.6)	EIF4E3 (2.5)	MSI2 (2.4)	ADAM12 (2.1)	ATP11B (2.0)
ENSG00000086619	ERO1LB PPI subnetwork	0.89	>=0.20	SMYD5 (4.2)	QTRT1 (3.9)	EXOSC7 (3.7)	SSSCA1 (3.6)	POLR3D (3.2)	MARS2 (3.1)	PA2G4 (3.0)	TAF1B (2.9)	EIF2B5 (2.8)	NPM1 (2.7)
GO:0004869	cysteine-type endopeptidase inhibitor activity	0.89	>=0.20	ECM1 (3.3)	APOB (3.1)	CPS1 (2.6)	BLID (2.5)	CYP2W1 (2.3)	CES5A (2.2)	IL20RB (2.2)	FAM186B (2.2)	MYH7B (2.2)	GAD1 (2.1)
GO:0031047	gene silencing by RNA	0.89	>=0.20	ADAD1 (6.5)	DND1 (3.7)	ENSG00000225399 (3.6)	KIAA0825 (3.6)	CCDC36 (3.2)	JRK (3.1)	BOLL (3.0)	ENSG00000249618 (3.0)	KIAA0754 (2.9)	MCF2L2 (2.7)
GO:0035586	purinergic receptor activity	0.89	>=0.20	BANK1 (3.1)	CSMD3 (2.6)	FAM84B (2.5)	PLCB2 (2.5)	IKZF4 (2.5)	PROX2 (2.3)	SMAD5-AS1 (2.3)	CA10 (2.3)	NOX3 (2.2)	SORCS3 (2.2)
MP:0005553	increased circulating creatinine level	0.89	>=0.20	SLC4A9 (4.8)	PLCL1 (4.0)	PAPPA2 (3.1)	TGM4 (2.6)	SGIP1 (2.4)	RBMS1 (2.4)	FOXA1 (2.3)	PAPLN (2.3)	MAGI2 (2.2)	C8orf84 (2.1)
ENSG00000000971	CFH PPI subnetwork	0.89	>=0.20	TAT (3.7)	OLFM4 (3.7)	CSF3R (3.5)	C21orf37 (3.4)	SLC38A3 (3.1)	CD14 (2.9)	PPY (2.6)	DPYD (2.5)	MYH7B (2.0)	MAML3 (1.9)
GO:0004857	enzyme inhibitor activity	0.89	>=0.20	APOB (5.6)	CPS1 (4.7)	ECM1 (3.4)	IL20RB (3.4)	SLC38A3 (3.1)	CES5A (3.0)	TAT (2.8)	NAGS (2.5)	IGF2BP3 (2.3)	LIN28B (2.2)
ENSG00000214485	ENSG00000214485 PPI subnetwork	0.89	>=0.20	RPS11 (4.7)	SMYD5 (4.2)	EXOSC7 (3.7)	MARS2 (3.7)	SSSCA1 (3.7)	QTRT1 (3.5)	POLR3D (3.4)	IMPDH2 (3.3)	WDR55 (3.3)	NPM1 (3.1)
ENSG00000212872	ENSG00000212872 PPI subnetwork	0.89	>=0.20	NDUFA2 (8.5)	COX5A (7.1)	MRPS21 (5.6)	TRAPPC2L (4.1)	HSPE1 (3.5)	NDUFAF3 (3.4)	FAM195A (3.3)	PCCB (3.3)	ACSF3 (2.8)	FIBP (2.3)
ENSG00000198868	ENSG00000198868 PPI subnetwork	0.89	>=0.20	NDUFA2 (8.5)	COX5A (7.1)	MRPS21 (5.6)	TRAPPC2L (4.1)	HSPE1 (3.5)	NDUFAF3 (3.4)	FAM195A (3.3)	PCCB (3.3)	ACSF3 (2.8)	FIBP (2.3)
ENSG00000212871	ENSG00000212871 PPI subnetwork	0.89	>=0.20	NDUFA2 (8.5)	COX5A (7.1)	MRPS21 (5.6)	TRAPPC2L (4.1)	HSPE1 (3.5)	NDUFAF3 (3.4)	FAM195A (3.3)	PCCB (3.3)	ACSF3 (2.8)	FIBP (2.3)
ENSG00000198840	MT-ND3 PPI subnetwork	0.89	>=0.20	NDUFA2 (8.5)	COX5A (7.1)	MRPS21 (5.6)	TRAPPC2L (4.1)	HSPE1 (3.5)	NDUFAF3 (3.4)	FAM195A (3.3)	PCCB (3.3)	ACSF3 (2.8)	FIBP (2.3)
GO:0070670	response to interleukin-4	0.89	>=0.20	SFI1 (3.4)	ENSG00000240405 (3.2)	FAM160B2 (3.0)	NOX3 (2.9)	C3orf71 (2.7)	PPAPDC1B (2.4)	LINC00354 (2.2)	ENSG00000248846 (2.2)	ENSG00000258096 (2.2)	NICN1 (2.1)
MP:0008585	absent photoreceptor outer segment	0.89	>=0.20	GNAT1 (11.6)	TRPC7 (3.7)	IPMK (2.6)	CRYBA1 (2.6)	PCDH15 (2.5)	PHLPP2 (2.3)	SGIP1 (2.3)	CACNB2 (2.2)	GPR27 (2.0)	ENSG00000254839 (1.9)
MP:0001926	female infertility	0.89	>=0.20	ADAD1 (4.7)	BNC2 (3.9)	LHCGR (3.1)	PAPPA2 (2.9)	LAMA2 (2.5)	SPATS2 (2.3)	PRKAR2A (2.3)	BOLL (2.2)	CPS1 (2.1)	CDKAL1 (2.0)
ENSG00000168918	INPP5D PPI subnetwork	0.89	>=0.20	FCGRT (3.7)	CD14 (3.4)	CSF3R (3.4)	EDEM2 (2.8)	ENSG00000239213 (2.6)	ENSG00000229891 (2.6)	PCCB (2.6)	RHOT2 (2.4)	BANK1 (2.4)	SCAMP2 (2.3)
MP:0003141	cardiac fibrosis	0.89	>=0.20	ABRA (5.7)	KCNG2 (4.1)	NEXN (4.1)	PPP2R3A (3.5)	ENSG00000236013 (3.4)	LAMA2 (3.1)	SLC25A20 (2.9)	MYH7B (2.8)	RBFOX1 (2.8)	FHL2 (2.8)
REACTOME_COSTIMULATION_BY_THE_CD28_FAMILY	REACTOME_COSTIMULATION_BY_THE_CD28_FAMILY	0.89	>=0.20	CTSW (3.2)	IL21 (3.0)	DCUN1D1 (2.9)	SP4 (2.7)	CEP120 (2.7)	IKZF4 (2.7)	FYN (2.4)	FAM120AOS (2.4)	FMNL3 (2.4)	MAD1L1 (2.3)
GO:0060968	regulation of gene silencing	0.89	>=0.20	DIAPH3-AS1 (4.5)	DND1 (2.9)	WDPCP (2.6)	ENSG00000253792 (2.6)	ENSG00000250075 (2.5)	FAM120AOS (2.4)	ENSG00000248846 (2.2)	ENSG00000226387 (2.2)	ENSG00000222017 (2.2)	BCL11A (2.2)
GO:0034774	secretory granule lumen	0.89	>=0.20	GP6 (6.6)	APOB (4.1)	CPS1 (4.0)	EFEMP2 (3.6)	TAT (3.5)	ENSG00000227811 (3.1)	NEXN (2.7)	CD14 (2.7)	LTBP3 (2.6)	AMT (2.5)
MP:0002362	abnormal spleen marginal zone morphology	0.89	>=0.20	BANK1 (3.2)	HIVEP3 (3.0)	IL2 (2.6)	SETBP1 (2.5)	CSMD1 (2.4)	PROX2 (2.3)	CAMK2D (2.2)	MSLN (2.2)	ZBTB46 (2.1)	SLC38A1 (2.0)
MP:0008531	increased chemical nociceptive threshold	0.89	>=0.20	KCND3 (4.0)	GABRG1 (3.5)	ROBO2 (3.4)	FAM19A1 (3.1)	NRG3 (2.9)	C8orf84 (2.9)	CSMD1 (2.7)	ASB16 (2.7)	KCNG2 (2.7)	PTPRT (2.7)
ENSG00000204599	TRIM39 PPI subnetwork	0.89	>=0.20	PRKAR2A (3.3)	ENSG00000239213 (3.1)	SH3GLB1 (3.0)	TMEM22 (2.8)	FGFR1 (2.6)	PARK2 (2.5)	GABRG1 (2.4)	GALNT13 (2.3)	NCK1 (2.3)	IPMK (2.2)
ENSG00000206419	ENSG00000206419 PPI subnetwork	0.89	>=0.20	PRKAR2A (3.3)	ENSG00000239213 (3.1)	SH3GLB1 (3.0)	TMEM22 (2.8)	FGFR1 (2.6)	PARK2 (2.5)	GABRG1 (2.4)	GALNT13 (2.3)	NCK1 (2.3)	IPMK (2.2)
ENSG00000206495	TRIM39 PPI subnetwork	0.89	>=0.20	PRKAR2A (3.3)	ENSG00000239213 (3.1)	SH3GLB1 (3.0)	TMEM22 (2.8)	FGFR1 (2.6)	PARK2 (2.5)	GABRG1 (2.4)	GALNT13 (2.3)	NCK1 (2.3)	IPMK (2.2)
GO:0051183	vitamin transporter activity	0.89	>=0.20	C10orf112 (4.8)	TM6SF2 (4.5)	APOB (4.4)	NAGS (3.3)	CPS1 (2.7)	SFI1 (2.6)	C1orf51 (2.5)	HAPLN4 (2.3)	DDHD2 (2.3)	SLC35A4 (2.2)
GO:0034660	ncRNA metabolic process	0.89	>=0.20	WDR55 (4.0)	MARS2 (3.9)	SMYD5 (3.8)	QTRT1 (3.8)	TARS2 (3.6)	EXOSC7 (3.3)	TAF1B (3.2)	C7orf50 (3.0)	HARS2 (3.0)	DDX20 (3.0)
ENSG00000073536	NLE1 PPI subnetwork	0.89	>=0.20	EXOSC7 (3.8)	POLR3D (3.8)	PA2G4 (3.7)	QTRT1 (3.5)	WDR55 (3.4)	DRG1 (3.3)	NPM1 (3.3)	IK (3.2)	ZZZ3 (3.1)	PRPF3 (3.1)
ENSG00000167549	CORO6 PPI subnetwork	0.89	>=0.20	CFL1 (5.3)	RHOA (3.9)	UGP2 (3.8)	ZMAT2 (3.8)	MUS81 (3.7)	FHL2 (3.2)	TMCO6 (2.8)	LSM12 (2.7)	MACF1 (2.7)	FAM120A (2.6)
ENSG00000012061	ERCC1 PPI subnetwork	0.89	>=0.20	DLST (3.6)	MCCC1 (3.3)	SUGP1 (2.9)	MPI (2.8)	LANCL1 (2.6)	FCF1 (2.5)	FIBP (2.5)	ANAPC4 (2.5)	CCNG1 (2.4)	IK (2.3)
ENSG00000141101	NOB1 PPI subnetwork	0.89	>=0.20	SMYD5 (4.7)	QTRT1 (4.6)	SSSCA1 (4.1)	POLR3D (3.8)	MARS2 (3.6)	EXOSC7 (3.4)	TAF1B (3.2)	PA2G4 (3.1)	NPM1 (3.0)	WDR55 (3.0)
MP:0008782	increased B cell apoptosis	0.89	>=0.20	BANK1 (5.7)	BCL11A (4.3)	STRBP (3.4)	HIVEP3 (2.9)	PHACTR1 (2.7)	FMNL3 (2.7)	SLC38A1 (2.6)	TCF4 (2.6)	AFF3 (2.6)	ENSG00000253792 (2.5)
ENSG00000115211	EIF2B4 PPI subnetwork	0.89	>=0.20	DRG1 (4.4)	SRA1 (3.6)	TAF1B (3.6)	HSPD1 (3.3)	USP4 (3.1)	HARS2 (3.1)	SRSF6 (3.0)	QARS (3.0)	EXOSC7 (2.9)	HARS (2.9)
MP:0008456	abnormal retinal rod cell outer segment morphology	0.9	>=0.20	GNAT1 (11.8)	SLC38A3 (3.0)	PTPRT (2.8)	JAKMIP2 (2.8)	SGIP1 (2.7)	CADM2 (2.5)	PACRG (2.3)	IPMK (2.2)	GPR123 (2.2)	RHOT2 (2.0)
ENSG00000205659	LIN52 PPI subnetwork	0.9	>=0.20	LCORL (4.1)	DIAPH3 (3.3)	ATXN1L (3.2)	NCAPG (2.9)	STUB1 (2.6)	CCNG1 (2.5)	TMEM38B (2.4)	SRA1 (2.4)	CDCA2 (2.4)	ENSG00000253656 (2.1)
GO:0043028	cysteine-type endopeptidase regulator activity involved in apoptotic process	0.9	>=0.20	GIPC2 (3.2)	TMEM22 (2.4)	ZFYVE21 (2.3)	ENSG00000255310 (2.3)	ENSG00000258944 (2.2)	FHL2 (2.1)	ENSG00000258636 (2.1)	CCNG1 (2.1)	SP5 (2.0)	CRYBA1 (2.0)
MP:0000531	right pulmonary isomerism	0.9	>=0.20	CDHR3 (3.0)	MAGI2 (2.9)	DNAH5 (2.9)	SP5 (2.7)	ACVR2A (2.6)	DND1 (2.6)	IPMK (2.5)	CRIM1 (2.4)	ARMC2 (2.3)	ZNF423 (2.3)
GO:0048486	parasympathetic nervous system development	0.9	>=0.20	ENSG00000225399 (3.6)	FAM160A1 (3.4)	MCF2L2 (2.9)	ENSG00000227016 (2.7)	MIPOL1 (2.6)	ENSG00000240405 (2.5)	LIN28B (2.3)	CDH13 (2.3)	KIF26B (2.3)	CDHR3 (2.2)
GO:0000460	maturation of 5.8S rRNA	0.9	>=0.20	JRK (3.8)	PRR14L (3.3)	DCAF16 (3.2)	ENSG00000245070 (3.2)	NPM1 (3.0)	WDR55 (2.8)	ZCCHC4 (2.8)	MUS81 (2.7)	MARS2 (2.7)	HARS2 (2.5)
GO:0051983	regulation of chromosome segregation	0.9	>=0.20	DIAPH3 (4.6)	CDCA2 (3.4)	RCCD1 (3.3)	MPHOSPH9 (3.2)	ENSG00000228075 (3.2)	C17orf53 (3.1)	CCDC36 (3.1)	C17orf105 (3.0)	ENSG00000225399 (3.0)	C3orf71 (2.5)
GO:0009925	basal plasma membrane	0.9	>=0.20	ERBB3 (4.2)	CYP2W1 (3.9)	IL20RB (3.2)	DSC3 (3.2)	SEMA3F (3.2)	C21orf37 (3.1)	PLCD3 (2.7)	MACF1 (2.7)	ST6GALNAC2 (2.5)	LAMP3 (2.5)
ENSG00000128052	KDR PPI subnetwork	0.9	>=0.20	CD300LG (4.3)	FMNL3 (4.0)	TCF4 (3.5)	SEMA3F (3.3)	EFNB2 (3.3)	SPATS2 (2.9)	PCDH17 (2.8)	SH2B3 (2.6)	CCDC85B (2.4)	NCK1 (2.3)
MP:0005533	increased body temperature	0.9	>=0.20	TM6SF2 (3.2)	FCGRT (2.8)	HEATR4 (2.7)	SYPL2 (2.7)	ENSG00000213882 (2.5)	ENSG00000227811 (2.4)	PISD (2.2)	SLC25A20 (2.2)	LINC00304 (2.2)	ENSG00000254839 (2.0)
REACTOME_SEMA4D_IN_SEMAPHORIN_SIGNALING	REACTOME_SEMA4D_IN_SEMAPHORIN_SIGNALING	0.9	>=0.20	LMOD1 (5.7)	MACF1 (3.8)	CFL1 (3.5)	TCTA (3.4)	ERBB3 (3.4)	LAMB2 (3.1)	FHL2 (3.1)	DAG1 (2.9)	KLF6 (2.9)	DALRD3 (2.9)
ENSG00000137752	CASP1 PPI subnetwork	0.9	>=0.20	FAM160A1 (3.8)	CSF3R (3.5)	PHACTR1 (3.2)	NUMB (3.0)	IL20RB (2.9)	PAPPA2 (2.7)	EFNA5 (2.5)	VOPP1 (2.4)	MCTP1 (2.4)	CES5A (2.2)
ENSG00000143119	CD53 PPI subnetwork	0.9	>=0.20	IL21 (8.8)	IL2 (4.1)	BANK1 (4.1)	HIVEP3 (3.6)	SLC44A2 (3.2)	HIF1A (2.6)	ENSG00000227811 (2.5)	CAMK2D (2.5)	TMBIM6 (2.4)	BCL11A (2.4)
ENSG00000115286	NDUFS7 PPI subnetwork	0.9	>=0.20	NDUFA2 (8.3)	COX5A (6.8)	MRPS21 (5.5)	TRAPPC2L (4.2)	HSPE1 (3.6)	NDUFAF3 (3.4)	FAM195A (3.4)	PCCB (3.2)	ZMAT2 (2.5)	FIBP (2.5)
ENSG00000119013	NDUFB3 PPI subnetwork	0.9	>=0.20	NDUFA2 (8.4)	COX5A (7.2)	MRPS21 (5.4)	TRAPPC2L (4.0)	FAM195A (3.5)	PCCB (3.4)	NDUFAF3 (3.3)	HSPE1 (3.3)	ACSF3 (2.7)	DLST (2.4)
GO:0006360	transcription from RNA polymerase I promoter	0.9	>=0.20	ENSG00000234902 (3.3)	ENSG00000227603 (2.8)	CCDC85B (2.7)	DND1 (2.7)	CNBD1 (2.6)	WDR55 (2.5)	ENSG00000220110 (2.5)	TMCO6 (2.4)	EXD3 (2.3)	TAF1B (2.2)
GO:0006521	regulation of cellular amino acid metabolic process	0.9	>=0.20	PSMA5 (4.2)	SRA1 (3.5)	PSMD2 (3.4)	FIBP (3.1)	NMT1 (3.1)	ZCCHC4 (3.0)	COX19 (2.8)	ENSG00000245070 (2.5)	EIF2B5 (2.5)	NDUFAF3 (2.5)
MP:0008565	decreased interferon-beta secretion	0.9	>=0.20	PML (6.3)	LAMP3 (3.4)	NUDT18 (3.0)	PHLPP2 (2.4)	OXR1 (2.3)	MON1B (2.1)	FAM120AOS (2.0)	BSN-AS2 (2.0)	BMP8A (2.0)	PIEZO1 (1.9)
MP:0009355	increased liver triglyceride level	0.9	>=0.20	APOB (4.4)	TM6SF2 (3.6)	FAM195A (3.1)	KLF6 (2.9)	CES5A (2.7)	HSD17B12 (2.7)	SORT1 (2.6)	GPR146 (2.5)	ENSG00000213882 (2.3)	SH3GLB1 (2.2)
ENSG00000165996	PTPLA PPI subnetwork	0.9	>=0.20	ENSG00000255310 (3.5)	OSBPL2 (3.3)	ENSG00000254556 (3.1)	C12orf65 (3.1)	JAKMIP3 (2.7)	HSD17B12 (2.6)	IL20RB (2.3)	NOX3 (2.3)	JMJD8 (2.1)	ZBTB6 (2.0)
ENSG00000146109	ABT1 PPI subnetwork	0.9	>=0.20	SMYD5 (3.9)	EXOSC7 (3.9)	SSSCA1 (3.8)	TAF1B (3.6)	PA2G4 (3.5)	QTRT1 (3.5)	MARS2 (3.1)	POLR3D (3.1)	C7orf50 (2.8)	NPM1 (2.7)
MP:0008719	impaired neutrophil recruitment	0.9	>=0.20	CSF3R (7.7)	CD14 (6.6)	OLFM4 (4.3)	HIF1A (3.2)	MCTP1 (3.2)	CRTAC1 (2.8)	SLC39A8 (2.5)	CD300LG (2.3)	C1orf54 (2.3)	MIR3187 (2.1)
GO:0048384	retinoic acid receptor signaling pathway	0.9	>=0.20	ENSG00000227016 (3.1)	ANO4 (2.8)	LINC00304 (2.6)	C3orf62 (2.4)	FAM186B (2.3)	CCDC97 (2.3)	FOXP2 (2.3)	ENSG00000251023 (2.3)	ENSG00000254269 (2.1)	AFF3 (2.1)
GO:0009593	detection of chemical stimulus	0.9	>=0.20	ENSG00000227016 (4.2)	ENSG00000224788 (4.1)	NOX3 (3.9)	ENSG00000181296 (3.7)	ENSG00000253656 (3.5)	FAM186B (3.4)	ENSG00000258096 (2.9)	PROX2 (2.9)	PCDH15 (2.7)	ENSG00000230962 (2.6)
ENSG00000159023	EPB41 PPI subnetwork	0.9	>=0.20	CFL1 (4.5)	HSPE1 (3.8)	NDUFAF3 (3.4)	PSMD2 (3.3)	CCT7 (3.2)	MRPS21 (3.0)	PA2G4 (2.7)	HSD17B12 (2.7)	NDUFA2 (2.6)	NMT1 (2.6)
ENSG00000213619	NDUFS3 PPI subnetwork	0.9	>=0.20	NDUFA2 (7.6)	COX5A (6.6)	MRPS21 (4.8)	FAM195A (4.4)	TRAPPC2L (3.7)	HSPE1 (3.6)	PCCB (3.3)	NDUFAF3 (3.2)	COX19 (2.8)	SRA1 (2.8)
GO:0051289	protein homotetramerization	0.9	>=0.20	ENSG00000250075 (3.3)	MSI2 (2.9)	SUOX (2.9)	TGM4 (2.8)	ACSF3 (2.8)	MPI (2.7)	PET112 (2.5)	C17orf58 (2.4)	MCCC1 (2.3)	ENSG00000213882 (2.2)
ENSG00000089048	ESF1 PPI subnetwork	0.9	>=0.20	SSSCA1 (4.1)	EXOSC7 (3.7)	QTRT1 (3.3)	SMYD5 (3.2)	TAF1B (3.0)	MARS2 (2.9)	POLR3D (2.8)	WDR55 (2.8)	PRPF3 (2.7)	ZC3H18 (2.4)
MP:0003071	decreased vascular permeability	0.9	>=0.20	KCNJ2 (3.3)	PCDH17 (3.1)	SEMA3F (2.9)	C4orf32 (2.7)	ENSG00000253792 (2.7)	NAV1 (2.7)	IGF2BP3 (2.5)	CD300LG (2.4)	PHACTR1 (2.3)	RPS6KL1 (2.2)
REACTOME_PLATELET_ADHESION_TO_EXPOSED_COLLAGEN	REACTOME_PLATELET_ADHESION_TO_EXPOSED_COLLAGEN	0.9	>=0.20	GP6 (13.8)	ENSG00000227811 (3.6)	PITPNM2 (2.8)	RCN3 (2.8)	PTK2 (2.3)	FHL2 (2.2)	G6PC3 (2.2)	ENSG00000239213 (2.2)	MCTP1 (2.1)	ECM1 (2.0)
GO:0004197	cysteine-type endopeptidase activity	0.9	>=0.20	ABP1 (3.3)	FCGRT (3.2)	JMJD8 (2.8)	ATP11B (2.6)	ENSG00000234902 (2.4)	FAM120A (2.4)	MST1R (2.3)	SCAMP2 (2.3)	VOPP1 (2.3)	FAM109A (2.2)
MP:0005621	abnormal cell physiology	0.9	>=0.20	DDHD2 (3.3)	WHSC1L1 (3.0)	PML (2.9)	MON1B (2.4)	SLC35A4 (2.4)	BAG4 (2.4)	ENSG00000258944 (2.3)	CCNG1 (2.2)	MACF1 (2.2)	RPRD2 (2.2)
GO:0006120	mitochondrial electron transport, NADH to ubiquinone	0.9	>=0.20	MRPS21 (6.7)	NDUFA2 (6.2)	COX5A (4.4)	TRAPPC2L (4.0)	NDUFAF3 (3.4)	COX19 (2.8)	ACSF3 (2.7)	ZMAT2 (2.7)	SLC35A4 (2.6)	CCDC36 (2.6)
ENSG00000071462	WBSCR22 PPI subnetwork	0.9	>=0.20	SMYD5 (5.7)	QTRT1 (4.4)	MARS2 (3.9)	SSSCA1 (3.7)	POLR3D (3.6)	WDR55 (3.6)	PA2G4 (3.3)	DDX20 (2.9)	ZZZ3 (2.7)	PISD (2.7)
MP:0000062	increased bone mineral density	0.9	>=0.20	CDH15 (4.5)	RCN3 (3.9)	C1orf54 (3.7)	FCGRT (3.6)	COL16A1 (3.3)	COL11A1 (3.2)	ENSG00000254839 (3.0)	LINC00310 (2.8)	ADAM12 (2.7)	FAM109A (2.5)
GO:0046906	tetrapyrrole binding	0.9	>=0.20	TAT (4.5)	ENSG00000213882 (4.1)	TM6SF2 (3.6)	TSKU (3.5)	SLC38A3 (3.2)	CPS1 (2.9)	LHCGR (2.8)	SUOX (2.8)	PTPRD (2.5)	NAGS (2.4)
GO:0031093	platelet alpha granule lumen	0.9	>=0.20	GP6 (6.6)	APOB (4.1)	CPS1 (4.1)	EFEMP2 (3.6)	TAT (3.5)	ENSG00000227811 (3.1)	NEXN (2.8)	CD14 (2.6)	LTBP3 (2.6)	FHL2 (2.5)
GO:0043299	leukocyte degranulation	0.9	>=0.20	PLCB2 (3.9)	CSF3R (3.4)	CYB561D1 (3.0)	C13orf16 (2.7)	NOX3 (2.6)	ATXN7L3 (2.5)	ENSG00000212997 (2.4)	ENSG00000245070 (2.4)	PITPNM2 (2.3)	ENSG00000220110 (2.2)
GO:0008094	DNA-dependent ATPase activity	0.9	>=0.20	NCAPG (3.3)	KIAA1429 (3.2)	ANAPC4 (3.2)	TARS2 (3.1)	IPO9 (3.1)	C17orf53 (3.1)	TERF1 (2.9)	DIAPH3 (2.8)	CDCA2 (2.7)	DEPDC5 (2.6)
GO:0045598	regulation of fat cell differentiation	0.9	>=0.20	TGM4 (2.7)	BLID (2.7)	ENSG00000258096 (2.6)	C15orf17 (2.5)	JMJD8 (2.4)	GPR146 (2.3)	ENSG00000230962 (2.3)	LIN28B (2.2)	ENSG00000231920 (2.2)	TSKU (2.1)
MP:0001299	abnormal eye distance/ position	0.9	>=0.20	PARK2 (3.3)	KIAA1109 (3.2)	CRYBA1 (3.1)	ENSG00000248255 (3.1)	CDH15 (3.0)	TMEM38B (2.6)	LAMA2 (2.5)	PTP4A3 (2.3)	ENSG00000258636 (2.3)	DSC3 (2.2)
GO:0009311	oligosaccharide metabolic process	0.9	>=0.20	PPAPDC1B (4.8)	TMEM175 (4.5)	EDEM2 (4.2)	TMUB2 (3.7)	DNAJC1 (3.6)	G6PC3 (3.6)	ARSA (3.3)	UFL1 (3.1)	SCAMP2 (3.1)	FAM120AOS (2.8)
REACTOME_CTLA4_INHIBITORY_SIGNALING	REACTOME_CTLA4_INHIBITORY_SIGNALING	0.9	>=0.20	KIAA0317 (3.6)	DLST (2.8)	ATXN7L3 (2.5)	SP4 (2.5)	SLC38A1 (2.5)	SLC35A4 (2.3)	IL21 (2.2)	RHBDL1 (2.2)	GNAQ (2.2)	CYP2W1 (2.1)
MP:0009331	absent primitive node	0.9	>=0.20	SP5 (7.3)	ENSG00000248255 (3.9)	DND1 (3.9)	LINC00354 (3.4)	LIN28B (3.1)	SLC39A8 (3.1)	AMT (2.7)	ENSG00000220161 (2.5)	FIGN (2.5)	ENSG00000254839 (2.3)
GO:0016328	lateral plasma membrane	0.9	>=0.20	MARVELD3 (5.7)	ERBB3 (4.1)	DAG1 (3.4)	GIPC2 (3.0)	MSLN (2.6)	ST6GALNAC2 (2.4)	DCAKD (2.4)	SLC4A9 (2.3)	SPON1 (2.3)	FIGN (2.3)
GO:0002274	myeloid leukocyte activation	0.9	>=0.20	PROX2 (4.3)	ENSG00000226387 (3.6)	PLCB2 (3.3)	CSF3R (3.3)	ENSG00000254556 (3.0)	ENSG00000254936 (2.6)	OLFM4 (2.3)	C13orf16 (2.1)	CSMD1 (2.1)	EIF4E3 (2.0)
ENSG00000154174	TOMM70A PPI subnetwork	0.9	>=0.20	LSM1 (3.3)	BAG4 (3.2)	JAKMIP3 (2.9)	RPS20P22 (2.7)	DRG1 (2.4)	DDHD2 (2.3)	HSPD1 (2.2)	RAB5A (2.2)	FAM195A (2.2)	FOXA1 (2.2)
ENSG00000176406	RIMS2 PPI subnetwork	0.9	>=0.20	TMEM22 (4.2)	PTPRN2 (3.8)	KLHDC8B (3.0)	ENSG00000239213 (3.0)	GALNT13 (2.9)	SLC25A20 (2.4)	ZBTB20 (2.4)	IL20RB (2.4)	CELF4 (2.4)	ENSG00000229891 (2.3)
ENSG00000160469	BRSK1 PPI subnetwork	0.9	>=0.20	SMYD5 (4.5)	QTRT1 (4.0)	MARS2 (3.9)	POLR3D (3.7)	TAF1B (3.7)	SSSCA1 (3.5)	PA2G4 (3.3)	HARS2 (3.2)	C7orf50 (3.2)	ZZZ3 (3.1)
MP:0004883	abnormal vascular wound healing	0.9	>=0.20	LAMA2 (3.6)	LMOD1 (3.2)	UTRN (2.9)	CD14 (2.8)	CSF3R (2.8)	APOB (2.6)	DPYD (2.5)	ECM1 (2.4)	MCTP1 (2.4)	ZBTB6 (2.4)
GO:0007059	chromosome segregation	0.9	>=0.20	DIAPH3 (5.4)	C17orf53 (4.4)	RCCD1 (4.1)	CDCA2 (3.9)	MPHOSPH9 (3.8)	WDR90 (3.3)	KIAA1715 (3.0)	TERF1 (2.9)	NCAPG (2.8)	PRC1 (2.6)
ENSG00000102226	USP11 PPI subnetwork	0.9	>=0.20	QRICH1 (3.8)	MON1A (3.5)	DNM2 (3.4)	RBM6 (3.4)	SUGP1 (3.4)	WDR24 (3.2)	ILF3 (3.2)	ARIH2 (3.1)	USP19 (3.1)	MAU2 (3.0)
ENSG00000110448	CD5 PPI subnetwork	0.9	>=0.20	CTSW (5.2)	BANK1 (4.7)	CAMK2D (3.5)	IL2 (3.2)	SLC44A2 (2.9)	FYN (2.6)	HIVEP3 (2.6)	FAM172A (2.5)	MAD1L1 (2.4)	IL21 (2.4)
MP:0000750	abnormal muscle regeneration	0.9	>=0.20	CDH15 (6.6)	SYPL2 (5.2)	ABRA (3.7)	RBFOX1 (3.4)	COQ10B (3.0)	EIF4E3 (2.8)	CD14 (2.7)	NEXN (2.6)	KLF6 (2.4)	ENSG00000182109 (2.4)
GO:0004527	exonuclease activity	0.9	>=0.20	RCCD1 (5.1)	VPS33B (4.1)	TARS2 (3.1)	WDR24 (3.0)	TAF1B (2.9)	PML (2.8)	PIK3C3 (2.6)	PPCDC (2.4)	WDPCP (2.4)	DDX20 (2.3)
MP:0001263	weight loss	0.9	>=0.20	ARC (3.1)	LAMP3 (2.9)	CD14 (2.6)	SLC4A9 (2.4)	IKZF4 (2.4)	SLC39A8 (2.3)	DCBLD1 (2.3)	CSF3R (2.3)	ZBTB20 (2.2)	DAG1 (2.2)
GO:0055093	response to hyperoxia	0.9	>=0.20	ENSG00000234350 (4.4)	C1orf87 (4.2)	BLID (4.0)	LAMP3 (3.4)	ZDHHC3 (3.0)	EVPLL (3.0)	ENSG00000253753 (2.9)	ENSG00000213882 (2.7)	ENSG00000212997 (2.6)	SYT16 (2.5)
ENSG00000074211	PPP2R2C PPI subnetwork	0.9	>=0.20	CCT7 (4.1)	HSPE1 (3.3)	DRG1 (3.2)	LANCL1 (2.9)	QARS (2.8)	HARS (2.5)	MAD1L1 (2.5)	CDC5L (2.5)	ENSG00000251603 (2.4)	PRR14L (2.4)
GO:0001726	ruffle	0.9	>=0.20	SH2B3 (3.6)	ECM1 (3.4)	RBMS1 (3.4)	PIEZO1 (3.0)	MACF1 (2.9)	IGF2BP3 (2.9)	SLC44A2 (2.9)	PTK2 (2.9)	KIAA0754 (2.8)	DAG1 (2.7)
MP:0002273	abnormal pulmonary alveolus epithelial cell morphology	0.9	>=0.20	LAMP3 (5.7)	FOXP2 (3.5)	EDEM2 (3.2)	PRR14L (2.9)	ZCCHC4 (2.8)	DNAJB4 (2.7)	HSPD1 (2.6)	PPP1R13B (2.6)	ZFYVE21 (2.4)	GNAQ (2.3)
GO:0009312	oligosaccharide biosynthetic process	0.9	>=0.20	PPAPDC1B (5.0)	TCTA (3.5)	DNAJC1 (3.5)	G6PC3 (3.4)	EDEM2 (3.4)	FAM120AOS (3.3)	TMEM101 (3.3)	TMUB2 (3.2)	SCAMP2 (3.1)	UFL1 (3.0)
KEGG_APOPTOSIS	KEGG_APOPTOSIS	0.9	>=0.20	CCNG1 (3.2)	CAMK1D (2.6)	VOPP1 (2.6)	NUMB (2.4)	DLST (2.3)	SH2B3 (2.2)	SLC39A8 (2.1)	PPCDC (2.1)	B3GALT1 (2.0)	C1orf183 (2.0)
GO:0043498	cell surface binding	0.9	>=0.20	APOB (5.0)	CPS1 (5.0)	OLFM4 (4.5)	TAT (4.0)	ENSG00000234350 (3.1)	CSF3R (2.9)	SLC38A3 (2.7)	CD14 (2.5)	BMP8A (2.3)	LAMP3 (2.1)
ENSG00000082397	EPB41L3 PPI subnetwork	0.9	>=0.20	SLC25A21 (4.1)	CFL1 (3.6)	GNAQ (3.2)	HSD17B12 (3.1)	DCBLD1 (2.7)	KLF7 (2.6)	ENSG00000220161 (2.6)	SPHKAP (2.6)	NAV1 (2.5)	FHIT (2.5)
ENSG00000115718	PROC PPI subnetwork	0.9	>=0.20	GP6 (3.7)	SLC38A3 (3.4)	APOB (3.3)	DPYD (3.1)	ECM1 (3.1)	EDEM2 (3.0)	ST6GALNAC2 (2.9)	NAGS (2.8)	TAT (2.7)	CPS1 (2.6)
MP:0002962	increased urine protein level	0.9	>=0.20	CCNG1 (3.8)	FHL2 (3.3)	RBMS1 (2.8)	BANK1 (2.6)	PIEZO1 (2.5)	LAMP3 (2.5)	SEMA3F (2.4)	MSLN (2.4)	DAG1 (2.3)	C1orf183 (2.2)
GO:0000175	3'-5'-exoribonuclease activity	0.9	>=0.20	RCCD1 (3.5)	DCAF16 (3.5)	TAF1B (3.4)	NDUFAF3 (3.2)	TARS2 (3.1)	WDR24 (2.9)	PPCDC (2.6)	JRK (2.5)	WDPCP (2.5)	MSLN (2.5)
ENSG00000171150	SOCS5 PPI subnetwork	0.9	>=0.20	LAMP3 (3.8)	ARRDC4 (2.9)	IKZF4 (2.7)	ATP11B (2.7)	DSC3 (2.5)	IL21 (2.4)	CTSW (2.4)	CUX2 (2.3)	ENSG00000258096 (2.2)	PISD (2.2)
MP:0003355	decreased ovulation rate	0.9	>=0.20	PRR16 (3.6)	OLFM4 (2.7)	COQ10B (2.6)	ARC (2.5)	DIAPH3-AS1 (2.5)	KCNJ2 (2.3)	JAKMIP2 (2.3)	CD14 (2.1)	C21orf37 (2.1)	SLC39A8 (2.1)
GO:0042401	cellular biogenic amine biosynthetic process	0.9	>=0.20	NOX3 (3.6)	ENSG00000249618 (3.2)	RPS6KL1 (2.9)	C3orf71 (2.8)	TRPC7 (2.8)	COQ10B (2.6)	MON1A (2.2)	FOXA1 (2.2)	CDHR3 (2.1)	NRSN1 (2.0)
ENSG00000117385	LEPRE1 PPI subnetwork	0.9	>=0.20	C12orf65 (3.2)	TGM4 (3.1)	CCDC97 (3.0)	LSM12 (2.8)	NMT1 (2.8)	ZBTB6 (2.8)	TMUB2 (2.7)	PPCDC (2.7)	RABGAP1 (2.5)	FCF1 (2.4)
ENSG00000206509	HLA-F PPI subnetwork	0.9	>=0.20	TRPC7 (2.7)	LAMP3 (2.5)	EDEM2 (2.4)	BMP8A (2.3)	PTP4A3 (2.1)	SCAMP2 (2.1)	TMBIM6 (2.1)	ENSG00000258779 (2.0)	RHOA (1.7)	C1orf54 (1.7)
GO:0009617	response to bacterium	0.9	>=0.20	CES5A (6.1)	OLFM4 (5.7)	CSF3R (4.3)	ENSG00000253656 (3.0)	CD14 (3.0)	EIF4E3 (2.6)	C10orf112 (2.6)	HIF1A (2.4)	PROX2 (2.3)	KCNJ2 (2.2)
KEGG_FC_EPSILON_RI_SIGNALING_PATHWAY	KEGG_FC_EPSILON_RI_SIGNALING_PATHWAY	0.9	>=0.20	IL2 (5.1)	IL21 (4.2)	MCTP1 (3.6)	ATP11B (2.5)	SLC39A8 (2.4)	GNAQ (2.4)	PTP4A3 (2.3)	PITPNM2 (2.3)	PLCB2 (2.2)	EIF4E3 (2.2)
ENSG00000111845	PAK1IP1 PPI subnetwork	0.9	>=0.20	POLR3D (4.3)	MARS2 (4.3)	SMYD5 (4.2)	QTRT1 (4.1)	WDR55 (3.7)	EXOSC7 (3.6)	PA2G4 (3.5)	NPM1 (3.2)	ZZZ3 (3.2)	SSSCA1 (3.1)
MP:0001806	decreased IgM level	0.9	>=0.20	BANK1 (7.9)	IL21 (4.0)	BCL11A (3.8)	IL2 (3.7)	HIVEP3 (3.5)	PHACTR1 (3.4)	STRBP (3.2)	PROX2 (2.9)	ENSG00000253792 (2.6)	SH2B3 (2.5)
REACTOME_RECRUITMENT_OF_MITOTIC_CENTROSOME_PROTEINS_AND_COMPLEXES	REACTOME_RECRUITMENT_OF_MITOTIC_CENTROSOME_PROTEINS_AND_COMPLEXES	0.9	>=0.20	CDCA2 (3.8)	MPHOSPH9 (3.6)	NCAPG (3.4)	CIZ1 (3.3)	PRC1 (3.2)	KIAA1715 (3.1)	WDR90 (3.1)	RBM6 (2.7)	RCCD1 (2.5)	STRBP (2.5)
REACTOME_CENTROSOME_MATURATION	REACTOME_CENTROSOME_MATURATION	0.9	>=0.20	CDCA2 (3.8)	MPHOSPH9 (3.6)	NCAPG (3.4)	CIZ1 (3.3)	PRC1 (3.2)	KIAA1715 (3.1)	WDR90 (3.1)	RBM6 (2.7)	RCCD1 (2.5)	STRBP (2.5)
GO:0072528	pyrimidine-containing compound biosynthetic process	0.9	>=0.20	DNAH5 (3.2)	PHLPP2 (2.9)	FHIT (2.9)	FAM19A1 (2.6)	DALRD3 (2.5)	ENSG00000182109 (2.4)	C7orf50 (2.4)	LIN28B (2.4)	WDPCP (2.2)	ENSG00000248846 (2.1)
KEGG_LEUKOCYTE_TRANSENDOTHELIAL_MIGRATION	KEGG_LEUKOCYTE_TRANSENDOTHELIAL_MIGRATION	0.9	>=0.20	SLC44A2 (3.4)	DNM2 (3.4)	MARVELD3 (3.2)	SH2B3 (2.9)	FMNL3 (2.8)	NUMB (2.7)	MACF1 (2.5)	PTP4A3 (2.4)	KLF7 (2.4)	C1orf54 (2.3)
MP:0003408	increased width of hypertrophic chondrocyte zone	0.9	>=0.20	COL11A1 (6.2)	COL16A1 (3.8)	FMNL3 (3.0)	EFEMP2 (3.0)	PTPRD (2.8)	RCN3 (2.8)	FGFR1 (2.8)	BNC2 (2.7)	SPON1 (2.6)	C21orf37 (2.6)
MP:0004965	inner cell mass degeneration	0.9	>=0.20	TERF1 (3.5)	NCAPG (3.0)	KIAA1429 (2.8)	CDC5L (2.8)	ILF3 (2.4)	NMT1 (2.4)	PRC1 (2.3)	CDCA2 (2.3)	C17orf53 (2.2)	ZC3H18 (2.0)
MP:0003068	enlarged kidney	0.9	>=0.20	SLC4A9 (3.6)	C8orf84 (3.5)	WDPCP (3.2)	DAAM2 (3.2)	DAG1 (3.1)	ZBTB20 (2.7)	MCCC1 (2.6)	PRPF40B (2.5)	FGFR1 (2.5)	GPR146 (2.3)
GO:0030169	low-density lipoprotein particle binding	0.9	>=0.20	SH2B3 (2.7)	ECM1 (2.7)	LHCGR (2.6)	CD14 (2.5)	RCN3 (2.4)	C7orf50 (2.4)	TAT (2.3)	SPON1 (2.1)	ENSG00000250075 (2.1)	ENSG00000251023 (2.0)
GO:0048545	response to steroid hormone stimulus	0.9	>=0.20	ENSG00000254839 (3.4)	ENSG00000254556 (3.2)	ENSG00000258096 (2.9)	ENSG00000232874 (2.5)	ENSG00000197727 (2.4)	ECM1 (2.4)	TGM4 (2.3)	GIPC2 (2.3)	TM6SF2 (2.3)	OLFM4 (2.2)
ENSG00000147443	DOK2 PPI subnetwork	0.9	>=0.20	IL20RB (3.3)	PPAPDC1B (2.8)	PLCB2 (2.7)	PML (2.6)	KIAA0754 (2.3)	DNAJB4 (2.2)	SCAMP2 (2.2)	ENSG00000239213 (2.1)	JRK (2.1)	PTP4A3 (2.1)
REACTOME_RNA_POLYMERASE_III_TRANSCRIPTION_TERMINATION	REACTOME_RNA_POLYMERASE_III_TRANSCRIPTION_TERMINATION	0.9	>=0.20	MRPS21 (3.6)	LSM1 (3.5)	STUB1 (3.4)	EXOSC7 (3.2)	SSSCA1 (3.2)	FASTKD5 (3.0)	ZBTB20 (2.9)	C1orf51 (2.9)	ENSG00000229891 (2.8)	ENSG00000220110 (2.6)
GO:0043687	post-translational protein modification	0.9	>=0.20	EDEM2 (5.8)	PPAPDC1B (5.0)	JMJD8 (4.7)	UFL1 (4.3)	TMEM101 (4.2)	DNAJC1 (4.0)	C3orf39 (3.4)	G6PC3 (3.3)	TMEM175 (3.2)	WDR24 (2.9)
GO:0046006	regulation of activated T cell proliferation	0.9	>=0.20	IKZF4 (4.5)	IL21 (3.1)	ENSG00000227811 (3.1)	CNBD1 (2.8)	ZBTB6 (2.8)	IL2 (2.6)	ENSG00000197727 (2.5)	ENSG00000245070 (2.3)	ENSG00000240405 (2.2)	ENSG00000234902 (2.1)
GO:0005811	lipid particle	0.9	>=0.20	SLC25A20 (4.7)	DLST (3.3)	HEATR4 (3.1)	SH3GLB1 (2.9)	PRKAR2A (2.8)	CD300LG (2.7)	PIEZO1 (2.7)	ARIH2 (2.5)	ENSG00000197727 (2.4)	HSD17B12 (2.3)
GO:0010741	negative regulation of intracellular protein kinase cascade	0.9	>=0.20	ENSG00000233569 (3.2)	ENSG00000227603 (2.9)	CAMK2D (2.9)	ARC (2.8)	DND1 (2.6)	KLF6 (2.4)	COQ10B (2.4)	C1orf183 (2.4)	AMT (2.4)	MSI2 (2.3)
GO:0000188	inactivation of MAPK activity	0.9	>=0.20	ARC (4.3)	CNBD1 (3.2)	LETM2 (3.0)	COQ10B (2.9)	PTP4A3 (2.7)	ZBTB26 (2.5)	KLF6 (2.5)	NICN1 (2.4)	FAM131A (2.3)	BSN-AS2 (2.0)
ENSG00000103653	CSK PPI subnetwork	0.9	>=0.20	CTSW (3.9)	MACF1 (3.7)	FMNL3 (3.4)	SLC44A2 (2.9)	SH2B3 (2.9)	FYN (2.6)	GP6 (2.6)	KIAA0754 (2.5)	MUS81 (2.5)	EFNB2 (2.4)
MP:0005172	reduced eye pigmentation	0.9	>=0.20	BNC2 (4.8)	CRYBA1 (3.2)	MON1B (3.1)	WDPCP (3.1)	PRDM16 (3.0)	ROBO2 (2.9)	TMEM175 (2.7)	PHACTR1 (2.6)	ENSG00000258708 (2.5)	ENSG00000236013 (2.3)
MP:0005597	decreased susceptibility to type I hypersensitivity reaction	0.9	>=0.20	MIR3187 (3.3)	CD14 (3.2)	IKZF4 (3.0)	MCTP1 (2.8)	CSF3R (2.7)	MSI2 (2.5)	BANK1 (2.4)	GPR146 (2.3)	SH2B3 (2.2)	IL21 (2.0)
ENSG00000169371	SNUPN PPI subnetwork	0.9	>=0.20	FASTKD5 (2.5)	PIK3C3 (2.4)	DDX20 (2.1)	MARS2 (2.1)	ZZZ3 (2.0)	NRG3 (2.0)	SSSCA1 (2.0)	ANAPC4 (1.9)	TBC1D28 (1.9)	ENSG00000251023 (1.9)
KEGG_ASTHMA	KEGG_ASTHMA	0.9	>=0.20	IL2 (5.6)	IL21 (5.3)	PHACTR1 (3.0)	IKZF4 (2.8)	EIF4E3 (2.4)	CSF3R (2.0)	CD14 (2.0)	FCGRT (1.9)	JMJD8 (1.9)	OLFM4 (1.9)
GO:0009791	post-embryonic development	0.9	>=0.20	ENSG00000250427 (3.1)	ENSG00000222017 (3.0)	ASB16 (2.8)	PLCL1 (2.6)	PPY (2.5)	ENSG00000227603 (2.4)	PRDM16 (2.4)	SMAD5-AS1 (2.2)	ASXL3 (2.1)	ARRDC4 (2.0)
GO:0001573	ganglioside metabolic process	0.9	>=0.20	ENSG00000234350 (3.9)	BSN-AS2 (3.4)	B3GALT1 (3.0)	GALNS (2.6)	ENSG00000240405 (2.4)	PLCB2 (2.4)	SNX32 (2.3)	PPCDC (2.2)	C15orf17 (2.2)	ARSA (2.1)
ENSG00000037241	RPL26L1 PPI subnetwork	0.91	>=0.20	RPS11 (9.6)	IMPDH2 (4.4)	ENSG00000220110 (3.9)	NPM1 (3.6)	QARS (3.5)	CCNG1 (2.5)	WDR55 (2.4)	RPS20P22 (2.4)	FCF1 (2.1)	C10orf140 (2.1)
GO:0006220	pyrimidine nucleotide metabolic process	0.91	>=0.20	DALRD3 (3.1)	DNAH5 (3.1)	ENSG00000182109 (3.0)	STUB1 (2.9)	RCCD1 (2.8)	JMJD8 (2.7)	FHIT (2.6)	WDR24 (2.6)	TMEM175 (2.5)	TMCO6 (2.5)
ENSG00000144713	RPL32 PPI subnetwork	0.91	>=0.20	RPS11 (9.9)	ENSG00000220110 (4.1)	QARS (3.4)	IMPDH2 (3.2)	NPM1 (3.0)	FCF1 (2.6)	RPS20P22 (2.6)	CCNG1 (2.5)	FAM73A (2.5)	WDR55 (2.4)
GO:0015909	long-chain fatty acid transport	0.91	>=0.20	C10orf112 (3.5)	SLC25A20 (3.4)	CYB561D1 (3.1)	HEATR4 (3.1)	ENSG00000236013 (2.6)	ARRDC4 (2.6)	DDHD2 (2.5)	TM6SF2 (2.5)	ENSG00000213882 (2.5)	PDE1C (2.4)
ENSG00000198763	MT-ND2 PPI subnetwork	0.91	>=0.20	NDUFA2 (8.6)	COX5A (7.1)	MRPS21 (5.6)	TRAPPC2L (4.0)	HSPE1 (3.5)	FAM195A (3.3)	NDUFAF3 (3.3)	PCCB (3.2)	ACSF3 (2.4)	SRA1 (2.3)
ENSG00000212876	ENSG00000212876 PPI subnetwork	0.91	>=0.20	NDUFA2 (8.6)	COX5A (7.1)	MRPS21 (5.6)	TRAPPC2L (4.0)	HSPE1 (3.5)	FAM195A (3.3)	NDUFAF3 (3.3)	PCCB (3.2)	ACSF3 (2.4)	SRA1 (2.3)
ENSG00000121858	TNFSF10 PPI subnetwork	0.91	>=0.20	COQ10B (3.8)	ZBTB6 (3.7)	NCK1 (3.5)	TMEM22 (2.4)	FHIT (2.4)	MARS2 (2.3)	DCUN1D1 (2.3)	P4HTM (2.2)	POLR3D (2.1)	CSF3R (2.1)
ENSG00000132906	CASP9 PPI subnetwork	0.91	>=0.20	SCAMP2 (2.9)	CFL1 (2.6)	NUMB (2.5)	CAMK1D (2.2)	UGP2 (2.1)	RC3H2 (2.1)	IPMK (2.1)	TNRC18 (2.0)	DUSP3 (1.9)	HIF1A (1.9)
ENSG00000142798	HSPG2 PPI subnetwork	0.91	>=0.20	LAMA2 (5.4)	RCN3 (5.2)	EFEMP2 (4.5)	LTBP3 (3.6)	SPON1 (3.5)	ADAM12 (3.2)	CRIM1 (3.1)	FGFR1 (3.1)	COL11A1 (3.1)	LAMB2 (2.9)
ENSG00000108848	LUC7L3 PPI subnetwork	0.91	>=0.20	ZBTB6 (3.7)	TRA2A (3.5)	IST1 (3.3)	ZBTB26 (3.1)	CCDC97 (3.1)	LSM12 (2.9)	NMT1 (2.9)	MLLT10 (2.8)	BPTF (2.7)	AP1G1 (2.4)
GO:0046415	urate metabolic process	0.91	>=0.20	GIPC2 (4.0)	PHLPP2 (3.5)	SLC4A9 (3.3)	ENSG00000227016 (3.0)	C10orf114 (2.7)	FAM186B (2.5)	ENSG00000258779 (2.4)	TRPC7 (2.4)	ABP1 (2.3)	PAPLN (2.2)
GO:0042092	type 2 immune response	0.91	>=0.20	PROX2 (3.7)	DND1 (2.9)	EVPLL (2.6)	ENSG00000227603 (2.6)	IL21 (2.3)	ENSG00000234902 (2.3)	ENSG00000258096 (2.2)	CALN1 (2.1)	EFHB (2.1)	ODF1 (2.0)
MP:0004609	vertebral fusion	0.91	>=0.20	SP5 (4.2)	CDH13 (3.9)	DCAKD (3.4)	BAI2 (2.8)	SETBP1 (2.6)	KCNG1 (2.6)	EFNA5 (2.6)	FGF18 (2.5)	SLC38A1 (2.5)	C1orf51 (2.5)
ENSG00000125356	NDUFA1 PPI subnetwork	0.91	>=0.20	NDUFA2 (8.3)	COX5A (6.8)	MRPS21 (5.3)	TRAPPC2L (4.0)	FAM195A (3.5)	PCCB (3.5)	HSPE1 (3.4)	NDUFAF3 (3.2)	ACSF3 (2.6)	COX19 (2.4)
KEGG_ANTIGEN_PROCESSING_AND_PRESENTATION	KEGG_ANTIGEN_PROCESSING_AND_PRESENTATION	0.91	>=0.20	CTSW (4.0)	FCGRT (2.9)	DNAJB4 (2.7)	C1orf54 (2.6)	CD14 (2.3)	HSPD1 (2.1)	HEATR4 (1.8)	ENSG00000234902 (1.7)	P4HTM (1.7)	SCAMP2 (1.7)
REACTOME_RNA_POLYMERASE_I_TRANSCRIPTION_TERMINATION	REACTOME_RNA_POLYMERASE_I_TRANSCRIPTION_TERMINATION	0.91	>=0.20	FCF1 (2.8)	LSM1 (2.7)	DDX20 (2.7)	DND1 (2.7)	TAF1B (2.7)	EIF2B5 (2.6)	RBM6 (2.6)	WDR55 (2.5)	C1orf51 (2.4)	ARIH2 (2.3)
MP:0002816	colitis	0.91	>=0.20	IL21 (5.1)	IKZF4 (5.0)	IL2 (3.8)	HIVEP3 (3.4)	ECM1 (3.0)	EIF4E3 (2.7)	PROX2 (2.6)	LAMP3 (2.4)	PML (2.2)	ENSG00000250427 (2.0)
GO:0007204	elevation of cytosolic calcium ion concentration	0.91	>=0.20	ENSG00000254839 (3.3)	ENSG00000227811 (3.3)	ENSG00000222017 (3.2)	ASB16 (3.2)	IKZF4 (2.8)	B3GALT1 (2.8)	GPR27 (2.7)	MAML3 (2.6)	C3orf71 (2.5)	ENSG00000224788 (2.3)
GO:0046364	monosaccharide biosynthetic process	0.91	>=0.20	MPI (3.5)	LINC00310 (3.2)	JAKMIP3 (3.1)	NCKIPSD (3.0)	UGP2 (2.9)	TAT (2.9)	BSN-AS2 (2.8)	KIAA1715 (2.8)	IPMK (2.8)	C17orf105 (2.7)
GO:0008544	epidermis development	0.91	>=0.20	DSC3 (6.8)	IL20RB (4.8)	HR (4.2)	SMAD5-AS1 (3.4)	ODZ2 (3.0)	ST6GALNAC2 (2.9)	ECM1 (2.4)	MST1R (2.2)	ERBB3 (2.1)	FZD10 (1.7)
MP:0002007	increased cellular sensitivity to gamma-irradiation	0.91	>=0.20	C17orf53 (3.9)	ENSG00000212997 (3.4)	PPCDC (3.0)	KIAA1429 (2.9)	CDCA2 (2.9)	SRA1 (2.5)	SPATS2 (2.5)	ENSG00000249862 (2.4)	RCCD1 (2.4)	BANK1 (2.4)
GO:0007015	actin filament organization	0.91	>=0.20	FHL2 (3.1)	CFL1 (3.1)	FAM172A (2.8)	ABP1 (2.6)	ENSG00000240405 (2.5)	MACF1 (2.4)	RHOA (2.4)	GIPC2 (2.3)	KLF7 (2.3)	KIAA0754 (2.3)
ENSG00000124145	SDC4 PPI subnetwork	0.91	>=0.20	COL11A1 (3.2)	EFEMP2 (3.2)	RCN3 (3.1)	CTNNA2 (2.6)	COL16A1 (2.6)	KIF26B (2.6)	MRPS21 (2.5)	MST1R (2.5)	GPR123 (2.4)	NAALADL2 (2.4)
GO:0042439	ethanolamine-containing compound metabolic process	0.91	>=0.20	NUDT12 (3.4)	EFHB (3.0)	LINC00304 (2.9)	SLC25A13 (2.6)	CES5A (2.6)	C1orf87 (2.6)	DPYD (2.5)	TM6SF2 (2.5)	AMT (2.4)	SLC38A7 (2.3)
REACTOME_DEPOSITION_OF_NEW_CENPA:CONTAINING_NUCLEOSOMES_AT_THE_CENTROMERE	REACTOME_DEPOSITION_OF_NEW_CENPA:CONTAINING_NUCLEOSOMES_AT_THE_CENTROMERE	0.91	>=0.20	CDCA2 (5.8)	DIAPH3 (5.3)	NCAPG (5.1)	PRC1 (4.5)	MPHOSPH9 (3.2)	C17orf53 (2.9)	TERF1 (2.0)	WDR90 (1.8)	MCTP1 (1.8)	KIAA1715 (1.7)
REACTOME_NUCLEOSOME_ASSEMBLY	REACTOME_NUCLEOSOME_ASSEMBLY	0.91	>=0.20	CDCA2 (5.8)	DIAPH3 (5.3)	NCAPG (5.1)	PRC1 (4.5)	MPHOSPH9 (3.2)	C17orf53 (2.9)	TERF1 (2.0)	WDR90 (1.8)	MCTP1 (1.8)	KIAA1715 (1.7)
ENSG00000198886	MT-ND4 PPI subnetwork	0.91	>=0.20	NDUFA2 (8.5)	COX5A (7.1)	MRPS21 (5.6)	TRAPPC2L (4.0)	HSPE1 (3.5)	NDUFAF3 (3.4)	FAM195A (3.3)	PCCB (3.3)	ACSF3 (2.7)	DLST (2.3)
GO:0030838	positive regulation of actin filament polymerization	0.91	>=0.20	WDPCP (3.2)	MCF2L2 (3.2)	GIPC2 (3.0)	ZBTB46 (2.9)	FAM186B (2.8)	IL20RB (2.7)	MAD1L1 (2.7)	ABP1 (2.4)	EVPLL (2.2)	ZNF524 (2.2)
GO:0046822	regulation of nucleocytoplasmic transport	0.91	>=0.20	HEATR4 (2.6)	ENSG00000258636 (2.6)	DLG1 (2.5)	ENSG00000233569 (2.4)	BBX (2.3)	RABGAP1 (2.3)	ATXN1L (2.3)	FOXP2 (2.2)	PP2D1 (2.2)	ZFAT (2.1)
MP:0004799	increased susceptibility to experimental autoimmune encephalomyelitis	0.91	>=0.20	IL2 (6.5)	IL21 (5.1)	CSF3R (3.6)	FYN (3.5)	CTSW (3.0)	ERBB3 (2.7)	HIVEP3 (2.4)	PML (2.3)	VPS54 (2.1)	TCF4 (2.1)
ENSG00000186842	ENSG00000186842 PPI subnetwork	0.91	>=0.20	UBOX5 (4.1)	PRPF3 (3.8)	SRSF6 (3.4)	FASTKD5 (3.3)	MRPS21 (3.2)	HSPE1 (3.2)	IST1 (3.1)	PA2G4 (3.1)	DRG1 (2.9)	MOB4 (2.9)
ENSG00000115884	SDC1 PPI subnetwork	0.91	>=0.20	OLFM4 (4.4)	MIR3187 (3.5)	COL16A1 (3.1)	RCN3 (3.1)	FGFR1 (3.0)	COL11A1 (3.0)	EFEMP2 (2.8)	DNM1 (2.6)	SOX5 (2.3)	NCAN (2.2)
GO:0008154	actin polymerization or depolymerization	0.91	>=0.20	FAM186B (3.3)	CFL1 (2.6)	FAM172A (2.6)	PRR14L (2.5)	MKRN1 (2.5)	RHOA (2.5)	TCTA (2.2)	VOPP1 (2.2)	NAV1 (2.2)	DND1 (2.2)
MP:0005671	abnormal response to transplant	0.91	>=0.20	IL21 (6.3)	CTSW (4.2)	PPY (4.0)	HIVEP3 (3.8)	FYN (3.5)	IL2 (3.4)	C4orf32 (3.0)	ENSG00000253792 (2.4)	DNAH5 (2.4)	MAGI2 (2.0)
GO:0005884	actin filament	0.91	>=0.20	NEXN (5.0)	FHL2 (4.1)	LMOD1 (4.0)	KLF7 (3.0)	ASXL3 (2.6)	ABRA (2.6)	PPP2R3A (2.4)	FAM120A (2.4)	IGF2BP3 (2.3)	ENSG00000227603 (2.3)
MP:0001780	decreased brown adipose tissue amount	0.91	>=0.20	SORT1 (3.0)	BPTF (2.8)	HSD17B12 (2.7)	HIVEP3 (2.4)	ENSG00000233569 (2.4)	SYPL2 (2.4)	NEXN-AS1 (2.3)	VPS54 (2.3)	MAU2 (2.1)	FAM195A (2.0)
ENSG00000172757	CFL1 PPI subnetwork	0.91	>=0.20	LMOD1 (5.4)	CFL1 (4.6)	FHL2 (4.1)	NEXN (4.0)	RHOA (3.8)	UGP2 (2.7)	FAM172A (2.6)	SBNO1 (2.6)	MALAT1 (2.5)	HIF1A (2.5)
ENSG00000174123	TLR10 PPI subnetwork	0.91	>=0.20	CD14 (4.2)	CSF3R (4.1)	SLC25A20 (3.5)	C3orf71 (2.8)	PCCB (2.7)	PPAPDC1B (2.7)	C10orf114 (2.6)	ENSG00000251603 (2.3)	MCCC1 (2.0)	SUOX (2.0)
GO:0006916	anti-apoptosis	0.91	>=0.20	DNAJB4 (2.8)	LINC00304 (2.4)	KLF6 (2.4)	HSPD1 (2.3)	ZBTB20 (2.2)	CCNG1 (2.1)	ENSG00000255310 (2.1)	PHACTR1 (2.1)	KCNG2 (2.0)	ENSG00000254556 (2.0)
MP:0008501	increased IgG2b level	0.91	>=0.20	IL21 (7.1)	IL2 (6.8)	IKZF4 (3.9)	HIVEP3 (3.5)	BANK1 (3.4)	HIF1A (3.0)	CTSW (2.6)	LAMP3 (2.1)	CD300LG (2.0)	SLC38A1 (2.0)
GO:0043413	macromolecule glycosylation	0.91	>=0.20	PPAPDC1B (5.3)	EDEM2 (5.0)	JMJD8 (4.1)	DNAJC1 (4.1)	UFL1 (3.8)	SCAMP2 (2.9)	TMEM101 (2.8)	POLR3D (2.7)	C3orf39 (2.6)	TMUB2 (2.6)
GO:0006486	protein glycosylation	0.91	>=0.20	PPAPDC1B (5.3)	EDEM2 (5.0)	JMJD8 (4.1)	DNAJC1 (4.1)	UFL1 (3.8)	SCAMP2 (2.9)	TMEM101 (2.8)	POLR3D (2.7)	C3orf39 (2.6)	TMUB2 (2.6)
ENSG00000072832	CRMP1 PPI subnetwork	0.91	>=0.20	CCDC97 (3.6)	LSM12 (2.9)	IP6K2 (2.6)	PTBP1 (2.6)	DALRD3 (2.5)	EXOSC7 (2.3)	CEP120 (2.3)	NDUFAF3 (2.2)	FCGRT (2.2)	SLC35A4 (2.2)
GO:0009065	glutamine family amino acid catabolic process	0.91	>=0.20	ENSG00000228201 (4.4)	IPMK (3.3)	FAM186B (2.6)	C10orf112 (2.5)	ENSG00000247809 (2.5)	ENSG00000250427 (2.5)	HEATR4 (2.4)	SLC4A9 (2.2)	ERBB4 (2.2)	ENSG00000254652 (2.1)
GO:0071702	organic substance transport	0.91	>=0.20	TM6SF2 (4.2)	C10orf112 (4.2)	SLC25A13 (3.3)	SLC38A3 (3.1)	NAGS (3.0)	AMT (2.8)	CPS1 (2.5)	ENSG00000233569 (2.3)	GPER (2.3)	TMEM38B (2.2)
GO:0070307	lens fiber cell development	0.91	>=0.20	CRYBA1 (10.8)	DIAPH3-AS1 (2.9)	KIF6 (2.9)	SLC38A3 (2.6)	ENSG00000250427 (2.4)	BMP8A (2.2)	CADM1 (2.2)	NOX3 (2.2)	ENSG00000258779 (2.2)	SMAD5-AS1 (2.1)
MP:0000130	abnormal trabecular bone morphology	0.91	>=0.20	COL11A1 (6.2)	RCN3 (5.3)	COL16A1 (4.1)	ADAM12 (3.8)	PTPRD (3.4)	FGFR1 (3.3)	ENSG00000251603 (2.8)	EFEMP2 (2.8)	ARRDC4 (2.8)	SASH1 (2.7)
ENSG00000197498	RPF2 PPI subnetwork	0.91	>=0.20	POLR3D (4.2)	QTRT1 (3.9)	NPM1 (3.6)	SMYD5 (3.5)	PA2G4 (3.5)	ZZZ3 (3.3)	EXOSC7 (3.3)	SSSCA1 (3.3)	C7orf50 (3.1)	WDR55 (3.1)
GO:0016860	intramolecular oxidoreductase activity	0.91	>=0.20	EDEM2 (4.8)	PCCB (3.3)	JMJD8 (3.2)	FCGRT (3.0)	G6PC3 (3.0)	TMEM101 (2.9)	SCAMP2 (2.8)	TMBIM6 (2.7)	RPP25 (2.6)	C17orf58 (2.5)
MP:0002075	abnormal coat/hair pigmentation	0.91	>=0.20	PHACTR1 (3.4)	ST6GALNAC2 (2.8)	BNC2 (2.8)	DSC3 (2.3)	WDPCP (2.2)	ODZ2 (2.2)	ERBB3 (2.2)	ARSA (2.1)	ENSG00000181296 (1.9)	LAMA2 (1.9)
ENSG00000166793	YPEL4 PPI subnetwork	0.91	>=0.20	PA2G4 (4.2)	GAK (3.7)	HARS (3.1)	NPM1 (3.0)	DLST (2.9)	QTRT1 (2.9)	VPS33B (2.7)	USP19 (2.6)	FASTKD5 (2.6)	USP4 (2.5)
KEGG_PENTOSE_PHOSPHATE_PATHWAY	KEGG_PENTOSE_PHOSPHATE_PATHWAY	0.91	>=0.20	ADAD1 (3.4)	MPI (3.2)	BOLL (3.0)	JAKMIP3 (2.8)	UGP2 (2.8)	ACSF3 (2.8)	ACTL7B (2.6)	GALNS (2.6)	ENSG00000228075 (2.5)	NUDT18 (2.5)
GO:0031080	Nup107-160 complex	0.91	>=0.20	EBLN2 (3.4)	PRPF3 (3.2)	PIK3C3 (3.0)	GOPC (2.9)	EXOSC7 (2.7)	DDX20 (2.6)	ENSG00000258944 (2.5)	NPM1 (2.4)	FBXL4 (2.3)	IPO9 (2.2)
GO:0010466	negative regulation of peptidase activity	0.91	>=0.20	IL20RB (5.4)	ENSG00000253656 (3.1)	ENSG00000230962 (2.9)	BSN-AS2 (2.8)	BLID (2.6)	CRYBA1 (2.5)	C1orf87 (2.5)	DSC3 (2.4)	ENSG00000240405 (2.3)	ECM1 (2.3)
GO:0071260	cellular response to mechanical stimulus	0.91	>=0.20	FAM186B (3.9)	ENSG00000258944 (2.9)	ENSG00000226387 (2.8)	ENSG00000234902 (2.7)	ENSG00000234350 (2.7)	ASB16 (2.5)	ENSG00000227603 (2.5)	C3orf62 (2.4)	BLID (2.4)	ENSG00000253753 (2.4)
MP:0004091	abnormal Z lines	0.91	>=0.20	ABRA (6.9)	SYPL2 (6.1)	RBFOX1 (4.6)	NEXN (3.9)	CDH15 (3.9)	ARSA (3.1)	TMEM38B (3.0)	PPP2R3A (2.8)	ASTN2 (2.6)	PTP4A3 (2.5)
MP:0001654	hepatic necrosis	0.91	>=0.20	TAT (3.6)	GP6 (3.4)	EIF4E3 (3.3)	FYN (3.2)	KLF6 (3.0)	IKZF4 (2.5)	IL21 (2.4)	SLC38A3 (2.4)	IL2 (2.4)	PITPNM2 (2.3)
ENSG00000168255	POLR2J3 PPI subnetwork	0.91	>=0.20	LSM1 (3.6)	SSSCA1 (3.6)	MRPS21 (3.3)	TRAPPC2L (3.1)	PRR14L (2.8)	FIBP (2.6)	DRG1 (2.6)	NDUFA2 (2.5)	ENSG00000250075 (2.5)	CCDC97 (2.3)
ENSG00000197373	ENSG00000197373 PPI subnetwork	0.91	>=0.20	LSM1 (3.6)	SSSCA1 (3.6)	MRPS21 (3.3)	TRAPPC2L (3.1)	PRR14L (2.8)	FIBP (2.6)	DRG1 (2.6)	NDUFA2 (2.5)	ENSG00000250075 (2.5)	CCDC97 (2.3)
GO:0051187	cofactor catabolic process	0.91	>=0.20	PCCB (3.8)	ACSF3 (3.7)	EFHB (3.6)	COX5A (3.4)	DLST (3.3)	MCCC1 (3.2)	FASTKD5 (3.0)	FAM195A (2.9)	ENSG00000251455 (2.9)	UGP2 (2.6)
GO:0051250	negative regulation of lymphocyte activation	0.91	>=0.20	IL21 (3.3)	NEXN-AS1 (3.1)	IKZF4 (3.1)	NOX3 (2.9)	BAG4 (2.4)	LAMP3 (2.4)	ENSG00000197727 (2.4)	ZBTB26 (2.3)	FYN (2.2)	IL2 (2.2)
GO:0034312	diol biosynthetic process	0.91	>=0.20	NOX3 (2.9)	KIF26B (2.9)	RPS6KL1 (2.7)	COQ10B (2.5)	POU5F2 (2.3)	NRSN1 (2.3)	MCF2L2 (2.2)	B3GALT1 (2.2)	FIGN (2.2)	PRR14L (2.1)
GO:0009713	catechol-containing compound biosynthetic process	0.91	>=0.20	NOX3 (2.9)	KIF26B (2.9)	RPS6KL1 (2.7)	COQ10B (2.5)	POU5F2 (2.3)	NRSN1 (2.3)	MCF2L2 (2.2)	B3GALT1 (2.2)	FIGN (2.2)	PRR14L (2.1)
GO:0042423	catecholamine biosynthetic process	0.91	>=0.20	NOX3 (2.9)	KIF26B (2.9)	RPS6KL1 (2.7)	COQ10B (2.5)	POU5F2 (2.3)	NRSN1 (2.3)	MCF2L2 (2.2)	B3GALT1 (2.2)	FIGN (2.2)	PRR14L (2.1)
GO:0006520	cellular amino acid metabolic process	0.91	>=0.20	ASNS (3.7)	GSS (3.6)	MCCC1 (3.4)	SUOX (3.3)	PCCB (3.1)	NUDT12 (3.0)	SLC25A13 (3.0)	ACSF3 (2.8)	TAT (2.8)	TARS2 (2.7)
ENSG00000006075	CCL3 PPI subnetwork	0.91	>=0.20	CD14 (4.5)	CSF3R (3.6)	KCNJ2 (2.8)	PAPPA2 (2.7)	HIVEP3 (2.7)	BANK1 (2.6)	ENSG00000226387 (2.6)	JAKMIP2 (2.3)	ZFAT (2.3)	SH2B3 (2.3)
GO:0005689	U12-type spliceosomal complex	0.91	>=0.20	BSN-AS2 (4.0)	IST1 (3.7)	PRPF3 (3.2)	DRG1 (3.1)	MRPS21 (3.1)	FUBP1 (3.0)	EXOSC7 (3.0)	NDUFA2 (2.9)	UBOX5 (2.8)	SSSCA1 (2.8)
ENSG00000196611	MMP1 PPI subnetwork	0.91	>=0.20	CD14 (3.2)	EFEMP2 (3.0)	BLID (2.9)	HIF1A (2.8)	SOX6 (2.7)	TGM4 (2.6)	C21orf37 (2.5)	FGFR1 (2.5)	RCN3 (2.5)	ENSG00000232874 (2.5)
GO:0050873	brown fat cell differentiation	0.91	>=0.20	GPR146 (3.0)	ACSF3 (2.7)	ENSG00000230962 (2.3)	ANO4 (2.3)	ENSG00000197727 (2.3)	HEATR4 (2.2)	ZCCHC4 (2.2)	DDHD2 (2.1)	COQ10B (2.1)	PACRG (2.0)
GO:0006406	mRNA export from nucleus	0.91	>=0.20	TRA2A (4.9)	FUBP1 (4.4)	SRSF6 (3.9)	C3orf62 (3.6)	PRPF3 (3.5)	RBM5 (3.5)	RBM6 (3.3)	SF3B1 (3.1)	FAM160B2 (2.7)	IST1 (2.7)
GO:0031100	organ regeneration	0.91	>=0.20	LIN28B (4.2)	ENSG00000258096 (4.0)	ENSG00000250075 (3.5)	CCNG1 (3.1)	FAM186B (2.9)	ENSG00000227603 (2.6)	ENSG00000226387 (2.6)	ARRDC4 (2.5)	CPS1 (2.5)	LINC00304 (2.4)
ENSG00000007816	ENSG00000007816 PPI subnetwork	0.91	>=0.20	QTRT1 (4.3)	SSSCA1 (3.9)	MARS2 (3.7)	WDR55 (3.7)	SMYD5 (3.7)	POLR3D (3.7)	EXOSC7 (3.5)	IMPDH2 (3.3)	RPS11 (3.1)	PA2G4 (3.1)
GO:0008360	regulation of cell shape	0.91	>=0.20	C8orf48 (4.2)	ENSG00000240405 (3.3)	C1orf54 (2.7)	PPP1R13B (2.5)	ENSG00000224788 (2.4)	KLF7 (2.3)	ENSG00000245070 (2.3)	RHOA (2.3)	TBC1D28 (2.3)	MARVELD3 (2.3)
GO:0006493	protein O-linked glycosylation	0.91	>=0.20	TCTA (3.3)	ENSG00000234902 (2.9)	TMEM101 (2.8)	NICN1 (2.7)	TMEM175 (2.6)	GALNS (2.6)	C3orf39 (2.6)	C7orf50 (2.5)	C4orf32 (2.5)	EDEM2 (2.4)
GO:0016459	myosin complex	0.91	>=0.20	ABRA (6.7)	SYPL2 (5.4)	NEXN (5.3)	RBFOX1 (4.3)	CDH15 (3.3)	PPP2R3A (3.1)	TMEM38B (2.5)	MYH7B (2.4)	PTP4A3 (2.2)	EXD3 (2.2)
MP:0000359	abnormal mast cell morphology	0.91	>=0.20	IL2 (6.0)	IL21 (5.1)	C4orf32 (2.6)	NOX3 (2.3)	IKZF4 (2.3)	JAKMIP3 (2.3)	TGM4 (2.2)	USP4 (2.1)	CD300LG (2.1)	EIF4E3 (2.0)
ENSG00000120071	KIAA1267 PPI subnetwork	0.91	>=0.20	RABGAP1 (3.8)	MSL2 (3.0)	LSM1 (3.0)	PPP1R13B (2.7)	RPS20P22 (2.7)	ZBTB26 (2.7)	PAFAH1B1 (2.6)	PRPF3 (2.5)	RBM6 (2.5)	WHSC1L1 (2.5)
ENSG00000215902	ENSG00000215902 PPI subnetwork	0.91	>=0.20	UBOX5 (4.3)	PRPF3 (3.8)	SRSF6 (3.4)	MRPS21 (3.3)	FASTKD5 (3.2)	HSPE1 (3.2)	IST1 (3.1)	PA2G4 (3.0)	MAML3 (3.0)	PTBP1 (2.8)
MP:0002499	chronic inflammation	0.91	>=0.20	CSF3R (4.7)	CD14 (4.0)	OLFM4 (4.0)	IL21 (3.7)	IL2 (3.5)	HIF1A (3.3)	KCNJ2 (2.9)	PLCB2 (2.7)	SLC38A2 (2.2)	ENSG00000253656 (2.1)
GO:0031214	biomineral tissue development	0.91	>=0.20	C21orf37 (7.9)	PAPLN (7.0)	PTPRD (3.7)	LINC00310 (3.6)	COL11A1 (3.2)	ASXL3 (2.6)	MAGI2 (2.6)	DCBLD1 (2.5)	FAM186B (2.5)	ENSG00000258944 (2.3)
MP:0008596	increased circulating interleukin-6 level	0.91	>=0.20	CSF3R (3.6)	CD14 (3.4)	KLF6 (3.3)	COQ10B (3.0)	PLCB2 (2.7)	FCGRT (2.6)	SLC38A2 (2.4)	SH2B3 (2.3)	GPR146 (2.2)	IL2 (2.2)
KEGG_BIOSYNTHESIS_OF_UNSATURATED_FATTY_ACIDS	KEGG_BIOSYNTHESIS_OF_UNSATURATED_FATTY_ACIDS	0.91	>=0.20	HSD17B12 (5.2)	ENSG00000213882 (3.3)	SLC25A20 (3.2)	ZFYVE21 (2.9)	TSKU (2.6)	PCCB (2.6)	SLC25A13 (2.3)	PET112 (2.2)	TM6SF2 (2.2)	SORT1 (2.1)
ENSG00000101966	XIAP PPI subnetwork	0.91	>=0.20	SH3GLB1 (3.2)	RC3H2 (2.7)	PML (2.5)	NUMB (2.4)	ZBTB6 (2.3)	PISD (2.3)	C17orf58 (2.3)	UGP2 (2.2)	PURG (2.2)	ZDHHC3 (2.1)
GO:0061077	chaperone-mediated protein folding	0.91	>=0.20	HSPD1 (8.1)	FAM120AOS (3.6)	DNAJB4 (3.3)	HSPE1 (3.0)	LINC00304 (3.0)	PROX2 (3.0)	NUFIP2 (2.9)	C17orf65 (2.8)	STRBP (2.8)	LETM2 (2.7)
GO:0070585	protein localization in mitochondrion	0.91	>=0.20	COX19 (3.8)	PET112 (3.3)	DLST (2.7)	FAM195A (2.7)	DCAF16 (2.7)	LINC00304 (2.6)	SMYD5 (2.6)	HSPD1 (2.5)	ZCCHC4 (2.5)	LSM1 (2.5)
GO:0043235	receptor complex	0.91	>=0.20	CTSW (4.2)	CDH15 (3.4)	HIVEP3 (3.3)	SLC44A2 (2.7)	PITPNM2 (2.6)	DAG1 (2.5)	CSF3R (2.5)	B3GALT1 (2.4)	CD14 (2.4)	GPR123 (2.3)
ENSG00000136653	RASSF5 PPI subnetwork	0.91	>=0.20	SH3GLB1 (4.2)	FYN (3.4)	KLF7 (3.0)	TCTA (3.0)	RHOA (3.0)	RAB5A (3.0)	SLC44A2 (2.9)	MOB4 (2.9)	FAM120AOS (2.8)	GNAQ (2.5)
ENSG00000084073	ZMPSTE24 PPI subnetwork	0.91	>=0.20	HSD17B12 (3.5)	JMJD8 (3.4)	DNAJC1 (3.3)	DCUN1D1 (2.9)	KIAA1715 (2.9)	C3orf39 (2.6)	EDEM2 (2.6)	TMEM101 (2.5)	SLC38A7 (2.4)	KCNG1 (2.4)
MP:0005669	increased circulating leptin level	0.91	>=0.20	KCNK16 (3.3)	KCNC2 (3.1)	C10orf112 (2.8)	PAPPA2 (2.4)	GPR146 (2.3)	PTPRT (2.3)	FHIT (2.2)	SH3GLB1 (2.2)	GAD1 (2.2)	KCND3 (2.2)
ENSG00000138442	WDR12 PPI subnetwork	0.91	>=0.20	NPM1 (4.6)	PA2G4 (3.9)	POLR3D (3.8)	ZZZ3 (3.6)	IMPDH2 (3.5)	EXOSC7 (3.3)	QTRT1 (3.3)	SMYD5 (2.9)	DDX20 (2.9)	SSSCA1 (2.8)
MP:0002113	abnormal skeleton development	0.91	>=0.20	COL11A1 (4.7)	FGFR1 (4.1)	PTPRD (4.0)	DNAJC1 (3.1)	CD300LG (2.8)	RCN3 (2.8)	SMAD5 (2.7)	PISD (2.7)	ZNF423 (2.7)	SETBP1 (2.7)
GO:0002712	regulation of B cell mediated immunity	0.91	>=0.20	IL21 (4.5)	IL2 (4.0)	PROX2 (3.5)	ENSG00000258779 (2.9)	ENSG00000227811 (2.8)	ENSG00000258096 (2.7)	HIVEP3 (2.7)	DNAH5 (2.6)	CYP2W1 (2.3)	EVPLL (2.1)
GO:0030730	sequestering of triglyceride	0.91	>=0.20	HEATR4 (3.6)	NUDT12 (3.2)	ENSG00000213882 (2.9)	SLC25A20 (2.7)	PISD (2.6)	C8orf48 (2.6)	ZDHHC3 (2.3)	BOLL (2.3)	ENSG00000229775 (2.1)	PHACTR1 (2.0)
GO:0043486	histone exchange	0.91	>=0.20	DIAPH3 (4.3)	NAALADL2 (4.0)	ODF1 (3.4)	MPHOSPH9 (2.9)	C17orf53 (2.8)	ENSG00000227811 (2.7)	DCAF16 (2.6)	C17orf105 (2.5)	CDCA2 (2.4)	ACTL7B (2.3)
ENSG00000129757	CDKN1C PPI subnetwork	0.91	>=0.20	CDH15 (5.7)	C17orf53 (3.4)	NCAPG (3.4)	PRC1 (3.1)	CDCA2 (2.9)	NAV1 (2.8)	CDHR3 (2.4)	RCCD1 (2.3)	DPYSL4 (2.2)	DIAPH3 (2.1)
GO:0070988	demethylation	0.91	>=0.20	C1orf51 (3.8)	PRPF40B (3.2)	DND1 (3.2)	FAM160B2 (2.7)	TM6SF2 (2.6)	WDPCP (2.3)	CDHR3 (2.2)	C10orf112 (2.2)	HARS2 (2.1)	ZNF821 (2.1)
GO:0007140	male meiosis	0.91	>=0.20	ADAD1 (8.1)	BOLL (5.4)	ENSG00000225399 (4.1)	CCDC36 (3.7)	ENSG00000227603 (3.1)	LIN28B (3.0)	MCF2L2 (2.8)	ENSG00000233569 (2.7)	ENSG00000228075 (2.6)	ENSG00000229775 (2.4)
ENSG00000100599	RIN3 PPI subnetwork	0.91	>=0.20	PAFAH1B1 (4.7)	ENSG00000239213 (3.5)	FAM109A (2.9)	SASH1 (2.9)	TMEM22 (2.6)	FAM120AOS (2.6)	DPYSL4 (2.6)	FGFR1 (2.4)	ACVR2A (2.2)	STK32C (2.1)
ENSG00000004700	RECQL PPI subnetwork	0.91	>=0.20	IPO9 (3.6)	C17orf53 (3.6)	C17orf65 (3.4)	NCAPG (3.3)	DIAPH3 (3.3)	RCCD1 (3.3)	CDCA2 (3.1)	DEPDC5 (2.9)	WDR90 (2.8)	PRC1 (2.6)
REACTOME_XENOBIOTICS	REACTOME_XENOBIOTICS	0.91	>=0.20	TAT (8.5)	TM6SF2 (6.8)	CPS1 (4.9)	NAGS (3.9)	TSKU (3.8)	SLC38A3 (3.1)	EVPLL (2.9)	ENSG00000213882 (2.7)	APOB (2.3)	PACRG (2.2)
REACTOME_REGULATION_OF_INSULIN:LIKE_GROWTH_FACTOR_IGF_ACTIVITY_BY_INSULIN:LIKE_GROWTH_FACTOR_BINDING_PROTEINS_IGFBPS	REACTOME_REGULATION_OF_INSULIN:LIKE_GROWTH_FACTOR_IGF_ACTIVITY_BY_INSULIN:LIKE_GROWTH_FACTOR_BINDING_PROTEINS_IGFBPS	0.91	>=0.20	LAMA2 (3.9)	ADAM12 (3.4)	ECM1 (3.3)	APOB (3.0)	PRR16 (3.0)	FGF18 (2.9)	FCGRT (2.8)	TAT (2.8)	ABP1 (2.7)	EFEMP2 (2.7)
ENSG00000138326	RPS24 PPI subnetwork	0.91	>=0.20	RPS11 (5.3)	NPM1 (5.0)	IMPDH2 (4.8)	QARS (4.1)	WDR55 (3.8)	CCT7 (3.5)	HSPE1 (3.4)	QTRT1 (3.2)	POLR3D (3.0)	HARS (2.9)
ENSG00000197930	ERO1L PPI subnetwork	0.91	>=0.20	EDEM2 (4.0)	TMEM101 (3.9)	C3orf71 (3.3)	AMT (3.2)	MPI (3.1)	NDUFAF3 (3.0)	UFL1 (3.0)	ZDHHC3 (2.8)	ASNS (2.7)	PPAPDC1B (2.7)
GO:0032587	ruffle membrane	0.91	>=0.20	KIAA0754 (3.8)	SLC44A2 (3.3)	SH2B3 (3.3)	FGF18 (3.2)	NCAN (3.2)	EFEMP2 (2.9)	TCTA (2.5)	CTSW (2.5)	PIEZO1 (2.4)	MACF1 (2.4)
ENSG00000136149	ENSG00000136149 PPI subnetwork	0.92	>=0.20	RPS11 (8.1)	IMPDH2 (4.0)	ENSG00000220110 (3.5)	NPM1 (3.2)	QARS (2.9)	CCT7 (2.5)	EXOSC7 (2.5)	POLR3D (2.5)	WDR55 (2.5)	DDHD2 (2.4)
GO:0019841	retinol binding	0.92	>=0.20	TM6SF2 (4.3)	APOB (4.3)	GNAT1 (4.0)	NAGS (3.5)	CPS1 (3.3)	C10orf112 (2.6)	NCK1 (2.6)	C1orf51 (2.5)	ENSG00000258779 (2.5)	PTPRT (2.4)
MP:0008037	abnormal T cell morphology	0.92	>=0.20	CTSW (5.2)	IL2 (4.8)	IL21 (3.8)	IKZF4 (2.7)	ENSG00000253792 (2.6)	KCNG1 (2.6)	EIF4E3 (2.5)	HIVEP3 (2.4)	C4orf32 (2.3)	PITPNM2 (2.1)
ENSG00000122194	PLG PPI subnetwork	0.92	>=0.20	TAT (3.9)	APOB (3.7)	SLC38A3 (3.5)	CPS1 (3.2)	EFEMP2 (3.0)	ECM1 (2.9)	FHL2 (2.8)	PRR16 (2.7)	LAMA2 (2.6)	RBMS1 (2.4)
MP:0003222	increased cardiomyocyte apoptosis	0.92	>=0.20	KCNG2 (3.2)	LINC00304 (3.2)	ABRA (3.0)	MYH7B (3.0)	ACVR2A (2.9)	ENSG00000236013 (2.6)	AP1G1 (2.4)	PPP2R3A (2.4)	CAMK2D (2.4)	RPP25 (2.2)
GO:0007339	binding of sperm to zona pellucida	0.92	>=0.20	ODF1 (7.3)	ENSG00000228075 (5.9)	ACTL7B (5.8)	C17orf105 (4.7)	DIAPH3-AS1 (4.0)	CNBD1 (3.8)	ADAD1 (3.5)	ENSG00000249618 (3.4)	BOLL (3.4)	ENSG00000258096 (3.0)
GO:0004181	metallocarboxypeptidase activity	0.92	>=0.20	PPY (5.5)	C10orf112 (4.3)	LAMA2 (2.7)	GALNS (2.6)	BSN-AS2 (2.6)	MIR3187 (2.5)	WDPCP (2.5)	ASB16 (2.3)	KCNK16 (2.2)	MAGI2 (2.2)
ENSG00000141076	CIRH1A PPI subnetwork	0.92	>=0.20	SMYD5 (4.1)	QTRT1 (3.9)	SSSCA1 (3.9)	POLR3D (3.8)	WDR55 (3.6)	MARS2 (3.6)	EXOSC7 (3.4)	DDX20 (3.0)	TAF1B (3.0)	NPM1 (2.8)
GO:0042573	retinoic acid metabolic process	0.92	>=0.20	TSHZ2 (3.3)	TSKU (3.1)	C1orf87 (2.8)	JAKMIP3 (2.6)	ENSG00000181296 (2.6)	EVPLL (2.6)	ENSG00000258944 (2.6)	KIAA0825 (2.6)	IL20RB (2.4)	PURG (2.4)
KEGG_SMALL_CELL_LUNG_CANCER	KEGG_SMALL_CELL_LUNG_CANCER	0.92	>=0.20	DAG1 (2.9)	PAPLN (2.9)	EFNB2 (2.8)	RC3H2 (2.8)	DCUN1D1 (2.6)	PIEZO1 (2.3)	WHSC1L1 (2.3)	KIAA0317 (2.3)	ENSG00000240405 (2.3)	DCAKD (2.3)
MP:0004876	decreased mean systemic arterial blood pressure	0.92	>=0.20	LMOD1 (4.3)	LHCGR (4.1)	PAPPA2 (3.7)	PLCL1 (3.3)	KCND3 (2.6)	CACNB2 (2.4)	MSI2 (2.3)	FAM160A1 (2.2)	KCNG2 (2.2)	SMAD5-AS1 (2.2)
GO:0045351	type I interferon biosynthetic process	0.92	>=0.20	BSN-AS2 (3.4)	ZFAT (2.9)	PML (2.9)	OXR1 (2.8)	ZBTB26 (2.5)	C8orf48 (2.4)	PROX2 (2.4)	SFI1 (2.3)	EBLN2 (2.1)	ENSG00000253753 (1.9)
REACTOME_PREFOLDIN_MEDIATED_TRANSFER_OF_SUBSTRATE__TO_CCTTRIC	REACTOME_PREFOLDIN_MEDIATED_TRANSFER_OF_SUBSTRATE__TO_CCTTRIC	0.92	>=0.20	HARS (4.6)	CCT7 (4.0)	HSPE1 (3.7)	IK (2.7)	GSS (2.5)	MIR3187 (2.4)	ANAPC4 (2.3)	PSMD2 (2.2)	IMPDH2 (2.2)	CDC5L (2.2)
REACTOME_COOPERATION_OF_PREFOLDIN_AND_TRICCCT__IN_ACTIN_AND_TUBULIN_FOLDING	REACTOME_COOPERATION_OF_PREFOLDIN_AND_TRICCCT__IN_ACTIN_AND_TUBULIN_FOLDING	0.92	>=0.20	HARS (4.6)	CCT7 (4.0)	HSPE1 (3.7)	IK (2.7)	GSS (2.5)	MIR3187 (2.4)	ANAPC4 (2.3)	PSMD2 (2.2)	IMPDH2 (2.2)	CDC5L (2.2)
REACTOME_VIRAL_MRNA_TRANSLATION	REACTOME_VIRAL_MRNA_TRANSLATION	0.92	>=0.20	RPS11 (10.7)	ENSG00000220110 (4.1)	QARS (3.9)	IMPDH2 (3.7)	RPS20P22 (2.9)	NPM1 (2.9)	CCNG1 (2.6)	SRSF6 (2.1)	DDHD2 (2.0)	FAM73A (1.8)
GO:0006898	receptor-mediated endocytosis	0.92	>=0.20	ENSG00000239213 (3.9)	MPP3 (3.8)	PAPLN (3.1)	FAM186B (2.9)	NEXN-AS1 (2.8)	TRPC7 (2.7)	FAM109A (2.5)	RAB11FIP5 (2.5)	DUSP3 (2.4)	ENSG00000240405 (2.4)
ENSG00000128534	NAA38 PPI subnetwork	0.92	>=0.20	DDHD2 (4.1)	BAG4 (4.1)	RPS20P22 (3.6)	WHSC1L1 (3.4)	PPAPDC1B (2.9)	C3orf62 (2.9)	C4orf32 (2.8)	NDUFA2 (2.8)	TRAPPC2L (2.8)	ERBB3 (2.8)
ENSG00000105486	LIG1 PPI subnetwork	0.92	>=0.20	IPO9 (4.2)	WDR90 (3.0)	PA2G4 (2.5)	C17orf53 (2.2)	ENSG00000182109 (2.1)	PML (2.1)	ENSG00000197727 (2.1)	RPP25 (2.1)	DCAKD (2.1)	SFI1 (2.0)
MP:0009548	abnormal platelet aggregation	0.92	>=0.20	GP6 (8.8)	BLID (2.7)	FHL2 (2.7)	HIVEP3 (2.4)	PITPNM2 (2.4)	KCNJ2 (2.3)	CNBD1 (2.3)	TAT (2.3)	CTSW (2.1)	BANK1 (2.0)
REACTOME_RNA_POLYMERASE_I_PROMOTER_OPENING	REACTOME_RNA_POLYMERASE_I_PROMOTER_OPENING	0.92	>=0.20	ENSG00000250075 (2.6)	C17orf105 (2.0)	SNX32 (1.9)	PPY (1.9)	PYY (1.8)	JMJD8 (1.7)	GALNS (1.7)	MSI2 (1.6)	ENSG00000227811 (1.6)	GPR27 (1.6)
GO:0061039	ovum-producing ovary development	0.92	>=0.20	LHCGR (4.0)	ENSG00000229775 (3.8)	MAML3 (3.4)	CCDC36 (3.3)	ENSG00000250075 (2.9)	ENSG00000226387 (2.8)	CYP2W1 (2.7)	ADAD1 (2.5)	DIAPH3-AS1 (2.5)	ENSG00000258096 (2.4)
REACTOME_INTEGRIN_CELL_SURFACE_INTERACTIONS	REACTOME_INTEGRIN_CELL_SURFACE_INTERACTIONS	0.92	>=0.20	SLC44A2 (4.2)	RCN3 (4.2)	EFEMP2 (4.0)	DAAM2 (3.4)	DAG1 (3.2)	C1orf54 (3.1)	PIEZO1 (3.0)	MACF1 (2.9)	COL11A1 (2.8)	FMNL3 (2.6)
REACTOME_DCC_MEDIATED_ATTRACTIVE_SIGNALING	REACTOME_DCC_MEDIATED_ATTRACTIVE_SIGNALING	0.92	>=0.20	ENSG00000239213 (4.0)	IL20RB (3.9)	JAKMIP2 (3.1)	DNAH5 (2.9)	PTK2 (2.7)	GP6 (2.7)	FMNL3 (2.6)	MCTP1 (2.5)	SASH1 (2.4)	SORCS3 (2.3)
ENSG00000144061	NPHP1 PPI subnetwork	0.92	>=0.20	LMOD1 (4.3)	PLCD3 (3.1)	KCNG1 (2.8)	PIEZO1 (2.8)	MACF1 (2.8)	POU5F2 (2.6)	NAV1 (2.5)	TARS2 (2.5)	FAM109A (2.4)	PLCL1 (2.4)
ENSG00000172301	C17orf79 PPI subnetwork	0.92	>=0.20	TBC1D28 (3.0)	KIF6 (3.0)	MCF2L2 (2.8)	ENSG00000253792 (2.6)	ZBTB6 (2.4)	ASXL3 (2.4)	NUFIP2 (2.2)	SP4 (2.2)	DRG1 (2.1)	KLF7 (2.1)
ENSG00000167977	KCTD5 PPI subnetwork	0.92	>=0.20	STUB1 (4.5)	MUS81 (3.0)	SCYL1 (2.8)	KLF7 (2.8)	POU5F2 (2.7)	DCUN1D1 (2.6)	OSBPL2 (2.6)	TRPC4AP (2.6)	MIPOL1 (2.5)	LINC00354 (2.4)
ENSG00000111364	DDX55 PPI subnetwork	0.92	>=0.20	POLR3D (4.1)	ZZZ3 (4.1)	NPM1 (4.0)	DDX20 (3.5)	PA2G4 (3.5)	EXOSC7 (3.2)	DRG1 (3.2)	IK (3.2)	SMYD5 (3.2)	WDR55 (3.1)
GO:0072655	establishment of protein localization in mitochondrion	0.92	>=0.20	COX19 (3.8)	PET112 (3.5)	SMYD5 (2.9)	FAM195A (2.7)	DLST (2.7)	LINC00304 (2.6)	MRPS21 (2.6)	TARS2 (2.6)	DCAF16 (2.6)	C7orf50 (2.6)
GO:0005758	mitochondrial intermembrane space	0.92	>=0.20	FAM195A (5.8)	PCCB (4.4)	TARS2 (4.0)	NDUFA2 (3.9)	MRPS21 (3.6)	HSPE1 (3.2)	PET112 (3.1)	MCCC1 (2.8)	FASTKD5 (2.6)	RPP25 (2.5)
REACTOME_PHASE_1_:_FUNCTIONALIZATION_OF_COMPOUNDS	REACTOME_PHASE_1_:_FUNCTIONALIZATION_OF_COMPOUNDS	0.92	>=0.20	TSKU (5.0)	TM6SF2 (4.9)	TAT (4.3)	ENSG00000213882 (4.0)	NAGS (3.7)	CPS1 (3.5)	LHCGR (3.5)	SLC38A3 (3.1)	LAMA2 (3.1)	SUOX (3.1)
REACTOME_INHIBITION_OF_THE_PROTEOLYTIC_ACTIVITY_OF_APCC_REQUIRED_FOR_THE_ONSET_OF_ANAPHASE_BY_MITOTIC_SPINDLE_CHECKPOINT_COMPONENTS	REACTOME_INHIBITION_OF_THE_PROTEOLYTIC_ACTIVITY_OF_APCC_REQUIRED_FOR_THE_ONSET_OF_ANAPHASE_BY_MITOTIC_SPINDLE_CHECKPOINT_COMPONENTS	0.92	>=0.20	PRC1 (5.4)	NCAPG (4.8)	CDCA2 (4.2)	TMEM175 (4.0)	MPHOSPH9 (3.1)	QARS (2.7)	ANAPC4 (2.4)	SUGP1 (2.4)	VPS33B (2.4)	KIAA1715 (2.1)
REACTOME_INACTIVATION_OF_APCC_VIA_DIRECT_INHIBITION_OF_THE_APCC_COMPLEX	REACTOME_INACTIVATION_OF_APCC_VIA_DIRECT_INHIBITION_OF_THE_APCC_COMPLEX	0.92	>=0.20	PRC1 (5.4)	NCAPG (4.8)	CDCA2 (4.2)	TMEM175 (4.0)	MPHOSPH9 (3.1)	QARS (2.7)	ANAPC4 (2.4)	SUGP1 (2.4)	VPS33B (2.4)	KIAA1715 (2.1)
REACTOME_RECYCLING_OF_BILE_ACIDS_AND_SALTS	REACTOME_RECYCLING_OF_BILE_ACIDS_AND_SALTS	0.92	>=0.20	TAT (7.0)	CPS1 (5.6)	SLC38A3 (4.3)	NAGS (3.9)	SUOX (3.6)	DPYD (3.6)	TM6SF2 (3.3)	SLC25A13 (3.0)	APOB (2.9)	C21orf37 (2.6)
REACTOME_HOMOLOGOUS_RECOMBINATION_REPAIR	REACTOME_HOMOLOGOUS_RECOMBINATION_REPAIR	0.92	>=0.20	C17orf53 (4.3)	PPCDC (3.1)	NCAPG (3.0)	C17orf65 (3.0)	CDCA2 (2.9)	DIAPH3 (2.9)	WDR90 (2.8)	SFI1 (2.7)	IPO9 (2.7)	PRC1 (2.6)
REACTOME_HOMOLOGOUS_RECOMBINATION_REPAIR_OF_REPLICATION:INDEPENDENT_DOUBLE:STRAND_BREAKS	REACTOME_HOMOLOGOUS_RECOMBINATION_REPAIR_OF_REPLICATION:INDEPENDENT_DOUBLE:STRAND_BREAKS	0.92	>=0.20	C17orf53 (4.3)	PPCDC (3.1)	NCAPG (3.0)	C17orf65 (3.0)	CDCA2 (2.9)	DIAPH3 (2.9)	WDR90 (2.8)	SFI1 (2.7)	IPO9 (2.7)	PRC1 (2.6)
REACTOME_RNA_POLYMERASE_I_TRANSCRIPTION_INITIATION	REACTOME_RNA_POLYMERASE_I_TRANSCRIPTION_INITIATION	0.92	>=0.20	DDX20 (2.7)	CDC5L (2.7)	PRR16 (2.6)	DND1 (2.5)	C1orf51 (2.4)	FCF1 (2.3)	WDR55 (2.3)	RBM6 (2.2)	VPS33B (2.2)	EIF2B5 (2.2)
GO:0071900	regulation of protein serine/threonine kinase activity	0.92	>=0.20	FAM84B (2.6)	FAM160A1 (2.5)	ATXN7L3 (2.4)	FAM131A (2.4)	ATP11B (2.4)	ARC (2.3)	KLF6 (2.3)	IPMK (2.2)	ENSG00000258944 (2.1)	MST1R (2.1)
ENSG00000107263	RAPGEF1 PPI subnetwork	0.92	>=0.20	GNAQ (3.2)	SLC44A2 (2.9)	PAFAH1B1 (2.9)	FAM109A (2.8)	SOX6 (2.7)	SMAD5 (2.7)	FGFR1 (2.6)	XKR6 (2.4)	DPYSL4 (2.3)	ERBB3 (2.2)
ENSG00000067533	RRP15 PPI subnetwork	0.92	>=0.20	NPM1 (4.0)	ZZZ3 (3.8)	EXOSC7 (3.6)	FASTKD5 (3.5)	DRG1 (3.4)	PA2G4 (3.3)	QTRT1 (3.3)	UBOX5 (3.2)	IMPDH2 (2.9)	SMYD5 (2.8)
GO:2000116	regulation of cysteine-type endopeptidase activity	0.92	>=0.20	ENSG00000258944 (3.6)	GIPC2 (3.5)	CRYBA1 (3.0)	ENSG00000255310 (2.8)	PP2D1 (2.7)	ENSG00000250668 (2.7)	COQ10B (2.6)	ENSG00000253656 (2.5)	ENSG00000254936 (2.5)	CCNG1 (2.4)
ENSG00000197303	ENSG00000197303 PPI subnetwork	0.92	>=0.20	RPS11 (6.6)	IMPDH2 (5.6)	QARS (5.1)	NPM1 (4.6)	ILF3 (2.7)	CCNG1 (2.7)	WDR55 (2.7)	MARS2 (2.6)	QTRT1 (2.6)	ENSG00000220110 (2.6)
ENSG00000136891	TEX10 PPI subnetwork	0.92	>=0.20	ZZZ3 (3.9)	SMYD5 (3.9)	PA2G4 (3.8)	POLR3D (3.8)	QTRT1 (3.6)	NPM1 (3.6)	RBM6 (3.4)	DDX20 (3.4)	EXOSC7 (3.1)	DRG1 (3.1)
MP:0009417	skeletal muscle atrophy	0.92	>=0.20	ENSG00000233569 (2.8)	TCTA (2.7)	SYPL2 (2.6)	ODF1 (2.4)	C12orf65 (2.2)	BAI1 (2.1)	DAG1 (2.1)	IPMK (2.1)	DCC (2.1)	PAPLN (2.0)
GO:0043368	positive T cell selection	0.92	>=0.20	KIAA0825 (3.8)	KIF6 (3.7)	CTSW (2.9)	ENSG00000251023 (2.8)	MCF2L2 (2.6)	ENSG00000253656 (2.1)	MAD1L1 (2.0)	SFI1 (2.0)	JAKMIP3 (2.0)	C4orf32 (2.0)
MP:0004566	myocardial fiber degeneration	0.92	>=0.20	ABRA (3.9)	SLC25A20 (3.5)	DNAJB4 (3.4)	SYPL2 (3.1)	PPP2R3A (3.1)	PTP4A3 (2.9)	TMEM38B (2.7)	CDH15 (2.6)	LAMB2 (2.5)	PARK2 (2.4)
KEGG_ALANINE_ASPARTATE_AND_GLUTAMATE_METABOLISM	KEGG_ALANINE_ASPARTATE_AND_GLUTAMATE_METABOLISM	0.92	>=0.20	PCCB (3.7)	TAT (3.4)	SUOX (3.2)	GSS (3.1)	SLC38A3 (3.0)	RHBDL1 (2.8)	ENSG00000213882 (2.7)	TM6SF2 (2.6)	LANCL1 (2.6)	SLC25A13 (2.5)
GO:0006940	regulation of smooth muscle contraction	0.92	>=0.20	LMOD1 (4.9)	MAML3 (3.0)	PLCB2 (2.9)	ASB16 (2.9)	ENSG00000227811 (2.8)	B3GALT1 (2.7)	SGIP1 (2.7)	TMEM22 (2.6)	KCND3 (2.6)	ENSG00000229775 (2.6)
ENSG00000072778	ACADVL PPI subnetwork	0.92	>=0.20	HSPD1 (5.6)	DNAJB4 (4.7)	HSPE1 (3.9)	SUOX (3.3)	ZMAT2 (3.2)	KIAA0754 (3.2)	NUFIP2 (2.9)	POU5F2 (2.7)	SLC25A20 (2.6)	GSS (2.5)
ENSG00000197579	TOPORS PPI subnetwork	0.92	>=0.20	SBNO1 (3.1)	AP1G1 (3.1)	USP19 (2.8)	CDC5L (2.7)	EXD3 (2.7)	IST1 (2.6)	RBM5 (2.5)	IP6K2 (2.5)	ARIH2 (2.4)	SF3B1 (2.4)
GO:0004089	carbonate dehydratase activity	0.92	>=0.20	PYY (4.1)	SLC39A8 (3.9)	PPP2R3A (2.8)	IL20RB (2.6)	NR3C2 (2.5)	MKRN1 (2.5)	NUDT12 (2.4)	ENSG00000251603 (2.3)	IPMK (2.3)	PHLPP2 (2.2)
GO:0051047	positive regulation of secretion	0.92	>=0.20	PPY (4.4)	KCNK16 (3.8)	PYY (3.8)	ENSG00000254936 (3.7)	ENSG00000254556 (3.2)	PAPPA2 (3.1)	ENSG00000228201 (2.9)	ENSG00000227811 (2.6)	ENSG00000229775 (2.5)	TMEM22 (2.4)
GO:0020037	heme binding	0.92	>=0.20	TAT (4.7)	ENSG00000213882 (4.2)	TSKU (3.8)	TM6SF2 (3.7)	CPS1 (3.1)	LHCGR (3.0)	SLC38A3 (3.0)	NAGS (2.7)	PTPRD (2.5)	EVPLL (2.3)
REACTOME_LOSS_OF_NLP_FROM_MITOTIC_CENTROSOMES	REACTOME_LOSS_OF_NLP_FROM_MITOTIC_CENTROSOMES	0.92	>=0.20	CDCA2 (3.7)	MPHOSPH9 (3.6)	NCAPG (3.2)	CIZ1 (3.0)	PRC1 (2.9)	RBM6 (2.8)	KIAA1715 (2.6)	STRBP (2.5)	NDUFAF3 (2.5)	DIAPH3 (2.4)
REACTOME_LOSS_OF_PROTEINS_REQUIRED_FOR_INTERPHASE_MICROTUBULE_ORGANIZATIONFROM_THE_CENTROSOME	REACTOME_LOSS_OF_PROTEINS_REQUIRED_FOR_INTERPHASE_MICROTUBULE_ORGANIZATIONFROM_THE_CENTROSOME	0.92	>=0.20	CDCA2 (3.7)	MPHOSPH9 (3.6)	NCAPG (3.2)	CIZ1 (3.0)	PRC1 (2.9)	RBM6 (2.8)	KIAA1715 (2.6)	STRBP (2.5)	NDUFAF3 (2.5)	DIAPH3 (2.4)
KEGG_NOD_LIKE_RECEPTOR_SIGNALING_PATHWAY	KEGG_NOD_LIKE_RECEPTOR_SIGNALING_PATHWAY	0.92	>=0.20	CD14 (4.3)	SLC39A8 (3.2)	KCNJ2 (3.1)	PHACTR1 (2.4)	ENSG00000251455 (2.3)	ARMC2 (2.2)	KLF6 (2.2)	MCTP1 (2.0)	CSF3R (1.9)	DLG1 (1.9)
ENSG00000131187	F12 PPI subnetwork	0.92	>=0.20	TAT (4.2)	NAGS (3.6)	COL11A1 (3.6)	DSC3 (3.3)	SLC38A3 (3.3)	GP6 (3.3)	CPS1 (2.8)	DPYD (2.7)	APOB (2.3)	CCDC36 (2.3)
GO:0016866	intramolecular transferase activity	0.92	>=0.20	MARS2 (4.0)	MKRN1 (3.3)	SMYD5 (3.0)	EXOSC7 (2.9)	FBXL4 (2.7)	WDR24 (2.6)	FAM195A (2.5)	QTRT1 (2.4)	C1orf51 (2.3)	SCYL1 (2.2)
ENSG00000130810	PPAN PPI subnetwork	0.92	>=0.20	POLR3D (4.3)	EXOSC7 (3.8)	MARS2 (3.8)	PA2G4 (3.6)	NPM1 (3.4)	WDR55 (3.3)	QTRT1 (3.2)	PRPF3 (3.2)	SMYD5 (3.1)	DDX20 (3.0)
GO:0030041	actin filament polymerization	0.92	>=0.20	FAM186B (3.2)	RHOA (2.8)	CFL1 (2.5)	PRR14L (2.4)	TCTA (2.3)	GIPC2 (2.3)	MKRN1 (2.3)	ATXN7L3 (2.3)	NAV1 (2.3)	MCF2L2 (2.2)
REACTOME_TERMINATION_OF_O:GLYCAN_BIOSYNTHESIS	REACTOME_TERMINATION_OF_O:GLYCAN_BIOSYNTHESIS	0.92	>=0.20	MSLN (5.1)	ABP1 (3.4)	PYY (2.2)	SLC39A8 (2.1)	JRK (2.0)	CYP2W1 (2.0)	MST1R (1.9)	CPS1 (1.9)	ZNF524 (1.9)	KIAA0825 (1.8)
GO:0032675	regulation of interleukin-6 production	0.92	>=0.20	EBLN2 (3.8)	KCNJ2 (3.7)	PHACTR1 (3.7)	CSF3R (3.3)	CES5A (2.9)	CD14 (2.8)	ENSG00000181296 (2.5)	ENSG00000254269 (2.4)	ZBTB6 (2.2)	SLC39A8 (2.2)
ENSG00000212870	ENSG00000212870 PPI subnetwork	0.92	>=0.20	NDUFA2 (8.7)	COX5A (7.1)	MRPS21 (5.4)	TRAPPC2L (4.2)	HSPE1 (3.6)	NDUFAF3 (3.5)	FAM195A (3.3)	PCCB (3.3)	ACSF3 (2.5)	FIBP (2.3)
ENSG00000198786	MT-ND5 PPI subnetwork	0.92	>=0.20	NDUFA2 (8.7)	COX5A (7.1)	MRPS21 (5.4)	TRAPPC2L (4.2)	HSPE1 (3.6)	NDUFAF3 (3.5)	FAM195A (3.3)	PCCB (3.3)	ACSF3 (2.5)	FIBP (2.3)
GO:0008175	tRNA methyltransferase activity	0.92	>=0.20	QTRT1 (4.9)	SMYD5 (4.6)	TARS2 (3.7)	MIPOL1 (3.1)	SFI1 (3.1)	MON1A (2.8)	TAF1B (2.7)	RCCD1 (2.4)	POLR3D (2.4)	ZCCHC4 (2.4)
REACTOME_NUCLEOTIDE_EXCISION_REPAIR	REACTOME_NUCLEOTIDE_EXCISION_REPAIR	0.92	>=0.20	WDR90 (3.1)	ANAPC4 (2.9)	FAM120AOS (2.7)	TRAPPC2L (2.6)	SSSCA1 (2.5)	SUGP1 (2.4)	MCCC1 (2.4)	FCF1 (2.4)	EXOSC7 (2.3)	KIAA1429 (2.3)
GO:0030279	negative regulation of ossification	0.92	>=0.20	LINC00310 (3.4)	FAM160A1 (2.9)	ENSG00000254839 (2.8)	ENSG00000250668 (2.7)	ENSG00000222017 (2.5)	MARS2 (2.4)	UBOX5 (2.3)	C8orf48 (2.2)	FMNL3 (2.2)	ENSG00000249618 (2.2)
MP:0006082	CNS inflammation	0.92	>=0.20	IL2 (5.4)	CTSW (5.1)	IL21 (4.0)	NUDT12 (2.6)	KIAA0754 (2.2)	ENSG00000251603 (2.1)	HIVEP3 (2.0)	B3GALT1 (2.0)	STOML1 (1.9)	PML (1.9)
ENSG00000135365	PHF21A PPI subnetwork	0.92	>=0.20	IST1 (3.5)	SLC25A20 (3.4)	IP6K2 (3.0)	SPATS2 (2.8)	ZNF821 (2.7)	GPER (2.7)	NUMB (2.5)	SMAD5 (2.5)	WDR6 (2.4)	BPTF (2.4)
GO:0006400	tRNA modification	0.92	>=0.20	SMYD5 (4.2)	C7orf50 (3.9)	WDR55 (3.7)	QTRT1 (3.6)	MIPOL1 (3.0)	TARS2 (3.0)	MARS2 (2.7)	MUS81 (2.7)	SLC38A7 (2.5)	POLR3D (2.5)
GO:0009072	aromatic amino acid family metabolic process	0.92	>=0.20	ENSG00000213882 (3.5)	TAT (3.2)	ENSG00000258779 (3.0)	CDHR3 (2.9)	SLC25A13 (2.7)	SUOX (2.6)	FOXA1 (2.5)	NAGS (2.4)	PRR16 (2.3)	DPYD (2.3)
MP:0005015	increased T cell number	0.92	>=0.20	IL21 (4.6)	BANK1 (3.5)	IL2 (3.0)	IKZF4 (2.6)	KLF6 (2.5)	CSF3R (2.4)	FYN (2.4)	CTSW (2.2)	HIF1A (2.1)	HIVEP3 (2.0)
MP:0001764	abnormal homeostasis	0.92	>=0.20	TM6SF2 (3.1)	MAML3 (2.8)	G6PC3 (2.6)	C10orf112 (2.6)	TAT (2.5)	OLFM4 (2.5)	P4HTM (2.4)	KCNK16 (2.4)	MCCC1 (2.3)	PROX2 (2.3)
GO:0030301	cholesterol transport	0.92	>=0.20	ENSG00000239213 (3.8)	C10orf112 (3.4)	TM6SF2 (3.3)	ENSG00000213882 (3.2)	LINC00304 (2.9)	APOB (2.9)	SFI1 (2.8)	NAGS (2.6)	CPS1 (2.6)	AMT (2.3)
GO:0042074	cell migration involved in gastrulation	0.92	>=0.20	LINC00354 (4.1)	SP5 (4.1)	DIAPH3-AS1 (4.0)	ENSG00000230962 (3.9)	BSN-AS2 (3.9)	ENSG00000248255 (3.7)	DND1 (3.4)	ENSG00000251603 (3.1)	ENSG00000228201 (3.0)	ENSG00000258779 (2.9)
GO:0050830	defense response to Gram-positive bacterium	0.92	>=0.20	OLFM4 (5.6)	CSF3R (3.6)	ENSG00000230962 (3.4)	BSN-AS2 (3.2)	PLCB2 (2.9)	GALNS (2.8)	ENSG00000258944 (2.7)	C17orf58 (2.7)	DIAPH3-AS1 (2.5)	ODF1 (2.2)
KEGG_NITROGEN_METABOLISM	KEGG_NITROGEN_METABOLISM	0.92	>=0.20	SLC39A8 (4.1)	MKRN1 (3.7)	IPMK (3.4)	PYY (3.1)	TAT (2.8)	IL20RB (2.7)	SLC38A3 (2.6)	C1orf51 (2.4)	HAPLN4 (2.3)	ENSG00000225399 (2.3)
MP:0008135	small Peyer's patches	0.92	>=0.20	LAMP3 (4.4)	ZBTB46 (3.6)	PHACTR1 (3.4)	PYY (2.7)	CAMK1D (2.7)	IL2 (2.6)	HIVEP3 (2.5)	BANK1 (2.5)	IKZF4 (2.1)	SFI1 (2.0)
MP:0008024	absent lymph nodes	0.92	>=0.20	IL21 (4.1)	HIVEP3 (3.5)	COL11A1 (3.0)	IL2 (2.7)	ENSG00000213882 (2.7)	BMP8A (2.7)	FMNL3 (2.6)	BANK1 (2.2)	SH2B3 (2.1)	CAMK1D (1.9)
MP:0004993	decreased bone resorption	0.92	>=0.20	CADM1 (3.3)	MAGI2 (3.2)	SLC4A9 (3.1)	CDH15 (3.1)	PHACTR1 (2.8)	RERG (2.7)	EVPLL (2.7)	VOPP1 (2.6)	MST1R (2.5)	BCL11A (2.3)
GO:0030308	negative regulation of cell growth	0.92	>=0.20	P4HTM (3.1)	C15orf17 (2.8)	HSPD1 (2.7)	CDH6 (2.6)	ENSG00000253656 (2.5)	C3orf71 (2.5)	PHLPP2 (2.5)	ENSG00000253753 (2.5)	C21orf37 (2.4)	CDH13 (2.4)
GO:0002920	regulation of humoral immune response	0.92	>=0.20	EFHB (4.1)	C1orf87 (3.5)	C3orf62 (3.3)	BANK1 (2.9)	ARMC2 (2.9)	PACRG (2.9)	ENSG00000250427 (2.7)	DNAH5 (2.6)	ENSG00000258096 (2.5)	ENSG00000234902 (2.4)
GO:0002922	positive regulation of humoral immune response	0.92	>=0.20	C1orf87 (3.7)	C3orf62 (3.1)	STRBP (2.9)	LAMP3 (2.8)	BANK1 (2.5)	FMNL3 (2.5)	HIVEP3 (2.4)	ENSG00000230962 (2.4)	LINC00310 (2.4)	CNBD1 (2.3)
GO:0005732	small nucleolar ribonucleoprotein complex	0.92	>=0.20	EXOSC7 (4.9)	SSSCA1 (4.4)	QTRT1 (3.8)	NPM1 (3.6)	SMYD5 (3.5)	ZMAT2 (3.5)	C7orf50 (3.5)	POLR3D (3.0)	MARS2 (3.0)	HSPE1 (2.9)
GO:0010212	response to ionizing radiation	0.92	>=0.20	C17orf65 (3.5)	RCCD1 (3.0)	WDPCP (2.8)	PPCDC (2.7)	CEP120 (2.7)	C12orf65 (2.7)	TAF1B (2.5)	CCNG1 (2.5)	FBXL4 (2.5)	ENSG00000255310 (2.4)
MP:0009862	abnormal aorta elastic tissue morphology	0.92	>=0.20	RCN3 (7.9)	EFEMP2 (5.7)	COL16A1 (5.5)	LAMA2 (5.4)	ADAM12 (5.4)	LTBP3 (4.8)	COL11A1 (3.9)	FIBP (3.2)	LMOD1 (3.2)	PRR16 (3.0)
GO:0006094	gluconeogenesis	0.92	>=0.20	TAT (3.6)	C17orf105 (3.3)	NCKIPSD (3.2)	MPI (3.2)	C1orf51 (3.2)	KIAA1715 (2.8)	PP2D1 (2.8)	UGP2 (2.6)	HAPLN4 (2.6)	LINC00310 (2.6)
ENSG00000142867	BCL10 PPI subnetwork	0.92	>=0.20	ARRDC4 (3.4)	NCK1 (3.3)	HEATR4 (2.4)	PIEZO1 (2.3)	KIF6 (2.2)	ZBTB6 (2.2)	RAB5A (2.2)	STUB1 (2.2)	FAM120AOS (2.1)	GALNS (2.0)
MP:0008070	absent T cells	0.92	>=0.20	CTSW (4.8)	LANCL1 (2.8)	NOX3 (2.5)	NUDT12 (2.4)	FYN (2.3)	DSC3 (2.2)	ASB16 (2.2)	PITPNM2 (2.1)	HIVEP3 (2.0)	SLC44A2 (2.0)
MP:0002463	abnormal neutrophil physiology	0.92	>=0.20	CSF3R (9.6)	OLFM4 (6.6)	CD14 (5.6)	HIF1A (2.8)	PLCB2 (2.7)	PHACTR1 (2.5)	MIR3187 (2.4)	SCAMP2 (2.2)	EDEM2 (2.0)	BLID (1.9)
MP:0002655	abnormal keratinocyte morphology	0.92	>=0.20	DSC3 (5.7)	ST6GALNAC2 (4.6)	HR (3.7)	MSLN (3.6)	PLCD3 (3.6)	ERBB3 (3.3)	C8orf84 (3.0)	ODZ2 (3.0)	RBMS1 (2.7)	SEMA3F (2.5)
ENSG00000197756	RPL37A PPI subnetwork	0.92	>=0.20	RPS11 (9.2)	IMPDH2 (4.1)	ENSG00000220110 (3.7)	QARS (3.7)	NPM1 (3.6)	HSPE1 (2.5)	CCNG1 (2.5)	FCF1 (2.3)	RPS20P22 (2.3)	ZZZ3 (2.0)
ENSG00000065675	PRKCQ PPI subnetwork	0.92	>=0.20	UGP2 (2.8)	RHOT2 (2.8)	FAM120A (2.6)	SH3GLB1 (2.5)	WHSC1L1 (2.3)	NRG3 (2.2)	SH2B3 (2.2)	USP33 (2.2)	IL2 (2.2)	FAM73A (2.1)
MP:0003453	abnormal keratinocyte physiology	0.92	>=0.20	ERBB3 (4.8)	PLCD3 (3.3)	MSLN (3.1)	HR (3.1)	C1orf183 (2.9)	SEMA3F (2.9)	ECM1 (2.7)	DAG1 (2.6)	TBC1D28 (2.4)	FAM160A1 (2.3)
GO:0006304	DNA modification	0.92	>=0.20	ADAD1 (4.3)	DND1 (3.5)	BOLL (3.0)	TMCO6 (2.7)	ENSG00000225399 (2.7)	SPATS2 (2.6)	WDR24 (2.5)	ENSG00000239213 (2.5)	CYP2W1 (2.4)	PRPF40B (2.2)
ENSG00000117133	RPF1 PPI subnetwork	0.92	>=0.20	POLR3D (4.0)	NPM1 (3.9)	ZZZ3 (3.9)	QTRT1 (3.7)	PA2G4 (3.7)	WDR55 (3.6)	IMPDH2 (3.3)	DDX20 (3.3)	EXOSC7 (3.2)	SMYD5 (3.2)
GO:0002828	regulation of type 2 immune response	0.92	>=0.20	DND1 (3.4)	ENSG00000227603 (3.2)	CALN1 (2.6)	ENSG00000224788 (2.6)	C1orf54 (2.6)	EVPLL (2.5)	MON1A (2.5)	MCF2L2 (2.4)	EFHB (2.4)	LETM2 (2.4)
ENSG00000108826	MRPL27 PPI subnetwork	0.92	>=0.20	QTRT1 (3.8)	SSSCA1 (3.4)	HSPE1 (3.3)	TARS2 (3.2)	SRSF6 (2.9)	EIF2B5 (2.8)	POLR3D (2.8)	FAM195A (2.8)	EXOSC7 (2.6)	PTBP1 (2.6)
MP:0009379	abnormal foot pigmentation	0.92	>=0.20	MCTP1 (4.0)	SLC4A9 (3.8)	NAV1 (3.2)	FAM172A (3.1)	OXR1 (2.7)	PHACTR1 (2.7)	ENSG00000220161 (2.6)	MLLT10 (2.6)	ZBTB20 (2.5)	SASH1 (2.4)
ENSG00000009413	REV3L PPI subnetwork	0.92	>=0.20	PRADC1 (3.2)	NCAPG (3.0)	CEP120 (2.8)	TERF1 (2.8)	SRA1 (2.7)	DCUN1D1 (2.6)	PPCDC (2.6)	SFI1 (2.4)	TMCO6 (2.2)	MPHOSPH9 (2.2)
GO:0016835	carbon-oxygen lyase activity	0.92	>=0.20	PCCB (4.5)	PET112 (3.5)	NUDT12 (3.2)	UGP2 (3.1)	FHIT (3.1)	SLC25A20 (2.9)	SLC39A8 (2.8)	AMT (2.8)	FAM195A (2.7)	ACSF3 (2.7)
MP:0001882	abnormal lactation	0.92	>=0.20	RERG (2.8)	LTBP3 (2.6)	TAT (2.5)	CADM1 (2.5)	SLC25A21 (2.3)	OLFM4 (2.2)	NCK1 (2.2)	ARSA (2.2)	ARC (2.2)	PRKAR2A (2.1)
ENSG00000198959	TGM2 PPI subnetwork	0.92	>=0.20	PIEZO1 (3.8)	DNAJB4 (3.8)	CRIM1 (3.3)	TCTA (3.3)	FMNL3 (2.8)	LTBP3 (2.8)	HSPD1 (2.7)	NUFIP2 (2.7)	ECM1 (2.6)	RBMS1 (2.4)
ENSG00000170421	KRT8 PPI subnetwork	0.92	>=0.20	MACF1 (5.0)	DSC3 (3.9)	DNAJB4 (3.5)	KIAA0754 (3.1)	LMOD1 (2.7)	TNRC18 (2.6)	PLCD3 (2.6)	LAMB2 (2.4)	NMT1 (2.3)	MSLN (2.3)
ENSG00000115594	IL1R1 PPI subnetwork	0.92	>=0.20	CSF3R (3.1)	PPCDC (3.0)	IL20RB (2.7)	NUMB (2.4)	FAM160A1 (2.4)	SLC39A8 (2.3)	PHACTR1 (2.3)	CD14 (2.2)	FAM84B (2.2)	ZBTB6 (2.2)
GO:0003143	embryonic heart tube morphogenesis	0.92	>=0.20	C21orf37 (2.7)	PPP1R13B (2.6)	C15orf17 (2.4)	KLHDC8B (2.3)	WDPCP (2.3)	SP5 (2.3)	PACRG (2.2)	FAM186B (2.1)	DCBLD1 (2.1)	ENSG00000228201 (2.1)
ENSG00000119392	GLE1 PPI subnetwork	0.92	>=0.20	PA2G4 (3.6)	AP1G1 (3.4)	IK (3.3)	WDR55 (3.1)	SSSCA1 (3.0)	POLR3D (2.8)	DDX20 (2.8)	NPM1 (2.7)	IMPDH2 (2.6)	QTRT1 (2.6)
ENSG00000003402	CFLAR PPI subnetwork	0.92	>=0.20	IST1 (3.4)	NCK1 (3.2)	KIAA0317 (3.2)	PIEZO1 (2.9)	POLR3D (2.8)	DCUN1D1 (2.5)	HSPD1 (2.5)	DALRD3 (2.3)	JMJD8 (2.2)	PISD (2.2)
GO:0044116	growth of symbiont involved in interaction with host	0.92	>=0.20	OLFM4 (5.1)	ENSG00000248846 (3.1)	EBLN2 (2.9)	PROX2 (2.8)	MIR3187 (2.6)	UBOX5 (2.5)	HEATR4 (2.5)	GALNS (2.3)	CES5A (2.2)	CSF3R (2.1)
GO:0044144	modulation of growth of symbiont involved in interaction with host	0.92	>=0.20	OLFM4 (5.1)	ENSG00000248846 (3.1)	EBLN2 (2.9)	PROX2 (2.8)	MIR3187 (2.6)	UBOX5 (2.5)	HEATR4 (2.5)	GALNS (2.3)	CES5A (2.2)	CSF3R (2.1)
GO:0044146	negative regulation of growth of symbiont involved in interaction with host	0.92	>=0.20	OLFM4 (5.1)	ENSG00000248846 (3.1)	EBLN2 (2.9)	PROX2 (2.8)	MIR3187 (2.6)	UBOX5 (2.5)	HEATR4 (2.5)	GALNS (2.3)	CES5A (2.2)	CSF3R (2.1)
GO:0044117	growth of symbiont in host	0.92	>=0.20	OLFM4 (5.1)	ENSG00000248846 (3.1)	EBLN2 (2.9)	PROX2 (2.8)	MIR3187 (2.6)	UBOX5 (2.5)	HEATR4 (2.5)	GALNS (2.3)	CES5A (2.2)	CSF3R (2.1)
GO:0044110	growth involved in symbiotic interaction	0.92	>=0.20	OLFM4 (5.1)	ENSG00000248846 (3.1)	EBLN2 (2.9)	PROX2 (2.8)	MIR3187 (2.6)	UBOX5 (2.5)	HEATR4 (2.5)	GALNS (2.3)	CES5A (2.2)	CSF3R (2.1)
GO:0044126	regulation of growth of symbiont in host	0.92	>=0.20	OLFM4 (5.1)	ENSG00000248846 (3.1)	EBLN2 (2.9)	PROX2 (2.8)	MIR3187 (2.6)	UBOX5 (2.5)	HEATR4 (2.5)	GALNS (2.3)	CES5A (2.2)	CSF3R (2.1)
GO:0044130	negative regulation of growth of symbiont in host	0.92	>=0.20	OLFM4 (5.1)	ENSG00000248846 (3.1)	EBLN2 (2.9)	PROX2 (2.8)	MIR3187 (2.6)	UBOX5 (2.5)	HEATR4 (2.5)	GALNS (2.3)	CES5A (2.2)	CSF3R (2.1)
GO:0034470	ncRNA processing	0.92	>=0.20	MARS2 (4.6)	SMYD5 (4.2)	WDR55 (4.0)	C7orf50 (3.8)	QTRT1 (3.7)	EXOSC7 (3.2)	TAF1B (3.2)	TARS2 (3.1)	POLR3D (2.9)	ZZZ3 (2.9)
MP:0002495	increased IgA level	0.92	>=0.20	IL2 (6.3)	IL21 (5.4)	HIVEP3 (3.8)	CD14 (2.8)	SH2B3 (2.5)	HIF1A (2.3)	CNBD1 (2.2)	IKZF4 (2.1)	USP4 (2.1)	BANK1 (1.9)
GO:0030168	platelet activation	0.92	>=0.20	GP6 (9.6)	ENSG00000227811 (5.3)	PITPNM2 (3.8)	MCTP1 (3.1)	ENSG00000239213 (2.5)	GNAQ (2.5)	PLCB2 (2.3)	PTP4A3 (2.3)	KLF7 (2.2)	LMOD1 (2.2)
MP:0002664	decreased circulating adrenocorticotropin level	0.92	>=0.20	TMEM22 (3.0)	PAPPA2 (2.7)	FAM84B (2.7)	GPER (2.5)	MAGI2 (2.5)	EFNA5 (2.4)	CYP2W1 (2.4)	SPON1 (2.3)	SLC25A21 (2.3)	KCNH3 (2.2)
GO:0005537	mannose binding	0.92	>=0.20	GALNS (2.8)	EDEM2 (2.7)	FCGRT (2.6)	ZBTB46 (2.4)	TAT (2.4)	RERG (2.3)	LINC00304 (2.2)	LAMP3 (2.2)	SMAD5-AS1 (2.1)	C1orf54 (2.1)
ENSG00000168067	MAP4K2 PPI subnetwork	0.92	>=0.20	LCORL (3.3)	PRR14L (2.8)	PLCB2 (2.7)	RC3H2 (2.7)	VPS54 (2.6)	FAM160B2 (2.6)	STAG1 (2.5)	ENSG00000258944 (2.1)	DCUN1D1 (2.0)	PML (2.0)
GO:0000794	condensed nuclear chromosome	0.92	>=0.20	NCAPG (6.2)	PRC1 (5.5)	CDCA2 (5.5)	ADAD1 (5.0)	DIAPH3 (4.3)	BOLL (4.2)	C17orf53 (4.1)	RCCD1 (3.3)	WDR90 (2.9)	MPHOSPH9 (2.5)
GO:0060334	regulation of interferon-gamma-mediated signaling pathway	0.92	>=0.20	C4orf32 (3.4)	C12orf65 (2.8)	ENSG00000258779 (2.7)	MPP3 (2.5)	ENSG00000227603 (2.5)	ENSG00000253656 (2.4)	EIF4E3 (2.3)	ARRDC4 (2.2)	MALAT1 (2.1)	HIF1A (2.1)
GO:0060330	regulation of response to interferon-gamma	0.92	>=0.20	C4orf32 (3.4)	C12orf65 (2.8)	ENSG00000258779 (2.7)	MPP3 (2.5)	ENSG00000227603 (2.5)	ENSG00000253656 (2.4)	EIF4E3 (2.3)	ARRDC4 (2.2)	MALAT1 (2.1)	HIF1A (2.1)
ENSG00000206283	PFDN6 PPI subnetwork	0.92	>=0.20	NMT1 (3.0)	LSM1 (2.9)	HARS (2.9)	ZMAT2 (2.7)	IK (2.7)	KIAA1109 (2.5)	PRC1 (2.3)	MOB4 (2.2)	IST1 (2.2)	FAM131A (2.1)
ENSG00000206211	ENSG00000206211 PPI subnetwork	0.92	>=0.20	NMT1 (3.0)	LSM1 (2.9)	HARS (2.9)	ZMAT2 (2.7)	IK (2.7)	KIAA1109 (2.5)	PRC1 (2.3)	MOB4 (2.2)	IST1 (2.2)	FAM131A (2.1)
ENSG00000204220	PFDN6 PPI subnetwork	0.92	>=0.20	NMT1 (3.0)	LSM1 (2.9)	HARS (2.9)	ZMAT2 (2.7)	IK (2.7)	KIAA1109 (2.5)	PRC1 (2.3)	MOB4 (2.2)	IST1 (2.2)	FAM131A (2.1)
MP:0008033	impaired lipolysis	0.92	>=0.20	CD300LG (4.0)	KLHDC8B (3.0)	C4orf32 (2.9)	SORT1 (2.8)	SLC25A20 (2.8)	ENSG00000197727 (2.8)	ZNF524 (2.7)	SH3GLB1 (2.5)	PIEZO1 (2.3)	NEXN-AS1 (2.3)
MP:0005028	abnormal trophectoderm morphology	0.92	>=0.20	SP4 (2.7)	MCRS1 (2.7)	PHACTR1 (2.6)	EBLN2 (2.5)	SLC25A21 (2.4)	RAB5A (2.3)	SP5 (2.2)	EIF4ENIF1 (2.1)	CDC5L (2.0)	SOX6 (2.0)
GO:0042737	drug catabolic process	0.92	>=0.20	TAT (5.0)	TM6SF2 (4.5)	EVPLL (4.4)	ENSG00000213882 (3.7)	ENSG00000227016 (3.2)	NAGS (3.2)	ASB16 (3.1)	C10orf112 (3.0)	EFHB (3.0)	ENSG00000249618 (2.8)
GO:0031272	regulation of pseudopodium assembly	0.92	>=0.20	NAALADL2 (2.7)	KIAA0825 (2.6)	MON1A (2.4)	NAGS (2.3)	ENSG00000229891 (2.3)	SLC44A2 (2.2)	ASXL3 (2.2)	NUDT12 (2.1)	RPP25 (2.1)	C1orf87 (2.0)
GO:0045649	regulation of macrophage differentiation	0.92	>=0.20	MAML3 (3.5)	NEXN-AS1 (2.9)	LHCGR (2.8)	ENSG00000197727 (2.6)	ZBTB26 (2.6)	PAPPA2 (2.6)	JAKMIP2 (2.4)	ENSG00000233569 (2.2)	ENSG00000236013 (2.1)	BOLL (2.1)
GO:0006488	dolichol-linked oligosaccharide biosynthetic process	0.92	>=0.20	PPAPDC1B (5.5)	G6PC3 (4.0)	TMEM101 (3.9)	TCTA (3.8)	FAM120AOS (3.7)	SCAMP2 (3.6)	DNAJC1 (3.6)	EDEM2 (3.4)	TMEM175 (3.3)	JMJD8 (3.0)
ENSG00000183735	TBK1 PPI subnetwork	0.92	>=0.20	HSPD1 (5.0)	CCT7 (4.4)	DNAJB4 (4.2)	HSPE1 (4.1)	PML (3.9)	IK (3.4)	IMPDH2 (3.1)	HARS (2.7)	EIF2B5 (2.6)	HARS2 (2.5)
GO:0001706	endoderm formation	0.92	>=0.20	SP5 (4.2)	C17orf105 (2.9)	UBOX5 (2.7)	ARC (2.6)	ARMC2 (2.5)	BLID (2.5)	BSN-AS2 (2.4)	ERBB4 (2.3)	EBLN2 (2.2)	ENSG00000249618 (2.2)
ENSG00000188404	SELL PPI subnetwork	0.92	>=0.20	PCDH17 (3.5)	MSI2 (2.2)	B3GALT1 (2.2)	EFNB2 (2.1)	CD300LG (2.1)	ZBTB46 (2.0)	ZNF423 (2.0)	MCF2L2 (2.0)	PTP4A3 (1.9)	CCDC85B (1.9)
ENSG00000170677	SOCS6 PPI subnetwork	0.92	>=0.20	ARRDC4 (3.8)	LAMP3 (3.5)	IKZF4 (3.0)	GPR146 (2.9)	EIF4E3 (2.4)	C17orf58 (2.4)	CTSW (2.2)	C4orf32 (2.1)	CD14 (2.1)	CUX2 (2.1)
MP:0001231	abnormal epidermis stratum basale morphology	0.92	>=0.20	DSC3 (7.0)	MST1R (3.9)	MSLN (3.4)	MARVELD3 (3.2)	ODZ2 (3.0)	HR (2.8)	PLCD3 (2.8)	TSKU (2.8)	SEMA3F (2.5)	ST6GALNAC2 (2.5)
MP:0002981	increased liver weight	0.92	>=0.20	TM6SF2 (5.2)	CPS1 (4.2)	TAT (3.9)	ENSG00000213882 (3.7)	APOB (3.6)	NAGS (3.2)	ACVR2A (2.7)	CUX2 (2.6)	GSS (2.6)	PCCB (2.5)
ENSG00000177426	TGIF1 PPI subnetwork	0.92	>=0.20	ZZZ3 (3.9)	KLF6 (3.6)	ACVR2A (2.7)	NCK1 (2.7)	PIK3C3 (2.7)	FASTKD5 (2.6)	SOX6 (2.4)	SETBP1 (2.4)	UBOX5 (2.3)	USP33 (2.2)
GO:0007229	integrin-mediated signaling pathway	0.93	>=0.20	GP6 (3.7)	ENSG00000240405 (3.3)	CCDC36 (3.2)	NAALADL2 (3.2)	ENSG00000245070 (3.2)	FAM186B (3.0)	PAPLN (2.9)	MUS81 (2.9)	SLC44A2 (2.8)	FMNL3 (2.8)
REACTOME_RNA_POLYMERASE_III_TRANSCRIPTION_INITIATION_FROM_TYPE_1_PROMOTER	REACTOME_RNA_POLYMERASE_III_TRANSCRIPTION_INITIATION_FROM_TYPE_1_PROMOTER	0.93	>=0.20	WDR24 (4.4)	STUB1 (3.5)	LSM1 (3.3)	MRPS21 (3.1)	EIF2B5 (3.0)	EXOSC7 (3.0)	FASTKD5 (2.9)	DRG1 (2.7)	TMEM101 (2.7)	ENSG00000220110 (2.6)
GO:0002715	regulation of natural killer cell mediated immunity	0.93	>=0.20	KIAA0825 (4.4)	ENSG00000258779 (3.7)	DNAJC1 (3.1)	SP4 (2.8)	CTSW (2.7)	PP2D1 (2.5)	EFHB (2.5)	MCF2L2 (2.4)	EVPLL (2.4)	FYN (2.2)
GO:0042269	regulation of natural killer cell mediated cytotoxicity	0.93	>=0.20	KIAA0825 (4.4)	ENSG00000258779 (3.7)	DNAJC1 (3.1)	SP4 (2.8)	CTSW (2.7)	PP2D1 (2.5)	EFHB (2.5)	MCF2L2 (2.4)	EVPLL (2.4)	FYN (2.2)
GO:0007043	cell-cell junction assembly	0.93	>=0.20	MARVELD3 (3.5)	KIAA0754 (2.9)	FAM73A (2.8)	NUDT12 (2.7)	MSLN (2.7)	FAM160A1 (2.6)	C10orf114 (2.5)	EBLN2 (2.5)	ASXL3 (2.4)	DCBLD1 (2.4)
ENSG00000112290	WASF1 PPI subnetwork	0.93	>=0.20	CFL1 (5.3)	FAM172A (3.2)	RHOA (3.1)	FAM120AOS (2.5)	LSM12 (2.4)	PITPNM2 (2.3)	ENSG00000239213 (2.3)	TMEM22 (2.2)	MOB4 (2.2)	PTK2 (2.1)
MP:0008593	increased circulating interleukin-10 level	0.93	>=0.20	KLF6 (4.7)	CD14 (4.0)	PHACTR1 (2.9)	IKZF4 (2.9)	CSF3R (2.9)	ARC (2.8)	COQ10B (2.7)	ENSG00000232874 (2.6)	EDEM2 (2.2)	HIF1A (2.0)
GO:0042612	MHC class I protein complex	0.93	>=0.20	TMBIM6 (3.0)	BMP8A (2.4)	NAGS (2.4)	C3orf39 (2.4)	P4HTM (2.3)	BAI2 (2.2)	C1orf54 (2.2)	CAMK1D (2.2)	DPYD (2.1)	RHOA (2.0)
GO:0008238	exopeptidase activity	0.93	>=0.20	C10orf112 (5.2)	FCGRT (3.9)	GALNS (3.9)	LAMA2 (3.2)	PPY (3.1)	TM6SF2 (3.0)	ARSA (2.3)	MARVELD3 (2.2)	DPYD (2.2)	ARRDC4 (2.2)
GO:0002717	positive regulation of natural killer cell mediated immunity	0.93	>=0.20	KIAA0825 (4.4)	ENSG00000258779 (3.2)	SP4 (2.8)	DNAJC1 (2.8)	EVPLL (2.6)	PP2D1 (2.3)	EFHB (2.2)	LAMP3 (2.1)	FAM186B (2.0)	FYN (2.0)
GO:0045954	positive regulation of natural killer cell mediated cytotoxicity	0.93	>=0.20	KIAA0825 (4.4)	ENSG00000258779 (3.2)	SP4 (2.8)	DNAJC1 (2.8)	EVPLL (2.6)	PP2D1 (2.3)	EFHB (2.2)	LAMP3 (2.1)	FAM186B (2.0)	FYN (2.0)
GO:0000038	very long-chain fatty acid metabolic process	0.93	>=0.20	HEATR4 (3.8)	SUOX (3.4)	SLC25A20 (2.9)	C15orf17 (2.7)	ENSG00000213882 (2.5)	C8orf48 (2.4)	CYB561D1 (2.3)	DDHD2 (2.2)	DNAH5 (2.2)	FCGRT (2.1)
GO:0001947	heart looping	0.93	>=0.20	C21orf37 (2.9)	WDPCP (2.7)	KLHDC8B (2.6)	PPP1R13B (2.3)	C15orf17 (2.3)	SP5 (2.2)	LIN28B (2.1)	ERBB4 (2.1)	ZNF423 (2.1)	PACRG (2.0)
GO:0061371	determination of heart left/right asymmetry	0.93	>=0.20	C21orf37 (2.9)	WDPCP (2.7)	KLHDC8B (2.6)	PPP1R13B (2.3)	C15orf17 (2.3)	SP5 (2.2)	LIN28B (2.1)	ERBB4 (2.1)	ZNF423 (2.1)	PACRG (2.0)
MP:0008752	abnormal tumor necrosis factor level	0.93	>=0.20	CD14 (5.3)	FCGRT (3.4)	SLC39A8 (3.4)	HIVEP3 (2.8)	NCK1 (2.7)	KLF6 (2.7)	CSF3R (2.5)	KCNJ2 (2.1)	ARC (2.0)	CAMK1D (1.9)
GO:0051385	response to mineralocorticoid stimulus	0.93	>=0.20	B3GALT1 (3.1)	C17orf105 (3.0)	TRPC7 (2.7)	ENSG00000253792 (2.6)	MSLN (2.5)	ARC (2.4)	C1orf87 (2.4)	ENSG00000227811 (2.4)	CA10 (2.3)	TMEM22 (2.2)
GO:0055092	sterol homeostasis	0.93	>=0.20	NAGS (4.9)	TM6SF2 (4.4)	SLC38A3 (3.6)	APOB (3.5)	CPS1 (3.4)	ENSG00000239213 (3.2)	C10orf112 (3.2)	AMT (2.6)	TAT (2.6)	C1orf87 (2.6)
GO:0042632	cholesterol homeostasis	0.93	>=0.20	NAGS (4.9)	TM6SF2 (4.4)	SLC38A3 (3.6)	APOB (3.5)	CPS1 (3.4)	ENSG00000239213 (3.2)	C10orf112 (3.2)	AMT (2.6)	TAT (2.6)	C1orf87 (2.6)
ENSG00000140564	FURIN PPI subnetwork	0.93	>=0.20	BLID (3.2)	COL16A1 (3.2)	SEMA3F (3.0)	CDH6 (2.8)	EFEMP2 (2.6)	PIEZO1 (2.4)	VOPP1 (2.3)	FGF18 (2.2)	C1orf54 (2.2)	LAMB2 (2.2)
MP:0005006	abnormal osteoblast physiology	0.93	>=0.20	COL11A1 (5.8)	RCN3 (4.1)	PTPRD (4.0)	COL16A1 (3.9)	FGFR1 (3.6)	CADM1 (3.6)	MAGI2 (3.5)	C21orf37 (3.4)	CDH15 (2.9)	TSKU (2.9)
GO:0006412	translation	0.93	>=0.20	MRPS21 (3.7)	COX19 (3.4)	NPM1 (3.3)	FCF1 (3.2)	ASNS (3.1)	ZCCHC4 (3.1)	RPS11 (3.0)	QARS (2.8)	IMPDH2 (2.8)	PET112 (2.5)
GO:0046915	transition metal ion transmembrane transporter activity	0.93	>=0.20	KCNK16 (3.5)	TAF1B (3.1)	SLC39A8 (3.0)	NUFIP2 (2.9)	ENSG00000251023 (2.8)	SCYL1 (2.8)	PISD (2.6)	SNX32 (2.4)	SMYD5 (2.3)	SLC38A7 (2.2)
ENSG00000164258	NDUFS4 PPI subnetwork	0.93	>=0.20	NDUFA2 (8.3)	COX5A (6.8)	MRPS21 (5.5)	TRAPPC2L (3.7)	NDUFAF3 (3.5)	PCCB (3.4)	HSPE1 (3.3)	FAM195A (3.2)	ACSF3 (2.5)	FIBP (2.3)
GO:0034374	low-density lipoprotein particle remodeling	0.93	>=0.20	ENSG00000239213 (3.4)	LINC00304 (2.9)	TGM4 (2.8)	C10orf112 (2.5)	ENSG00000220161 (2.3)	ARMC2 (2.3)	FAM73A (2.3)	SMAD5-AS1 (2.2)	CPS1 (2.2)	KLHDC8B (2.2)
ENSG00000163811	WDR43 PPI subnetwork	0.93	>=0.20	SMYD5 (5.5)	MARS2 (4.9)	QTRT1 (4.2)	EXOSC7 (4.2)	SSSCA1 (4.2)	NPM1 (3.4)	PA2G4 (3.3)	TAF1B (3.1)	POLR3D (3.1)	DDX20 (3.1)
MP:0008587	short photoreceptor outer segment	0.93	>=0.20	GNAT1 (14.6)	PCDH15 (3.6)	TRPC7 (3.1)	CADM2 (3.1)	PHLPP2 (2.5)	RHOT2 (2.3)	SEMA3F (2.3)	PLCD3 (2.2)	PAPPA2 (2.1)	VOPP1 (2.1)
MP:0004722	abnormal platelet dense granule number	0.93	>=0.20	GAK (3.7)	FAM172A (3.6)	MON1B (3.3)	VPS33B (2.7)	FAM160B2 (2.6)	GP6 (2.5)	MAD1L1 (2.5)	C17orf58 (2.4)	UBOX5 (2.3)	SMAD5 (2.3)
ENSG00000105369	CD79A PPI subnetwork	0.93	>=0.20	BANK1 (8.1)	BCL11A (4.1)	PHACTR1 (3.4)	STRBP (3.3)	SLC38A1 (3.2)	CTSW (3.2)	ENSG00000253792 (3.0)	CAMK2D (2.7)	SLC44A2 (2.4)	APOB (2.0)
ENSG00000107242	PIP5K1B PPI subnetwork	0.93	>=0.20	NEXN (4.1)	LMOD1 (3.8)	HDAC5 (2.7)	RBM6 (2.6)	DNAJB4 (2.6)	ENSG00000253753 (2.5)	CACNB2 (2.5)	ASNS (2.4)	MCTP1 (2.4)	C13orf16 (2.4)
MP:0008190	decreased transitional stage B cell number	0.93	>=0.20	BANK1 (7.0)	BCL11A (3.6)	SETBP1 (3.5)	PHACTR1 (3.2)	TCF4 (2.6)	STRBP (2.4)	RERG (2.1)	FAM160A1 (2.0)	ENSG00000251603 (1.9)	CAMK1D (1.9)
ENSG00000165156	ZHX1 PPI subnetwork	0.93	>=0.20	ILF3 (2.3)	MOB4 (2.3)	UBOX5 (2.2)	CFL1 (2.2)	MLLT10 (2.1)	C8orf84 (2.1)	BCL11A (2.1)	IST1 (2.1)	GP6 (2.0)	PTBP1 (1.9)
ENSG00000130165	ELOF1 PPI subnetwork	0.93	>=0.20	EIF4ENIF1 (3.2)	FIZ1 (3.0)	DLST (3.0)	TERF1 (2.9)	MLLT10 (2.8)	TMUB2 (2.8)	LSM12 (2.7)	STK32C (2.7)	SCYL1 (2.7)	BPTF (2.6)
ENSG00000138685	FGF2 PPI subnetwork	0.93	>=0.20	EFEMP2 (3.9)	PRR16 (3.2)	FGFR1 (2.9)	RPS20P22 (2.8)	WHSC1L1 (2.6)	SOX5 (2.5)	DSC3 (2.4)	SLC38A3 (2.4)	ZBTB46 (2.4)	RPS11 (2.4)
GO:0050997	quaternary ammonium group binding	0.93	>=0.20	APOB (5.6)	CPS1 (5.3)	NAGS (4.2)	SLC25A13 (3.8)	TAT (3.3)	DPYD (3.0)	ODF1 (2.7)	TM6SF2 (2.5)	ST6GAL2 (2.3)	EFNA5 (2.1)
ENSG00000105640	RPL18A PPI subnetwork	0.93	>=0.20	RPS11 (5.9)	IMPDH2 (4.6)	NPM1 (4.5)	EXOSC7 (3.4)	WDR55 (3.3)	QARS (3.1)	POLR3D (3.1)	QTRT1 (3.0)	DDX20 (3.0)	SSSCA1 (2.9)
ENSG00000184357	HIST1H1B PPI subnetwork	0.93	>=0.20	GPER (2.9)	PRR14L (2.9)	ENSG00000250075 (2.7)	TMEM101 (2.6)	EBLN2 (2.3)	CDCA2 (2.3)	FGF18 (2.3)	CES5A (2.1)	SP4 (2.1)	ARMC2 (1.9)
GO:0002279	mast cell activation involved in immune response	0.93	>=0.20	PLCB2 (3.7)	NOX3 (3.4)	ENSG00000245070 (3.2)	ATXN7L3 (3.1)	FAM120AOS (2.7)	CSF3R (2.6)	PITPNM2 (2.5)	ENSG00000220110 (2.5)	ENSG00000212997 (2.4)	CYB561D1 (2.4)
GO:0045923	positive regulation of fatty acid metabolic process	0.93	>=0.20	ENSG00000232874 (2.4)	C8orf48 (2.4)	LINC00310 (2.3)	CAMK2D (2.2)	PET112 (2.0)	ZNF524 (2.0)	PACRG (1.9)	MAML3 (1.9)	C1orf87 (1.8)	SLC25A20 (1.8)
KEGG_GLYCEROPHOSPHOLIPID_METABOLISM	KEGG_GLYCEROPHOSPHOLIPID_METABOLISM	0.93	>=0.20	SUOX (3.4)	TM6SF2 (3.3)	ENSG00000213882 (3.1)	MCTP1 (3.0)	NUDT12 (2.9)	ATP11B (2.5)	DCBLD1 (2.4)	HSD17B12 (2.3)	PISD (2.3)	ARSA (2.3)
ENSG00000112651	MRPL2 PPI subnetwork	0.93	>=0.20	SMYD5 (4.3)	SSSCA1 (4.1)	EXOSC7 (3.7)	QTRT1 (3.7)	TAF1B (3.5)	MARS2 (3.2)	PA2G4 (3.0)	POLR3D (3.0)	EIF2B5 (2.7)	NPM1 (2.6)
GO:0006641	triglyceride metabolic process	0.93	>=0.20	HSD17B12 (4.3)	ENSG00000213882 (3.3)	TM6SF2 (3.3)	C10orf112 (3.2)	CPS1 (2.9)	NAGS (2.7)	DPYD (2.4)	ST6GAL2 (2.4)	TAT (2.3)	SLC25A20 (2.2)
ENSG00000111641	NOP2 PPI subnetwork	0.93	>=0.20	PA2G4 (3.8)	NPM1 (3.7)	QTRT1 (3.6)	POLR3D (3.2)	EXOSC7 (3.2)	DRG1 (3.2)	SSSCA1 (3.2)	ZZZ3 (3.2)	SMYD5 (3.0)	HARS (3.0)
GO:0002683	negative regulation of immune system process	0.93	>=0.20	ENSG00000222017 (3.6)	ENSG00000227016 (3.2)	LAMP3 (3.0)	IKZF4 (2.7)	NEXN-AS1 (2.6)	IL21 (2.6)	C1orf54 (2.5)	PROX2 (2.4)	BAG4 (2.3)	FYN (2.2)
GO:0010039	response to iron ion	0.93	>=0.20	SLC25A21 (3.6)	ARMC2 (2.9)	ENSG00000254269 (2.5)	KIAA0825 (2.4)	ENSG00000230962 (2.3)	C3orf39 (2.2)	ZFYVE21 (2.1)	C10orf112 (2.1)	PLCL1 (2.0)	JAKMIP3 (2.0)
REACTOME_FORMATION_OF_TUBULIN_FOLDING_INTERMEDIATES_BY_CCTTRIC	REACTOME_FORMATION_OF_TUBULIN_FOLDING_INTERMEDIATES_BY_CCTTRIC	0.93	>=0.20	CCT7 (4.1)	HSPE1 (3.4)	HARS (3.4)	IMPDH2 (3.3)	PSMD2 (2.7)	QARS (2.7)	DNAJB4 (2.6)	HSPD1 (2.5)	FASTKD5 (2.3)	ANAPC4 (2.3)
GO:0050866	negative regulation of cell activation	0.93	>=0.20	NEXN-AS1 (3.2)	IL21 (3.1)	IKZF4 (2.8)	ENSG00000227016 (2.7)	ZBTB26 (2.5)	LAMP3 (2.3)	ENSG00000227811 (2.3)	ENSG00000239213 (2.2)	VPS54 (2.2)	PITPNM2 (2.2)
GO:0048520	positive regulation of behavior	0.93	>=0.20	C1orf54 (3.8)	ENSG00000234350 (3.0)	ENSG00000224788 (2.7)	LAMP3 (2.7)	ENSG00000254269 (2.5)	GPR123 (2.4)	PCDH17 (2.4)	SYT16 (2.3)	TRPC7 (2.1)	MCF2L2 (2.0)
GO:0032715	negative regulation of interleukin-6 production	0.93	>=0.20	ZFAT (2.8)	ENSG00000212997 (2.5)	LINC00354 (2.4)	ENSG00000181296 (2.3)	ENSG00000258779 (2.3)	IKZF4 (2.3)	ENSG00000248255 (2.2)	MCTP1 (2.1)	PACRG (2.0)	ENSG00000250668 (2.0)
REACTOME_CYTOCHROME_P450_:_ARRANGED_BY_SUBSTRATE_TYPE	REACTOME_CYTOCHROME_P450_:_ARRANGED_BY_SUBSTRATE_TYPE	0.93	>=0.20	TAT (5.4)	TM6SF2 (5.3)	TSKU (5.2)	LHCGR (4.3)	NAGS (3.7)	ENSG00000213882 (3.6)	CPS1 (3.5)	JAKMIP3 (3.3)	SLC38A3 (3.1)	SUOX (2.7)
MP:0004919	abnormal positive T cell selection	0.93	>=0.20	CTSW (6.3)	FYN (3.0)	SFI1 (2.6)	MPHOSPH9 (2.3)	HIVEP3 (2.3)	KIF6 (2.1)	PLCL1 (1.9)	JAKMIP2 (1.9)	BANK1 (1.9)	TGM4 (1.9)
ENSG00000107338	SHB PPI subnetwork	0.93	>=0.20	CTSW (4.9)	FYN (4.6)	RPS20P22 (3.7)	PLCL1 (3.0)	GP6 (2.8)	WHSC1L1 (2.7)	KCNJ2 (2.5)	ENSG00000234902 (2.3)	DNM2 (2.3)	CD300LG (2.1)
ENSG00000120800	UTP20 PPI subnetwork	0.93	>=0.20	SSSCA1 (4.2)	QTRT1 (4.2)	EXOSC7 (4.2)	POLR3D (3.7)	SMYD5 (3.4)	WDR55 (3.3)	NPM1 (3.2)	DRG1 (3.1)	PA2G4 (3.1)	MARS2 (3.0)
MP:0005017	decreased B cell number	0.93	>=0.20	BANK1 (7.1)	BCL11A (4.8)	STRBP (3.8)	CTSW (2.9)	ENSG00000253792 (2.8)	CAMK1D (2.2)	SP4 (2.2)	PHACTR1 (2.2)	TCF4 (2.0)	MSL2 (2.0)
ENSG00000164220	F2RL2 PPI subnetwork	0.93	>=0.20	CTSW (3.5)	PIK3C3 (2.9)	SPATS2 (2.8)	ACVR2A (2.7)	SETBP1 (2.5)	EIF4E3 (2.4)	ZBTB26 (2.4)	DPYSL4 (2.4)	FMNL3 (2.4)	FYN (2.3)
GO:0043499	eukaryotic cell surface binding	0.93	>=0.20	APOB (5.9)	CPS1 (5.3)	GP6 (3.8)	TAT (3.4)	SLC38A3 (2.7)	ENSG00000227811 (2.6)	FOXA1 (2.4)	ACSF3 (2.3)	DNAH5 (2.3)	CRIM1 (2.1)
ENSG00000177600	RPLP2 PPI subnetwork	0.93	>=0.20	RPS11 (6.7)	IMPDH2 (3.9)	NPM1 (3.8)	MARS2 (3.2)	SRSF6 (3.1)	POLR3D (3.1)	ZZZ3 (2.8)	WDR55 (2.7)	EXOSC7 (2.6)	CCT7 (2.6)
MP:0003809	abnormal hair shaft morphology	0.93	>=0.20	DSC3 (5.0)	SMAD5-AS1 (3.4)	ST6GALNAC2 (3.4)	HR (2.8)	LAMP3 (2.5)	ERBB3 (2.4)	FZD10 (2.3)	ENSG00000251455 (2.2)	CYB561D1 (2.2)	DCBLD1 (2.2)
ENSG00000188459	ENSG00000188459 PPI subnetwork	0.93	>=0.20	PTK2 (3.6)	CFL1 (3.3)	FAM172A (2.9)	ENSG00000234902 (2.9)	PLCB2 (2.3)	WDPCP (2.3)	BCL11A (2.2)	STK32C (2.1)	RHOA (2.1)	BAI1 (2.1)
GO:0001963	synaptic transmission, dopaminergic	0.93	>=0.20	ENSG00000234350 (2.9)	STK32C (2.9)	C3orf39 (2.7)	FOXP2 (2.6)	NRSN1 (2.5)	MRPS21 (2.3)	MKRN1 (2.3)	RPS6KL1 (2.3)	TGM4 (2.3)	SNX32 (2.3)
REACTOME_INITIAL_TRIGGERING_OF_COMPLEMENT	REACTOME_INITIAL_TRIGGERING_OF_COMPLEMENT	0.93	>=0.20	CD14 (4.6)	TAT (3.7)	SLC38A3 (2.7)	FCGRT (2.6)	DPYD (2.4)	CPS1 (2.0)	LAMA2 (1.9)	KCND3 (1.9)	WDPCP (1.6)	TM6SF2 (1.6)
GO:0006469	negative regulation of protein kinase activity	0.93	>=0.20	ARC (3.9)	KLF6 (3.0)	SLC38A2 (3.0)	COQ10B (2.9)	CAMK2D (2.7)	PLCL1 (2.2)	FAM120AOS (2.2)	ZCCHC4 (2.2)	IPMK (2.2)	ENSG00000258779 (2.1)
MP:0001541	abnormal osteoclast physiology	0.93	>=0.20	COL11A1 (4.1)	LINC00310 (3.5)	CD14 (3.2)	FAM186B (2.8)	COL16A1 (2.6)	NUFIP2 (2.5)	COQ10B (2.4)	ENSG00000251603 (2.4)	SLC39A8 (2.4)	ENSG00000240405 (2.2)
ENSG00000196981	WDR5B PPI subnetwork	0.93	>=0.20	BAG4 (5.7)	LSM1 (4.5)	DDHD2 (4.2)	USP19 (3.8)	WHSC1L1 (3.7)	IPO9 (3.5)	C3orf62 (3.5)	SLC25A20 (3.3)	QARS (3.3)	QRICH1 (3.0)
GO:0006308	DNA catabolic process	0.93	>=0.20	ENSG00000227603 (3.1)	TMCO6 (3.1)	ENSG00000239213 (2.8)	FAM120AOS (2.5)	DLST (2.5)	ZBTB6 (2.3)	SPATS2 (2.3)	SRA1 (2.2)	C12orf65 (2.2)	ENSG00000254839 (2.2)
GO:0030049	muscle filament sliding	0.93	>=0.20	SYPL2 (6.5)	ABRA (6.4)	NEXN (4.2)	RBFOX1 (3.7)	MYH7B (3.7)	PPP2R3A (3.6)	ACTL7B (3.1)	CDH15 (2.9)	TMEM38B (2.9)	PTP4A3 (2.4)
GO:0033275	actin-myosin filament sliding	0.93	>=0.20	SYPL2 (6.5)	ABRA (6.4)	NEXN (4.2)	RBFOX1 (3.7)	MYH7B (3.7)	PPP2R3A (3.6)	ACTL7B (3.1)	CDH15 (2.9)	TMEM38B (2.9)	PTP4A3 (2.4)
GO:0016836	hydro-lyase activity	0.93	>=0.20	PCCB (4.7)	UGP2 (3.7)	SLC25A20 (3.4)	FAM195A (3.3)	SLC39A8 (3.3)	MCCC1 (2.7)	SUOX (2.5)	PPP2R3A (2.5)	ACSF3 (2.4)	ENSG00000213882 (2.4)
MP:0002026	leukemia	0.93	>=0.20	RPRD2 (3.4)	BPTF (2.9)	NUFIP2 (2.9)	TCF4 (2.5)	BCL11A (2.5)	CAMK1D (2.4)	ZFAT (2.3)	RCCD1 (2.2)	C1orf54 (2.2)	ANKHD1 (2.2)
ENSG00000204490	TNF PPI subnetwork	0.93	>=0.20	EFEMP2 (3.5)	LAMA2 (3.3)	LTBP3 (3.1)	COQ10B (2.7)	LAMB2 (2.7)	FAM73A (2.4)	HIF1A (2.2)	KIAA0317 (2.2)	ATXN1L (2.2)	DNAJB4 (2.0)
ENSG00000206328	ENSG00000206328 PPI subnetwork	0.93	>=0.20	EFEMP2 (3.5)	LAMA2 (3.3)	LTBP3 (3.1)	COQ10B (2.7)	LAMB2 (2.7)	FAM73A (2.4)	HIF1A (2.2)	KIAA0317 (2.2)	ATXN1L (2.2)	DNAJB4 (2.0)
ENSG00000206439	TNF PPI subnetwork	0.93	>=0.20	EFEMP2 (3.5)	LAMA2 (3.3)	LTBP3 (3.1)	COQ10B (2.7)	LAMB2 (2.7)	FAM73A (2.4)	HIF1A (2.2)	KIAA0317 (2.2)	ATXN1L (2.2)	DNAJB4 (2.0)
GO:0016628	oxidoreductase activity, acting on the CH-CH group of donors, NAD or NADP as acceptor	0.93	>=0.20	ENSG00000213882 (4.9)	PCCB (3.8)	MCCC1 (3.7)	HSD17B12 (3.5)	SLC25A20 (3.0)	SLC25A21 (2.7)	TSKU (2.7)	CPS1 (2.6)	DPYD (2.4)	C10orf112 (2.3)
ENSG00000110395	CBL PPI subnetwork	0.93	>=0.20	SH2B3 (3.6)	CD300LG (3.3)	HIVEP3 (3.2)	CTSW (3.2)	DNM2 (3.2)	PISD (2.6)	LAMP3 (2.4)	FYN (2.4)	PLCL1 (2.2)	SLC44A2 (2.1)
GO:0016338	calcium-independent cell-cell adhesion	0.93	>=0.20	MARVELD3 (5.2)	NAALADL2 (4.3)	C10orf114 (2.9)	FAM160A1 (2.8)	ERBB3 (2.7)	CCDC36 (2.7)	CDH6 (2.4)	CADPS2 (2.4)	C13orf16 (2.3)	POU5F2 (2.2)
GO:0070372	regulation of ERK1 and ERK2 cascade	0.93	>=0.20	ENSG00000258636 (4.1)	ENSG00000234350 (3.6)	ENSG00000254839 (3.3)	ENSG00000230962 (2.7)	TBC1D28 (2.3)	PYY (2.3)	ENSG00000226387 (2.3)	KIAA0754 (2.3)	ENSG00000224788 (2.2)	MYH7B (2.2)
REACTOME_INTERLEUKIN:7_SIGNALING	REACTOME_INTERLEUKIN:7_SIGNALING	0.93	>=0.20	CTSW (3.0)	FAM172A (2.5)	DPYD (2.4)	FAM19A1 (2.3)	PAPPA2 (2.3)	DNM2 (2.3)	SH3GLB1 (2.2)	PRR16 (2.2)	NOX3 (2.1)	CDKAL1 (2.1)
GO:0042572	retinol metabolic process	0.93	>=0.20	HEATR4 (3.8)	C15orf17 (3.2)	ENSG00000248846 (3.2)	COX19 (2.9)	DIAPH3-AS1 (2.9)	MIPOL1 (2.9)	C3orf62 (2.8)	FHIT (2.5)	FAM19A1 (2.4)	ENSG00000258779 (2.3)
MP:0002022	increased lymphoma incidence	0.93	>=0.20	C17orf53 (4.7)	WDR90 (3.7)	C17orf65 (3.5)	CDCA2 (3.3)	NCAPG (2.9)	PRC1 (2.8)	DIAPH3 (2.6)	RCCD1 (2.6)	CTSW (2.5)	MPHOSPH9 (2.5)
GO:0051023	regulation of immunoglobulin secretion	0.93	>=0.20	C12orf65 (4.2)	IL21 (3.9)	ACVR2A (2.7)	ENSG00000227811 (2.7)	IL2 (2.6)	HIVEP3 (2.6)	KIAA0754 (2.6)	JMJD8 (2.5)	CYP2W1 (2.4)	SLC39A8 (2.2)
GO:0008278	cohesin complex	0.93	>=0.20	MALAT1 (4.5)	ADAD1 (4.3)	NCAPG (3.8)	BOLL (3.8)	CDCA2 (3.4)	TERF1 (3.4)	DIAPH3 (3.0)	GIPC2 (2.8)	PRC1 (2.5)	CDC5L (2.4)
MP:0000689	abnormal spleen morphology	0.93	>=0.20	IL21 (4.3)	IKZF4 (4.1)	IL2 (3.9)	HIVEP3 (3.5)	VOPP1 (2.7)	FYN (2.5)	GPR146 (2.3)	CD14 (2.3)	SLC39A8 (2.2)	C4orf32 (2.1)
ENSG00000115904	SOS1 PPI subnetwork	0.93	>=0.20	SLC44A2 (4.2)	GP6 (3.7)	BANK1 (3.7)	PTK2 (3.1)	CAMK2D (2.9)	CTSW (2.7)	RAB5A (2.3)	ENSG00000239213 (2.3)	MARVELD3 (2.3)	PLCL1 (2.2)
GO:0009582	detection of abiotic stimulus	0.93	>=0.20	GNAT1 (8.3)	PCDH15 (5.0)	CADM2 (3.3)	GALNT13 (3.2)	ENSG00000181296 (2.8)	PHLPP2 (2.7)	TRPC7 (2.6)	ENSG00000250668 (2.5)	C8orf84 (2.3)	CRYBA1 (2.3)
MP:0001044	abnormal enteric nervous system morphology	0.93	>=0.20	ERBB3 (5.1)	C8orf84 (4.0)	RERG (3.2)	CADM1 (3.0)	DNAH5 (2.7)	DPYD (2.6)	SOX11 (2.5)	ST6GALNAC2 (2.4)	PCDH9 (2.3)	EFNA5 (2.2)
ENSG00000122140	MRPS2 PPI subnetwork	0.93	>=0.20	FAM195A (4.7)	SMYD5 (4.4)	HSPE1 (3.7)	SSSCA1 (3.7)	PA2G4 (3.2)	TARS2 (3.0)	QTRT1 (2.9)	POLR3D (2.8)	PCCB (2.8)	PET112 (2.8)
GO:0045776	negative regulation of blood pressure	0.93	>=0.20	ARMC2 (2.8)	ENSG00000222017 (2.6)	ENSG00000227603 (2.5)	ENSG00000229775 (2.4)	ENSG00000254839 (2.3)	FAM84B (2.2)	KNDC1 (2.2)	MCF2L2 (2.2)	DCC (2.1)	BSN-AS2 (2.0)
GO:0009168	purine ribonucleoside monophosphate biosynthetic process	0.93	>=0.20	ENSG00000258708 (2.8)	RCCD1 (2.7)	ENSG00000227016 (2.5)	NAV1 (2.2)	CCDC36 (2.1)	SYPL2 (2.1)	TMCO6 (2.1)	QTRT1 (2.1)	FBXL4 (2.0)	BOLL (2.0)
GO:0009127	purine nucleoside monophosphate biosynthetic process	0.93	>=0.20	ENSG00000258708 (2.8)	RCCD1 (2.7)	ENSG00000227016 (2.5)	NAV1 (2.2)	CCDC36 (2.1)	SYPL2 (2.1)	TMCO6 (2.1)	QTRT1 (2.1)	FBXL4 (2.0)	BOLL (2.0)
REACTOME_DNA_REPAIR	REACTOME_DNA_REPAIR	0.93	>=0.20	WDR90 (3.6)	C17orf53 (3.4)	SFI1 (3.0)	DEPDC5 (2.6)	TMCO6 (2.6)	ANAPC4 (2.5)	NCAPG (2.5)	PPCDC (2.5)	RCCD1 (2.5)	C7orf50 (2.4)
ENSG00000003436	TFPI PPI subnetwork	0.93	>=0.20	OLFM4 (12.1)	CSF3R (4.9)	PRR16 (3.8)	SGIP1 (3.4)	IL20RB (2.4)	CYP2W1 (2.3)	DCBLD1 (2.2)	NAGS (2.2)	FHL2 (2.1)	ENSG00000240405 (2.1)
GO:0046356	acetyl-CoA catabolic process	0.93	>=0.20	ACSF3 (4.0)	EFHB (4.0)	PCCB (3.9)	COX5A (3.8)	MCCC1 (3.6)	DLST (3.3)	FASTKD5 (2.9)	CDHR3 (2.8)	FAM195A (2.7)	PET112 (2.7)
GO:0002579	positive regulation of antigen processing and presentation	0.93	>=0.20	ENSG00000251455 (4.6)	C13orf16 (3.2)	ENSG00000249618 (3.1)	NAALADL2 (2.9)	LAMP3 (2.8)	C1orf54 (2.8)	PAPLN (2.7)	TRPC7 (2.6)	BANK1 (2.3)	ENSG00000258096 (2.2)
GO:0002576	platelet degranulation	0.93	>=0.20	GP6 (7.9)	ENSG00000227811 (4.4)	POU5F2 (3.7)	C12orf65 (2.3)	ENSG00000224788 (2.2)	CPS1 (2.2)	LMOD1 (2.2)	ECM1 (2.1)	LIN28B (2.1)	TAT (2.1)
MP:0005606	increased bleeding time	0.93	>=0.20	GP6 (10.6)	MCTP1 (3.2)	PLCB2 (3.2)	GPR146 (3.0)	PITPNM2 (2.9)	ECM1 (2.9)	CSF3R (2.5)	FAM172A (2.4)	VPS33B (2.1)	CPS1 (2.1)
REACTOME_METABOLISM_OF_NUCLEOTIDES	REACTOME_METABOLISM_OF_NUCLEOTIDES	0.93	>=0.20	GSS (3.2)	SYPL2 (2.6)	PIEZO1 (2.3)	KIAA0754 (2.1)	MPI (2.0)	PPCDC (2.0)	PA2G4 (2.0)	FAM19A1 (2.0)	PCCB (1.9)	EXOSC7 (1.9)
KEGG_DORSO_VENTRAL_AXIS_FORMATION	KEGG_DORSO_VENTRAL_AXIS_FORMATION	0.93	>=0.20	ADAD1 (3.7)	ENSG00000240405 (3.3)	CCDC36 (3.0)	UTRN (2.7)	FMNL3 (2.6)	ENSG00000229775 (2.4)	PCDH17 (2.4)	EIF4ENIF1 (2.3)	ENSG00000224788 (2.3)	ENSG00000220161 (2.1)
GO:0010332	response to gamma radiation	0.93	>=0.20	FHIT (3.0)	NICN1 (2.7)	NUDT12 (2.6)	FBXL4 (2.6)	WDPCP (2.5)	ENSG00000254556 (2.4)	ENSG00000224788 (2.3)	ENSG00000255310 (2.2)	UBOX5 (2.2)	CALN1 (2.1)
ENSG00000163519	TRAT1 PPI subnetwork	0.93	>=0.20	CTSW (5.5)	DCUN1D1 (3.5)	NCK1 (3.1)	GNAQ (3.1)	ENSG00000239213 (3.0)	ATP11B (2.7)	MAD1L1 (2.6)	ENSG00000250427 (2.4)	FYN (2.1)	ERBB3 (2.1)
GO:0009112	nucleobase metabolic process	0.93	>=0.20	NAV1 (2.7)	MPI (2.6)	ENSG00000258779 (2.5)	ATXN1L (2.3)	QTRT1 (2.2)	SLC25A13 (2.0)	POU5F2 (1.9)	IST1 (1.9)	WDPCP (1.8)	DNAH5 (1.8)
GO:0018904	organic ether metabolic process	0.93	>=0.20	HSD17B12 (4.5)	ENSG00000213882 (3.6)	TM6SF2 (3.2)	CPS1 (2.6)	DPYD (2.4)	TMBIM6 (2.4)	C10orf112 (2.4)	ST6GAL2 (2.3)	TAT (2.3)	DDHD2 (2.1)
GO:0007606	sensory perception of chemical stimulus	0.93	>=0.20	ENSG00000227016 (5.8)	NOX3 (3.9)	ENSG00000230962 (3.9)	PROX2 (3.3)	ENSG00000181296 (3.1)	ENSG00000258096 (3.0)	B3GALT1 (2.9)	ENSG00000253656 (2.8)	FAM160A1 (2.2)	ENSG00000249618 (2.1)
GO:0071216	cellular response to biotic stimulus	0.93	>=0.20	C3orf71 (3.8)	MCF2L2 (3.6)	LHCGR (2.9)	EBLN2 (2.8)	ZCCHC4 (2.6)	CD14 (2.5)	PHACTR1 (2.3)	DNAJB4 (2.3)	CSF3R (2.3)	CDH13 (2.3)
ENSG00000102678	FGF9 PPI subnetwork	0.93	>=0.20	RPS20P22 (4.8)	WHSC1L1 (4.4)	HAPLN4 (4.4)	LSM1 (3.4)	SMAD5-AS1 (2.9)	EFEMP2 (2.9)	FAM186B (2.7)	CCDC36 (2.6)	GRM3 (2.5)	ENSG00000227603 (2.5)
GO:0006405	RNA export from nucleus	0.93	>=0.20	TRA2A (4.8)	SRSF6 (4.0)	FUBP1 (3.9)	C3orf62 (3.9)	RBM5 (3.6)	RBM6 (3.5)	PRPF3 (3.2)	PRPF40B (3.1)	SF3B1 (3.0)	JRK (2.7)
MP:0003331	hepatocellular carcinoma	0.93	>=0.20	CCNG1 (4.1)	SLC25A13 (3.2)	ECM1 (3.0)	SLC25A20 (3.0)	TAT (2.7)	C17orf65 (2.6)	SUOX (2.6)	DPYD (2.6)	ARRDC4 (2.5)	FBXL4 (2.4)
MP:0008140	podocyte foot process effacement	0.93	>=0.20	PLCL1 (3.1)	ENSG00000250427 (3.0)	DAAM2 (2.9)	SLC25A13 (2.7)	C8orf84 (2.6)	PIEZO1 (2.5)	RCCD1 (2.5)	CDH6 (2.4)	EFNB2 (2.4)	ENSG00000255310 (2.4)
GO:0019882	antigen processing and presentation	0.93	>=0.20	SRA1 (3.4)	ENSG00000251455 (3.0)	COX19 (2.8)	PSMA5 (2.7)	TRPC7 (2.6)	ARRDC4 (2.4)	PSMD2 (2.3)	ENSG00000240405 (2.2)	NMT1 (2.2)	C1orf54 (2.1)
MP:0005466	abnormal T-helper 2 physiology	0.93	>=0.20	IL2 (7.6)	IL21 (6.4)	HIF1A (4.4)	CD14 (3.6)	HIVEP3 (3.4)	CSF3R (3.1)	KLF6 (3.0)	IKZF4 (2.3)	MCTP1 (2.1)	KCNJ2 (2.1)
ENSG00000071127	WDR1 PPI subnetwork	0.93	>=0.20	LSM12 (4.3)	CFL1 (3.5)	DUSP3 (2.9)	NAGS (2.9)	ZMAT2 (2.7)	NUDT18 (2.6)	LMOD1 (2.5)	PHACTR1 (2.5)	RHOA (2.5)	NEXN (2.5)
GO:0006919	activation of cysteine-type endopeptidase activity involved in apoptotic process	0.93	>=0.20	ENSG00000258944 (2.9)	C1orf183 (2.9)	ENSG00000250668 (2.8)	PP2D1 (2.7)	B3GALT1 (2.6)	CCNG1 (2.5)	HEATR4 (2.4)	DNAH5 (2.4)	COQ10B (2.3)	PML (2.2)
ENSG00000196083	IL1RAP PPI subnetwork	0.93	>=0.20	CSF3R (4.5)	PHACTR1 (3.7)	CD14 (2.9)	OLFM4 (2.9)	PAPPA2 (2.5)	IKZF4 (2.2)	HIF1A (2.1)	SPON1 (2.1)	EBLN2 (2.0)	MCF2L2 (2.0)
GO:0009309	amine biosynthetic process	0.93	>=0.20	ASNS (3.4)	TM6SF2 (3.2)	ENSG00000228201 (2.7)	ENSG00000250075 (2.6)	TAT (2.5)	GSS (2.5)	SLC38A3 (2.4)	RHBDL1 (2.4)	MCCC1 (2.3)	NAGS (2.3)
GO:0030890	positive regulation of B cell proliferation	0.93	>=0.20	IL21 (3.7)	CYP2W1 (3.5)	STRBP (2.4)	BANK1 (2.3)	BMP8A (2.3)	IL2 (2.3)	HIVEP3 (2.2)	DNAJC1 (2.2)	PROX2 (2.2)	PPAPDC1B (2.1)
GO:0016862	intramolecular oxidoreductase activity, interconverting keto- and enol-groups	0.93	>=0.20	EDEM2 (7.3)	GALNS (3.5)	PPAPDC1B (3.4)	TMEM101 (2.9)	UFL1 (2.8)	TMBIM6 (2.5)	ARSA (2.4)	ENSG00000254556 (2.3)	G6PC3 (2.2)	DNAJC1 (2.1)
ENSG00000010671	BTK PPI subnetwork	0.93	>=0.20	BANK1 (4.3)	CSF3R (3.0)	BCL11A (3.0)	SH2B3 (2.9)	SLC38A1 (2.7)	CD14 (2.7)	FAM120A (2.5)	VOPP1 (2.3)	BPTF (2.2)	TCF4 (2.2)
MP:0001194	dermatitis	0.94	>=0.20	HIVEP3 (3.4)	HR (3.0)	FYN (2.9)	KLF6 (2.6)	ENSG00000229775 (2.5)	IP6K2 (2.4)	IL2 (2.3)	ENSG00000224788 (2.1)	CAMK1D (2.1)	SMAD5-AS1 (2.1)
GO:0000725	recombinational repair	0.94	>=0.20	C17orf65 (4.5)	C12orf65 (4.1)	PPCDC (3.8)	C17orf53 (3.7)	WDR90 (3.2)	ENSG00000249862 (3.0)	RCCD1 (2.9)	PRADC1 (2.8)	SFI1 (2.5)	ENSG00000212997 (2.3)
GO:0050920	regulation of chemotaxis	0.94	>=0.20	C1orf54 (3.5)	PCDH17 (3.1)	LAMP3 (2.9)	KCNJ2 (2.8)	EFEMP2 (2.7)	ENSG00000182109 (2.3)	ARMC2 (2.3)	MCF2L2 (2.1)	TCF4 (2.1)	VOPP1 (2.0)
GO:0045907	positive regulation of vasoconstriction	0.94	>=0.20	NEXN-AS1 (4.7)	ECM1 (2.9)	RERG (2.8)	BSN-AS2 (2.8)	GP6 (2.6)	B3GALT1 (2.3)	CD300LG (2.3)	LINC00310 (2.2)	PLCD3 (2.2)	MAML3 (2.2)
GO:0070252	actin-mediated cell contraction	0.94	>=0.20	SYPL2 (6.5)	ABRA (6.3)	NEXN (4.1)	RBFOX1 (3.6)	PPP2R3A (3.5)	MYH7B (3.4)	ACTL7B (3.0)	TMEM38B (2.9)	CDH15 (2.8)	ENSG00000227603 (2.6)
ENSG00000105141	CASP14 PPI subnetwork	0.94	>=0.20	ATP11B (3.2)	ENSG00000222017 (3.1)	DCUN1D1 (3.1)	CSF3R (2.9)	SPON1 (2.7)	CFL1 (2.5)	FAM160A1 (2.3)	DPYD (2.3)	NUMB (2.3)	C17orf65 (2.3)
MP:0004796	increased anti-histone antibody level	0.94	>=0.20	CCNG1 (5.3)	C1orf183 (3.6)	ENSG00000253792 (3.4)	FYN (3.0)	CD14 (2.7)	GP6 (2.7)	ARRDC4 (2.5)	ENSG00000255310 (2.5)	CAMK2D (2.3)	ENSG00000227811 (2.2)
GO:0006805	xenobiotic metabolic process	0.94	>=0.20	TSKU (5.1)	TM6SF2 (4.0)	GIPC2 (3.8)	NAGS (3.7)	ENSG00000213882 (3.5)	TAT (3.3)	LHCGR (3.2)	SUOX (2.8)	JAKMIP3 (2.8)	CES5A (2.6)
GO:0031143	pseudopodium	0.94	>=0.20	ABRA (7.1)	SYPL2 (5.9)	NEXN (4.4)	RBFOX1 (4.4)	PPP2R3A (2.9)	KIAA0317 (2.3)	KCNH3 (2.2)	ERBB3 (2.2)	TMEM38B (2.1)	GIPC2 (2.1)
ENSG00000007237	GAS7 PPI subnetwork	0.94	>=0.20	MLLT10 (3.3)	ARC (2.4)	MARVELD3 (2.4)	ATXN2 (2.4)	BCL11A (2.2)	RAB5A (2.2)	SMAD5 (2.1)	RPS6KL1 (2.0)	ENSG00000253792 (2.0)	MON1B (2.0)
MP:0002357	abnormal spleen white pulp morphology	0.94	>=0.20	CTSW (3.6)	IL21 (2.6)	EIF4E3 (2.5)	NCK1 (2.4)	CIZ1 (2.4)	JRK (2.2)	GPR146 (2.2)	SETBP1 (2.1)	C10orf114 (2.1)	IKZF4 (2.0)
MP:0002128	abnormal blood circulation	0.94	>=0.20	FOXA1 (3.6)	ENSG00000250427 (3.2)	FHL2 (3.0)	ASB16 (2.7)	CDH13 (2.5)	EFNB2 (2.5)	NEXN (2.4)	PLCL1 (2.3)	KIF26B (2.2)	PTP4A3 (2.2)
ENSG00000138032	PPM1B PPI subnetwork	0.94	>=0.20	RBMS1 (3.2)	WHSC1L1 (3.1)	SMAD5 (2.9)	MACF1 (2.8)	PIEZO1 (2.6)	CSF3R (2.4)	RC3H2 (2.4)	EPHA7 (2.3)	OLFM4 (2.2)	GNAT1 (2.1)
MP:0005431	decreased oocyte number	0.94	>=0.20	ADAD1 (6.8)	BOLL (4.5)	SMAD5-AS1 (3.3)	CCDC36 (3.2)	FAM186B (3.0)	C8orf84 (2.6)	ENSG00000212997 (2.4)	UBOX5 (2.2)	FAM160A1 (2.2)	MSLN (2.1)
GO:0052548	regulation of endopeptidase activity	0.94	>=0.20	IL20RB (4.1)	ENSG00000253656 (3.5)	GIPC2 (3.0)	ENSG00000258944 (2.8)	ENSG00000254936 (2.6)	ENSG00000254556 (2.5)	EFHB (2.4)	CRYBA1 (2.4)	ENSG00000250668 (2.3)	ENSG00000255310 (2.3)
GO:0045063	T-helper 1 cell differentiation	0.94	>=0.20	C4orf32 (2.9)	ARRDC4 (2.9)	C1orf54 (2.9)	C3orf71 (2.4)	NCK1 (2.4)	C8orf48 (2.3)	ENSG00000234902 (2.3)	FMNL3 (2.3)	VOPP1 (2.3)	C17orf58 (2.2)
GO:0070374	positive regulation of ERK1 and ERK2 cascade	0.94	>=0.20	ENSG00000234350 (3.8)	ENSG00000254839 (3.8)	ENSG00000258779 (3.4)	ENSG00000258636 (3.2)	PHACTR1 (3.0)	PYY (2.9)	KIAA0754 (2.7)	MYH7B (2.5)	TBC1D28 (2.4)	C1orf54 (2.4)
MP:0005348	increased T cell proliferation	0.94	>=0.20	IL21 (5.5)	IL2 (5.0)	CTSW (4.0)	FYN (3.7)	LAMP3 (2.9)	ZBTB46 (2.8)	KLF6 (2.7)	PML (2.5)	HIVEP3 (2.5)	IKZF4 (2.1)
GO:0051313	attachment of spindle microtubules to chromosome	0.94	>=0.20	DIAPH3 (4.7)	MPHOSPH9 (3.8)	CDCA2 (3.5)	ENSG00000225399 (3.5)	NICN1 (3.3)	CNBD1 (3.0)	ENSG00000251023 (2.9)	RCCD1 (2.8)	ENSG00000227603 (2.8)	C3orf71 (2.7)
MP:0009660	abnormal induced retinal neovascularization	0.94	>=0.20	ASB16 (3.4)	OLFM4 (3.3)	SEMA3F (3.2)	TGM4 (2.7)	KCNJ2 (2.6)	COL16A1 (2.5)	PTP4A3 (2.3)	CD300LG (2.3)	G6PC3 (2.1)	PISD (2.1)
ENSG00000101132	PFDN4 PPI subnetwork	0.94	>=0.20	NCAPG (3.1)	LSM1 (3.0)	PRC1 (2.9)	C17orf53 (2.8)	ZNF821 (2.4)	WDR90 (2.4)	ZMAT2 (2.4)	KIAA1109 (2.3)	ENSG00000255310 (2.2)	NDUFA2 (2.2)
MP:0006036	abnormal mitochondrial physiology	0.94	>=0.20	FAM195A (3.1)	HIF1A (3.0)	MKRN1 (3.0)	PCCB (3.0)	COX5A (2.6)	PET112 (2.5)	PRADC1 (2.3)	PHACTR1 (2.2)	MCCC1 (2.1)	RHOT2 (2.1)
GO:0045123	cellular extravasation	0.94	>=0.20	ENSG00000251455 (3.4)	ENSG00000239213 (3.4)	CD300LG (3.2)	MCTP1 (3.1)	C1orf54 (2.5)	DNAH5 (2.4)	JMJD8 (2.4)	EIF4E3 (2.2)	CSF3R (2.2)	NAALADL2 (2.2)
ENSG00000171992	SYNPO PPI subnetwork	0.94	>=0.20	MACF1 (3.1)	SLC38A2 (2.8)	GSS (2.5)	FHL2 (2.5)	NEXN (2.5)	PROX2 (2.3)	FMNL3 (2.3)	PLCD3 (2.2)	LAMB2 (2.2)	RAB11FIP5 (2.2)
GO:0043281	regulation of cysteine-type endopeptidase activity involved in apoptotic process	0.94	>=0.20	GIPC2 (3.5)	ENSG00000258944 (3.4)	CRYBA1 (2.8)	COQ10B (2.6)	ENSG00000250668 (2.6)	PP2D1 (2.6)	ENSG00000255310 (2.5)	ENSG00000254936 (2.4)	CCNG1 (2.4)	HSPD1 (2.4)
GO:0004252	serine-type endopeptidase activity	0.94	>=0.20	PPY (5.3)	OLFM4 (5.3)	TAT (4.1)	MSLN (3.1)	ECM1 (3.1)	SLC38A3 (2.6)	NAGS (2.4)	MIR3187 (2.2)	CSF3R (2.2)	KCNK16 (2.1)
GO:0071941	nitrogen cycle metabolic process	0.94	>=0.20	C10orf112 (5.4)	TM6SF2 (5.1)	NAGS (5.0)	CPS1 (3.6)	TAT (3.6)	OLFM4 (3.2)	DPYD (2.3)	LANCL1 (2.3)	BOLL (2.2)	FAM109A (2.2)
MP:0001239	abnormal epidermis stratum granulosum morphology	0.94	>=0.20	DSC3 (5.1)	IL20RB (4.0)	HR (3.9)	SMAD5-AS1 (3.9)	MST1R (2.9)	TSKU (2.5)	HDAC5 (2.5)	ODZ2 (2.4)	KIAA0825 (2.1)	ENSG00000229775 (1.9)
MP:0003884	decreased macrophage cell number	0.94	>=0.20	CD14 (4.0)	JAKMIP3 (2.7)	HIVEP3 (2.6)	ENSG00000251603 (2.5)	GAK (2.5)	C1orf54 (2.4)	MAGI2 (2.2)	KCNJ2 (2.1)	FAM160A1 (2.0)	AFF3 (2.0)
ENSG00000092208	GEMIN2 PPI subnetwork	0.94	>=0.20	UBOX5 (4.2)	TRA2A (3.6)	ANAPC4 (3.5)	MPI (3.4)	FASTKD5 (3.2)	PSMA5 (3.2)	PTBP1 (3.2)	ZZZ3 (3.1)	QTRT1 (3.1)	FUBP1 (2.9)
GO:0052547	regulation of peptidase activity	0.94	>=0.20	IL20RB (4.9)	ENSG00000253656 (3.7)	ENSG00000254936 (3.0)	ENSG00000254556 (2.9)	GIPC2 (2.8)	ECM1 (2.4)	ENSG00000258944 (2.4)	NCK1 (2.4)	ENSG00000255310 (2.3)	CRYBA1 (2.3)
GO:0045454	cell redox homeostasis	0.94	>=0.20	EDEM2 (3.7)	BSN-AS2 (3.5)	ENSG00000258708 (3.0)	MIPOL1 (3.0)	PPAPDC1B (3.0)	ENSG00000249862 (2.6)	GALNS (2.5)	C3orf71 (2.4)	C17orf105 (2.3)	HSD17B12 (2.3)
MP:0004952	increased spleen weight	0.94	>=0.20	MKRN1 (3.7)	CSF3R (3.4)	GPR146 (3.1)	FCGRT (3.0)	KLF6 (3.0)	CD14 (2.6)	BCL11A (2.3)	CCNG1 (2.2)	VOPP1 (2.0)	HIVEP3 (1.9)
ENSG00000120833	SOCS2 PPI subnetwork	0.94	>=0.20	ARRDC4 (4.0)	IKZF4 (3.6)	LAMP3 (3.5)	GPR146 (3.1)	CSF3R (2.9)	CD14 (2.5)	C17orf58 (2.4)	IL21 (2.2)	PLCB2 (2.2)	CUX2 (2.1)
GO:0045132	meiotic chromosome segregation	0.94	>=0.20	ENSG00000227603 (4.0)	RCCD1 (3.2)	C17orf53 (3.1)	ADAD1 (3.0)	ENSG00000227016 (3.0)	TAF1B (2.9)	POU5F2 (2.9)	PPCDC (2.8)	CCDC36 (2.7)	HEATR4 (2.6)
GO:0032321	positive regulation of Rho GTPase activity	0.94	>=0.20	EVPLL (3.4)	DEPDC5 (2.5)	ARMC2 (2.2)	ERBB3 (2.2)	MST1R (2.1)	ABP1 (2.1)	GAK (2.1)	RGS7BP (2.1)	ENSG00000250075 (2.1)	MARVELD3 (2.1)
MP:0000223	decreased monocyte cell number	0.94	>=0.20	CD14 (5.0)	CSF3R (3.6)	PHACTR1 (2.6)	CSMD3 (2.6)	C1orf54 (2.5)	SH2B3 (2.4)	AFF3 (2.3)	BCL11A (2.3)	HIVEP3 (2.3)	KCNJ2 (2.2)
GO:0010885	regulation of cholesterol storage	0.94	>=0.20	ENSG00000239213 (3.1)	C4orf32 (3.0)	C3orf62 (2.6)	CNBD1 (2.6)	ENSG00000220161 (2.6)	BSN-AS2 (2.6)	SNX32 (2.5)	ATXN7L2 (2.5)	POU5F2 (2.4)	ENSG00000213882 (2.3)
GO:0047555	3',5'-cyclic-GMP phosphodiesterase activity	0.94	>=0.20	GNAT1 (7.0)	ENSG00000220161 (3.0)	TRPC7 (2.8)	CAMKV (2.7)	SGIP1 (2.7)	DCC (2.7)	MCTP1 (2.7)	GPR27 (2.7)	PCDH15 (2.6)	C8orf84 (2.6)
ENSG00000182185	RAD51B PPI subnetwork	0.94	>=0.20	ENSG00000250075 (3.0)	TMUB2 (2.5)	RPS6KL1 (2.4)	ENSG00000258096 (2.1)	PIEZO1 (1.8)	OSBPL2 (1.8)	DIAPH3-AS1 (1.8)	ERBB4 (1.8)	ENSG00000227811 (1.8)	TCTA (1.6)
GO:0000724	double-strand break repair via homologous recombination	0.94	>=0.20	C17orf65 (4.1)	PPCDC (3.9)	C12orf65 (3.8)	C17orf53 (3.7)	WDR90 (3.2)	ENSG00000249862 (2.9)	RCCD1 (2.7)	PRADC1 (2.6)	SFI1 (2.4)	ENSG00000212997 (2.1)
GO:0043303	mast cell degranulation	0.94	>=0.20	PLCB2 (3.8)	NOX3 (3.6)	ENSG00000245070 (3.1)	FAM120AOS (2.9)	ATXN7L3 (2.9)	PITPNM2 (2.7)	CSF3R (2.6)	CYB561D1 (2.6)	ENSG00000212997 (2.5)	ENSG00000220110 (2.5)
GO:0016712	oxidoreductase activity, acting on paired donors, with incorporation or reduction of molecular oxygen, reduced flavin or flavoprotein as one donor, and incorporation of one atom of oxygen	0.94	>=0.20	TAT (7.1)	TM6SF2 (5.3)	ENSG00000213882 (4.9)	TSKU (4.2)	CPS1 (3.2)	JAKMIP3 (3.2)	SLC38A3 (3.0)	NAGS (2.5)	PTPRT (2.2)	LHCGR (2.1)
ENSG00000113889	KNG1 PPI subnetwork	0.94	>=0.20	OLFM4 (5.2)	SLC38A3 (3.9)	PAPLN (3.3)	GP6 (3.1)	SLC4A9 (2.5)	CPS1 (2.5)	NAGS (2.3)	CD14 (2.3)	TAT (2.1)	MIR3187 (2.1)
GO:0000146	microfilament motor activity	0.94	>=0.20	ABRA (6.6)	NEXN (4.3)	SYPL2 (4.0)	PPP2R3A (3.3)	RBFOX1 (3.2)	MYH7B (3.2)	CRYBA1 (2.9)	ERBB3 (2.6)	MST1R (2.4)	ENSG00000236013 (2.3)
GO:0051348	negative regulation of transferase activity	0.94	>=0.20	ARC (3.8)	SLC38A2 (2.8)	COQ10B (2.8)	KLF6 (2.8)	ZCCHC4 (2.7)	CAMK2D (2.7)	ENSG00000258708 (2.4)	PLCL1 (2.2)	SASH1 (2.1)	C1orf183 (2.0)
MP:0005079	defective cytotoxic T cell cytolysis	0.94	>=0.20	CTSW (7.2)	FYN (5.1)	IL2 (4.5)	IL21 (4.0)	HIVEP3 (3.3)	KIF26B (2.2)	SLC44A2 (2.1)	HIF1A (2.1)	CAMK2D (2.0)	CSF3R (2.0)
ENSG00000106366	SERPINE1 PPI subnetwork	0.94	>=0.20	ECM1 (4.7)	SGIP1 (3.5)	OLFM4 (3.1)	ERBB4 (2.6)	BLID (2.6)	ENSG00000253656 (2.4)	COL11A1 (2.3)	ADAM12 (2.3)	PCDH9 (2.1)	CSF3R (2.1)
GO:0016878	acid-thiol ligase activity	0.94	>=0.20	MCCC1 (4.6)	FHIT (3.7)	SUOX (3.7)	PCCB (3.1)	TSKU (3.1)	GSS (2.9)	HSD17B12 (2.8)	ENSG00000213882 (2.4)	LHCGR (2.4)	TAT (2.3)
GO:0015939	pantothenate metabolic process	0.94	>=0.20	NUDT12 (4.5)	ENSG00000227603 (4.2)	KIAA0825 (3.0)	HSD17B12 (2.9)	VPS33B (2.9)	IPMK (2.8)	UBOX5 (2.7)	DPYD (2.6)	TMCO6 (2.6)	PISD (2.6)
MP:0008272	abnormal endochondral bone ossification	0.94	>=0.20	RCN3 (4.1)	PTPRD (4.1)	EFEMP2 (3.7)	SETBP1 (3.3)	FGFR1 (3.1)	C13orf16 (3.1)	COL11A1 (3.0)	BNC2 (2.9)	COL16A1 (2.8)	SOX5 (2.7)
GO:0006099	tricarboxylic acid cycle	0.94	>=0.20	EFHB (4.2)	PCCB (3.9)	ACSF3 (3.8)	COX5A (3.8)	MCCC1 (3.6)	DLST (3.4)	FASTKD5 (3.0)	UBOX5 (2.9)	MARS2 (2.8)	CDHR3 (2.8)
ENSG00000196975	ANXA4 PPI subnetwork	0.94	>=0.20	GIPC2 (5.0)	CFL1 (4.1)	ABP1 (3.0)	OLFM4 (2.9)	RHOA (2.6)	PTBP1 (2.5)	FHL2 (2.5)	SCAMP2 (2.4)	TMBIM6 (2.3)	MST1R (2.2)
MP:0000240	extramedullary hematopoiesis	0.94	>=0.20	SH2B3 (2.8)	PML (2.7)	KLF6 (2.5)	CAMK1D (2.4)	CSF3R (2.3)	OLFM4 (2.2)	DNM2 (2.2)	FMNL3 (2.2)	HIVEP3 (2.1)	IL2 (2.1)
GO:0045177	apical part of cell	0.94	>=0.20	C10orf112 (4.2)	SLC4A9 (4.1)	GIPC2 (3.6)	MARVELD3 (3.6)	TM6SF2 (3.2)	C8orf84 (2.9)	TMBIM6 (2.8)	ABP1 (2.4)	PAPPA2 (2.3)	ERBB3 (2.2)
GO:2000241	regulation of reproductive process	0.94	>=0.20	EVPLL (3.2)	DCAF16 (2.9)	SUGP1 (2.6)	TSHZ2 (2.3)	MAU2 (2.2)	STUB1 (2.1)	FAM120A (2.1)	FAM84B (2.0)	LSM12 (2.0)	EIF4ENIF1 (2.0)
MP:0001284	absent vibrissae	0.94	>=0.20	DSC3 (4.5)	HR (3.6)	KCNK16 (3.6)	FZD10 (3.3)	CDH13 (2.9)	FAM160A1 (2.6)	MARVELD3 (2.5)	TMEM38B (2.5)	ASB16 (2.2)	FAM84B (2.0)
GO:0022602	ovulation cycle process	0.94	>=0.20	LHCGR (4.2)	CCDC36 (3.3)	MAML3 (3.2)	ENSG00000258096 (2.9)	LINC00310 (2.8)	PRR16 (2.7)	ENSG00000229775 (2.7)	ENSG00000226387 (2.6)	ENSG00000227603 (2.6)	ENSG00000250075 (2.6)
GO:0051346	negative regulation of hydrolase activity	0.94	>=0.20	IL20RB (4.5)	LIN28B (3.2)	BLID (3.0)	CPS1 (2.6)	APOB (2.5)	ENSG00000240405 (2.5)	C17orf105 (2.4)	ECM1 (2.3)	CRYBA1 (2.3)	C1orf87 (2.2)
ENSG00000197561	ELANE PPI subnetwork	0.94	>=0.20	OLFM4 (7.3)	CSF3R (4.8)	CD14 (4.2)	FCGRT (3.0)	SLC38A3 (2.7)	DPYD (2.4)	APOB (2.4)	HIF1A (2.4)	TAT (2.2)	LTBP3 (2.2)
MP:0000702	enlarged lymph nodes	0.94	>=0.20	HIVEP3 (5.2)	IL2 (4.3)	IKZF4 (3.5)	IL21 (3.4)	CD14 (3.1)	CTSW (2.9)	FYN (2.9)	CSF3R (2.7)	SH2B3 (2.6)	PML (2.5)
GO:0071466	cellular response to xenobiotic stimulus	0.94	>=0.20	TSKU (5.1)	TM6SF2 (4.0)	GIPC2 (3.8)	NAGS (3.7)	ENSG00000213882 (3.5)	TAT (3.3)	LHCGR (3.2)	SUOX (2.8)	JAKMIP3 (2.7)	CES5A (2.6)
GO:0009410	response to xenobiotic stimulus	0.94	>=0.20	TSKU (5.1)	TM6SF2 (4.0)	GIPC2 (3.8)	NAGS (3.7)	ENSG00000213882 (3.5)	TAT (3.3)	LHCGR (3.2)	SUOX (2.8)	JAKMIP3 (2.7)	CES5A (2.6)
MP:0003853	dry skin	0.94	>=0.20	SLC4A9 (4.0)	MARVELD3 (3.3)	ABP1 (2.7)	TMEM38B (2.6)	MCF2L2 (2.6)	C10orf114 (2.4)	GIPC2 (2.2)	MCCC1 (2.1)	C3orf39 (2.0)	EVPLL (2.0)
ENSG00000104814	MAP4K1 PPI subnetwork	0.94	>=0.20	FAM109A (2.4)	ENSG00000239213 (2.4)	SH2B3 (2.3)	ENSG00000258944 (2.2)	VOPP1 (2.2)	GP6 (2.1)	DCAKD (2.0)	CTSW (2.0)	FAM160A1 (1.9)	DCUN1D1 (1.9)
GO:0051428	peptide hormone receptor binding	0.94	>=0.20	NAV1 (4.1)	PPY (4.1)	WDPCP (3.5)	ENSG00000236013 (3.3)	KCNK16 (3.0)	CD300LG (2.9)	KCNG2 (2.9)	ENSG00000225399 (2.6)	ENSG00000253753 (2.6)	KCNC2 (2.6)
GO:0018195	peptidyl-arginine modification	0.94	>=0.20	ENSG00000248255 (4.9)	MIPOL1 (4.7)	FAM160B2 (3.4)	QTRT1 (3.2)	ENSG00000250075 (2.8)	ENSG00000254269 (2.8)	ENSG00000230962 (2.5)	CYB561D1 (2.5)	ENSG00000240405 (2.5)	SMYD5 (2.5)
MP:0005013	increased lymphocyte cell number	0.94	>=0.20	IL2 (6.5)	IKZF4 (4.4)	IL21 (3.8)	HIVEP3 (3.5)	CYP2W1 (3.3)	ZBTB46 (2.9)	KLF6 (2.9)	SCAMP2 (2.7)	ARRDC4 (2.7)	VOPP1 (2.7)
ENSG00000011007	TCEB3 PPI subnetwork	0.94	>=0.20	SSSCA1 (3.9)	SUGP1 (3.1)	TERF1 (3.1)	LSM1 (2.9)	DCAF16 (2.7)	CDC5L (2.6)	DDX20 (2.6)	KIAA1429 (2.6)	TRAPPC2L (2.5)	PTBP1 (2.5)
GO:0009266	response to temperature stimulus	0.94	>=0.20	PACRG (3.0)	ENSG00000229775 (2.7)	HSPD1 (2.6)	CDH13 (2.5)	ASB16 (2.4)	C17orf105 (2.3)	C1orf87 (2.2)	RPS6KL1 (2.0)	SYPL2 (1.9)	RCCD1 (1.9)
GO:0005243	gap junction channel activity	0.94	>=0.20	C21orf37 (5.9)	ENSG00000226387 (3.8)	MST1R (3.0)	PTPRD (3.0)	EVPLL (3.0)	ODZ2 (2.6)	PCDH17 (2.5)	MSLN (2.5)	CRYBA1 (2.4)	ENSG00000254269 (2.4)
REACTOME_RNA_POLYMERASE_I_PROMOTER_ESCAPE	REACTOME_RNA_POLYMERASE_I_PROMOTER_ESCAPE	0.94	>=0.20	C1orf51 (3.1)	WDR55 (3.1)	DDX20 (2.9)	EIF2B5 (2.7)	LSM1 (2.7)	FCF1 (2.5)	PRPF3 (2.4)	TAF1B (2.4)	TMCO6 (2.3)	DND1 (2.3)
GO:0006906	vesicle fusion	0.94	>=0.20	C17orf65 (3.5)	ENSG00000253792 (3.1)	CA10 (3.0)	TCTA (2.6)	C4orf32 (2.5)	IL20RB (2.5)	UFL1 (2.5)	PPAPDC1B (2.5)	EVPLL (2.4)	ENSG00000227016 (2.3)
GO:0032543	mitochondrial translation	0.94	>=0.20	ENSG00000251455 (4.5)	HARS2 (3.8)	TARS2 (3.8)	PET112 (3.8)	ENSG00000251603 (3.4)	ACSF3 (3.3)	ZCCHC4 (3.2)	ENSG00000251023 (2.9)	WDR24 (2.8)	NUDT12 (2.8)
REACTOME_SYNTHESIS_SECRETION_AND_DEACYLATION_OF_GHRELIN	REACTOME_SYNTHESIS_SECRETION_AND_DEACYLATION_OF_GHRELIN	0.94	>=0.20	PPY (9.7)	PYY (8.2)	KCNK16 (5.9)	PAPPA2 (3.6)	OLFM4 (2.9)	PTPRN2 (2.9)	BSN-AS2 (2.5)	SCAMP5 (2.3)	LRFN5 (2.3)	TMEM22 (2.1)
MP:0006094	increased fat cell size	0.94	>=0.20	CD300LG (4.0)	TSHZ2 (3.9)	LHCGR (2.9)	ADAM12 (2.7)	HR (2.2)	FAM131A (2.1)	AMT (2.0)	ENSG00000230962 (1.9)	VPS54 (1.9)	GPR146 (1.8)
ENSG00000168593	ENSG00000168593 PPI subnetwork	0.94	>=0.20	STUB1 (4.6)	WDR24 (4.6)	RHOT2 (4.0)	SMAD5-AS1 (3.1)	JMJD8 (2.9)	FAM195A (2.8)	IL20RB (2.8)	FASTKD5 (2.7)	RHBDL1 (2.6)	PET112 (2.5)
ENSG00000206440	NFKBIL1 PPI subnetwork	0.94	>=0.20	STUB1 (4.6)	WDR24 (4.6)	RHOT2 (4.0)	SMAD5-AS1 (3.1)	JMJD8 (2.9)	FAM195A (2.8)	IL20RB (2.8)	FASTKD5 (2.7)	RHBDL1 (2.6)	PET112 (2.5)
ENSG00000085117	CD82 PPI subnetwork	0.94	>=0.20	BANK1 (6.1)	DAG1 (3.6)	ECM1 (3.2)	SLC44A2 (2.8)	CD14 (2.8)	LTBP3 (2.7)	TMBIM6 (2.6)	PHACTR1 (2.6)	LAMB2 (2.3)	P4HTM (2.3)
MP:0001219	thick epidermis	0.94	>=0.20	DSC3 (5.3)	SMAD5-AS1 (4.0)	HR (3.8)	MST1R (3.5)	PLCD3 (2.8)	MARVELD3 (2.7)	ERBB3 (2.4)	FOXA1 (2.2)	MSLN (2.2)	ZDHHC3 (2.1)
GO:0008633	activation of pro-apoptotic gene products	0.94	>=0.20	ATXN7L3 (3.7)	C1orf183 (3.4)	CCDC85B (3.3)	NUDT18 (2.8)	STOML1 (2.8)	MON1B (2.7)	ENSG00000227811 (2.4)	CYB561D1 (2.2)	DLST (2.2)	COX19 (2.2)
GO:0033673	negative regulation of kinase activity	0.94	>=0.20	ARC (3.8)	COQ10B (2.9)	SLC38A2 (2.9)	KLF6 (2.8)	ZCCHC4 (2.6)	CAMK2D (2.5)	ENSG00000258708 (2.4)	ENSG00000258779 (2.4)	PLCL1 (2.3)	FAM120AOS (2.0)
MP:0011049	impaired adaptive thermogenesis	0.94	>=0.20	SLC25A20 (4.3)	SORT1 (3.5)	FAM195A (3.3)	LCORL (3.2)	ENSG00000197727 (3.1)	ENSG00000250668 (2.4)	HEATR4 (2.3)	CD300LG (2.3)	PISD (2.2)	COQ10B (2.2)
MP:0003031	acidosis	0.94	>=0.20	SLC4A9 (6.6)	PLCL1 (3.5)	PACRG (3.1)	NEXN-AS1 (2.8)	PAPPA2 (2.4)	C4orf32 (2.1)	PARK2 (2.1)	SYPL2 (2.0)	PIEZO1 (2.0)	ZBTB26 (1.9)
GO:0009584	detection of visible light	0.94	>=0.20	GNAT1 (7.5)	PCDH15 (4.8)	ENSG00000249618 (4.1)	TRPC7 (3.9)	CNBD1 (2.9)	CRYBA1 (2.8)	PHLPP2 (2.3)	KIAA0825 (2.2)	C8orf84 (2.1)	CADM2 (2.1)
GO:0002467	germinal center formation	0.94	>=0.20	EFHB (3.5)	CDHR3 (3.4)	ENSG00000258096 (3.3)	WDPCP (3.2)	ZFAT (3.2)	BANK1 (2.9)	DNAH5 (2.6)	BCL11A (2.5)	KIF6 (2.5)	B3GALT1 (2.5)
GO:0051298	centrosome duplication	0.94	>=0.20	WDR90 (4.5)	ENSG00000249862 (4.2)	ARMC2 (2.8)	MPHOSPH9 (2.7)	DIAPH3 (2.5)	C17orf53 (2.5)	LETM2 (2.4)	RCCD1 (2.4)	FAM73A (2.4)	C8orf48 (2.4)
REACTOME_RNA_POLYMERASE_III_TRANSCRIPTION_INITIATION_FROM_TYPE_2_PROMOTER	REACTOME_RNA_POLYMERASE_III_TRANSCRIPTION_INITIATION_FROM_TYPE_2_PROMOTER	0.94	>=0.20	WDR24 (4.2)	MRPS21 (3.4)	LSM1 (3.3)	STUB1 (3.2)	FASTKD5 (3.2)	EXOSC7 (3.0)	EIF2B5 (2.9)	SSSCA1 (2.7)	TMEM101 (2.7)	PRPF3 (2.7)
ENSG00000214026	MRPL23 PPI subnetwork	0.94	>=0.20	QTRT1 (3.7)	COX19 (3.4)	HSPE1 (3.4)	MAU2 (3.2)	TARS2 (3.1)	SSSCA1 (3.0)	ZCCHC4 (2.7)	FAM195A (2.7)	QARS (2.6)	PET112 (2.6)
GO:0003009	skeletal muscle contraction	0.94	>=0.20	SYPL2 (6.6)	ABRA (5.4)	CDH15 (4.0)	RBFOX1 (3.2)	TMEM38B (3.1)	PPP2R3A (2.7)	EXD3 (2.6)	NEXN (2.6)	GALNS (2.2)	ENSG00000251023 (2.2)
REACTOME_INNATE_IMMUNE_SYSTEM	REACTOME_INNATE_IMMUNE_SYSTEM	0.94	>=0.20	CD14 (4.5)	PML (3.5)	DPYD (3.1)	KLF6 (2.5)	CES5A (2.4)	NCK1 (2.1)	EIF4E3 (2.1)	ENSG00000248846 (2.0)	CSF3R (2.0)	HEATR4 (2.0)
MP:0003270	intestinal obstruction	0.94	>=0.20	PYY (3.3)	SASH1 (3.3)	PPY (3.3)	FGFR1 (2.9)	EFNB2 (2.8)	EFEMP2 (2.7)	DAAM2 (2.6)	CADM1 (2.6)	LPHN3 (2.5)	FAM84B (2.5)
GO:0006783	heme biosynthetic process	0.94	>=0.20	MKRN1 (3.7)	C3orf71 (3.3)	SLC25A21 (3.2)	ZDHHC3 (2.9)	SOX6 (2.8)	PPCDC (2.7)	DALRD3 (2.7)	SUOX (2.7)	TARS2 (2.4)	NICN1 (2.3)
REACTOME_POST:TRANSLATIONAL_PROTEIN_MODIFICATION	REACTOME_POST:TRANSLATIONAL_PROTEIN_MODIFICATION	0.94	>=0.20	EDEM2 (7.1)	PPAPDC1B (4.3)	SCAMP2 (3.8)	JMJD8 (3.6)	DNAJC1 (3.5)	UFL1 (3.5)	G6PC3 (3.5)	TMEM101 (3.4)	TMBIM6 (2.7)	ARSA (2.6)
MP:0005658	increased susceptibility to diet-induced obesity	0.94	>=0.20	C10orf112 (6.1)	KCNC2 (5.0)	KCNK16 (5.0)	PPY (3.7)	CACNB2 (2.8)	SCAMP5 (2.8)	DDHD2 (2.7)	TAT (2.7)	SPON1 (2.7)	PTPRN2 (2.6)
KEGG_GRAFT_VERSUS_HOST_DISEASE	KEGG_GRAFT_VERSUS_HOST_DISEASE	0.94	>=0.20	CTSW (5.0)	CD14 (3.3)	FYN (3.2)	IL21 (2.9)	PHACTR1 (2.9)	CSF3R (2.5)	IL2 (2.4)	BANK1 (2.1)	HIVEP3 (2.1)	HIF1A (1.8)
ENSG00000172943	PHF8 PPI subnetwork	0.94	>=0.20	MLLT10 (4.0)	SBNO1 (3.7)	CDC5L (3.3)	FCF1 (3.2)	RBM6 (3.1)	IP6K2 (3.0)	TERF1 (3.0)	BPTF (2.8)	IK (2.7)	STAG1 (2.5)
ENSG00000136045	PWP1 PPI subnetwork	0.94	>=0.20	PA2G4 (4.9)	QTRT1 (3.9)	NPM1 (3.8)	IMPDH2 (3.6)	HSPE1 (3.4)	CCT7 (3.3)	POLR3D (3.2)	HARS (3.2)	WDR55 (3.1)	HARS2 (2.7)
GO:0004536	deoxyribonuclease activity	0.94	>=0.20	ENSG00000239213 (2.9)	SFI1 (2.9)	RCCD1 (2.9)	FIBP (2.8)	WDR90 (2.8)	WDR24 (2.6)	PPCDC (2.6)	MUS81 (2.4)	ENSG00000197727 (2.1)	GALNS (2.1)
ENSG00000123349	PFDN5 PPI subnetwork	0.94	>=0.20	C17orf53 (2.7)	LSM1 (2.7)	NCAPG (2.7)	ZNF821 (2.5)	MOB4 (2.3)	PRC1 (2.2)	MCRS1 (2.2)	ZMAT2 (2.0)	CDH6 (2.0)	NDUFA2 (2.0)
MP:0002163	abnormal gland morphology	0.94	>=0.20	TSHZ2 (2.8)	ENSG00000229891 (2.7)	KLHDC8B (2.6)	PYY (2.5)	ENSG00000248846 (2.5)	PPY (2.5)	KIF26B (2.4)	FAM19A1 (2.3)	ARC (2.2)	KIAA0754 (2.2)
GO:0046134	pyrimidine nucleoside biosynthetic process	0.94	>=0.20	ENSG00000251023 (3.7)	C7orf50 (3.1)	ENSG00000248846 (2.5)	DCAF16 (2.4)	IST1 (2.1)	PPCDC (2.0)	MAML3 (2.0)	LETM2 (2.0)	ATXN1L (1.9)	ENSG00000240405 (1.9)
GO:0005385	zinc ion transmembrane transporter activity	0.94	>=0.20	PPY (3.5)	TGM4 (3.4)	ABP1 (3.1)	SLC39A8 (2.9)	NAGS (2.8)	KCNK16 (2.8)	DCBLD1 (2.3)	DNAJC1 (2.3)	ODF1 (2.2)	EDEM2 (2.2)
GO:0050840	extracellular matrix binding	0.94	>=0.20	COL16A1 (4.8)	EFEMP2 (4.6)	LAMA2 (4.5)	LAMB2 (4.2)	LTBP3 (4.1)	RCN3 (4.0)	DAG1 (3.9)	COL11A1 (3.9)	FGFR1 (2.9)	GP6 (2.6)
MP:0004028	chromosome breakage	0.94	>=0.20	NCAPG (3.4)	DIAPH3 (3.2)	RCCD1 (3.2)	WDR90 (3.1)	PRC1 (3.0)	IPO9 (2.7)	TERF1 (2.7)	C17orf53 (2.5)	CDCA2 (2.4)	JRK (2.3)
GO:0044241	lipid digestion	0.94	>=0.20	C10orf112 (6.1)	PPY (4.2)	TM6SF2 (4.0)	APOB (2.9)	ENSG00000254936 (2.9)	DIAPH3-AS1 (2.8)	ENSG00000226387 (2.7)	NAGS (2.7)	SYT16 (2.6)	CPS1 (2.6)
MP:0001045	abnormal enteric ganglia morphology	0.94	>=0.20	C8orf84 (4.1)	DAAM2 (3.7)	CADM1 (3.7)	PYY (3.4)	RERG (2.9)	FZD10 (2.8)	ERBB3 (2.7)	BOLL (2.5)	NRSN1 (2.4)	DCAKD (2.4)
ENSG00000115091	ACTR3 PPI subnetwork	0.94	>=0.20	CFL1 (3.2)	SH3GLB1 (3.0)	RHOA (2.9)	MKRN1 (2.9)	FHL2 (2.8)	IGF2BP3 (2.4)	FMNL3 (2.3)	USP33 (2.3)	GIPC2 (2.3)	GP6 (2.3)
GO:0051084	'de novo' posttranslational protein folding	0.94	>=0.20	HSPD1 (5.2)	HSPE1 (3.0)	HARS (3.0)	C1orf87 (2.7)	LETM2 (2.4)	DNAJB4 (2.4)	ENSG00000234902 (2.4)	C15orf17 (2.3)	EFHB (2.2)	STOML1 (2.2)
ENSG00000034971	MYOC PPI subnetwork	0.94	>=0.20	EFEMP2 (4.2)	CD14 (3.8)	LAMA2 (2.9)	LAMB2 (2.9)	RBMS1 (2.8)	NEXN (2.7)	C1orf54 (2.7)	HIF1A (2.4)	ABRA (2.4)	LMOD1 (2.2)
MP:0000160	kyphosis	0.94	>=0.20	CDH15 (5.1)	ATP11B (4.0)	COL11A1 (3.6)	SYPL2 (3.2)	DAG1 (3.0)	ASB16 (2.9)	ADAM12 (2.8)	TMEM38B (2.8)	RCN3 (2.7)	ZBTB20 (2.6)
ENSG00000105447	GRWD1 PPI subnetwork	0.94	>=0.20	RPS11 (4.4)	IMPDH2 (4.1)	ENSG00000220110 (4.0)	QARS (3.8)	DALRD3 (3.4)	EXOSC7 (3.2)	RBM5 (2.6)	PPCDC (2.6)	RPS20P22 (2.6)	EIF4ENIF1 (2.6)
GO:0022613	ribonucleoprotein complex biogenesis	0.94	>=0.20	WDR55 (4.0)	SMYD5 (3.5)	DRG1 (3.5)	EXOSC7 (3.3)	QTRT1 (3.3)	DDX20 (3.2)	ZZZ3 (3.1)	C7orf50 (3.1)	MARS2 (3.0)	PA2G4 (2.9)
MP:0008705	increased interleukin-6 secretion	0.94	>=0.20	CD14 (4.4)	PLCB2 (3.7)	CSF3R (3.1)	KLF6 (2.8)	TMUB2 (2.8)	OLFM4 (2.7)	GPR146 (2.3)	HIF1A (2.3)	NUDT18 (2.3)	ZBTB26 (2.3)
ENSG00000162614	NEXN PPI subnetwork	0.94	>=0.20	FHL2 (3.8)	CFL1 (2.7)	SLC38A2 (2.6)	NEXN (2.6)	MACF1 (2.5)	CRIM1 (2.5)	STUB1 (2.5)	MUS81 (2.4)	LAMB2 (2.4)	FMNL3 (2.3)
MP:0002619	abnormal lymphocyte morphology	0.94	>=0.20	IL21 (4.3)	CTSW (4.2)	IKZF4 (4.0)	SLC44A2 (3.5)	HIVEP3 (3.0)	FYN (2.9)	LAMP3 (2.8)	CSF3R (2.2)	CAMK2D (2.2)	ENSG00000232874 (2.2)
ENSG00000118503	TNFAIP3 PPI subnetwork	0.94	>=0.20	NUDT18 (3.3)	KLF6 (3.2)	VOPP1 (2.7)	ZBTB6 (2.7)	HIVEP3 (2.6)	PISD (2.6)	RAB5A (2.4)	DNAJB4 (2.4)	GAK (2.4)	PAFAH1B1 (2.1)
MP:0000749	muscle degeneration	0.94	>=0.20	SYPL2 (7.5)	ABRA (6.6)	RBFOX1 (5.4)	CDH15 (4.8)	NEXN (4.4)	PPP2R3A (3.8)	ERBB3 (3.1)	DAG1 (3.0)	CCDC36 (2.9)	TMEM38B (2.9)
REACTOME_VIRAL_MESSENGER_RNA_SYNTHESIS	REACTOME_VIRAL_MESSENGER_RNA_SYNTHESIS	0.94	>=0.20	SSSCA1 (4.2)	FIBP (3.9)	TRAPPC2L (3.3)	LSM1 (3.3)	NDUFA2 (3.2)	NDUFAF3 (3.0)	MRPS21 (2.9)	EIF2B5 (2.5)	EXOSC7 (2.4)	PSMD2 (2.4)
GO:0008173	RNA methyltransferase activity	0.94	>=0.20	QTRT1 (5.2)	TARS2 (4.8)	RCCD1 (3.1)	EXOSC7 (3.0)	SMYD5 (2.8)	C7orf50 (2.7)	VPS33B (2.6)	PET112 (2.6)	POLR3D (2.4)	DDX20 (2.4)
MP:0005102	abnormal iris pigmentation	0.94	>=0.20	CRYBA1 (3.7)	BNC2 (3.1)	SMAD5-AS1 (3.1)	C12orf65 (2.9)	ST6GALNAC2 (2.6)	SGIP1 (2.6)	PHACTR1 (2.5)	PRDM16 (2.4)	SLC38A7 (2.3)	ENSG00000236013 (2.3)
GO:0004497	monooxygenase activity	0.94	>=0.20	TAT (4.5)	ENSG00000213882 (4.3)	TM6SF2 (4.2)	LHCGR (3.4)	CPS1 (3.3)	NAGS (3.2)	TSKU (3.1)	SUOX (2.8)	CDHR3 (2.8)	LAMA2 (2.7)
GO:0032635	interleukin-6 production	0.94	>=0.20	KCNJ2 (3.9)	EBLN2 (3.8)	PHACTR1 (3.7)	CSF3R (3.2)	ENSG00000181296 (2.9)	CES5A (2.8)	CD14 (2.7)	ENSG00000254269 (2.5)	ZBTB6 (2.5)	CSMD3 (2.3)
MP:0002796	impaired skin barrier function	0.94	>=0.20	DSC3 (6.3)	SMAD5-AS1 (5.4)	IL20RB (4.9)	HR (3.8)	FAM160A1 (2.4)	SEMA3F (1.6)	KIAA0754 (1.6)	PET112 (1.6)	HSD17B12 (1.6)	PAPPA2 (1.5)
GO:0050909	sensory perception of taste	0.94	>=0.20	ENSG00000227016 (6.2)	ENSG00000230962 (4.6)	ENSG00000258096 (4.4)	PROX2 (4.4)	NOX3 (4.0)	ENSG00000224788 (3.4)	ENSG00000249618 (3.1)	ENSG00000253656 (2.8)	ENSG00000253753 (2.8)	MCF2L2 (2.7)
GO:0071843	cellular component biogenesis at cellular level	0.94	>=0.20	WDR55 (3.8)	SMYD5 (3.7)	DRG1 (3.5)	EXOSC7 (3.2)	DDX20 (3.2)	MARS2 (3.2)	QTRT1 (3.1)	C7orf50 (3.1)	ZZZ3 (3.0)	SSSCA1 (2.9)
GO:0050690	regulation of defense response to virus by virus	0.94	>=0.20	MAD1L1 (3.5)	MARVELD3 (3.4)	SLC38A7 (3.3)	ZFAT (3.3)	CFL1 (2.6)	ATXN1L (2.5)	RHOA (2.5)	DLST (2.4)	UBOX5 (2.3)	C17orf105 (2.2)
GO:0032755	positive regulation of interleukin-6 production	0.94	>=0.20	PHACTR1 (4.6)	KCNJ2 (3.4)	EBLN2 (3.0)	C3orf62 (2.9)	CD14 (2.9)	CDH13 (2.8)	CES5A (2.7)	CSF3R (2.7)	SLC39A8 (2.6)	KCNG1 (2.2)
GO:0032814	regulation of natural killer cell activation	0.95	>=0.20	FAM160B2 (3.6)	CYB561D1 (2.6)	CNBD1 (2.6)	DNAJC1 (2.6)	UBOX5 (2.5)	NCK1 (2.5)	STOML1 (2.4)	BSN-AS2 (2.4)	KIAA0825 (2.2)	PML (2.2)
ENSG00000183625	CCR3 PPI subnetwork	0.95	>=0.20	CD14 (4.7)	C1orf54 (4.0)	LAMP3 (3.6)	KCNJ2 (3.0)	PML (2.9)	EVPLL (2.7)	CTSW (2.4)	SLC39A8 (2.2)	ENSG00000231920 (2.0)	FCGRT (1.9)
REACTOME_CREATION_OF_C4_AND_C2_ACTIVATORS	REACTOME_CREATION_OF_C4_AND_C2_ACTIVATORS	0.95	>=0.20	CD14 (4.0)	TAT (3.9)	SLC38A3 (2.6)	FCGRT (2.3)	CPS1 (2.1)	DPYD (2.1)	KCNH3 (1.7)	SLC25A13 (1.7)	DNAH5 (1.7)	TM6SF2 (1.6)
ENSG00000141655	TNFRSF11A PPI subnetwork	0.95	>=0.20	CCDC36 (3.1)	IL2 (3.0)	FMNL3 (2.7)	GOPC (2.7)	KIAA0317 (2.7)	ERBB3 (2.3)	ENSG00000250075 (2.3)	HIVEP3 (2.2)	KCNK16 (2.1)	FAM160B2 (2.1)
MP:0000221	decreased leukocyte cell number	0.95	>=0.20	PML (3.6)	PISD (2.6)	PITPNM2 (2.5)	CCNG1 (2.2)	LAMP3 (2.2)	TSKU (2.1)	DND1 (2.1)	MON1B (2.1)	RBMS1 (1.8)	MAU2 (1.8)
GO:0042306	regulation of protein import into nucleus	0.95	>=0.20	HEATR4 (3.3)	ENSG00000233569 (3.1)	ENSG00000258636 (2.7)	ATXN1L (2.7)	ENSG00000258708 (2.4)	ENSG00000251603 (2.3)	EPHA7 (2.0)	FOXP2 (1.9)	C8orf84 (1.9)	DLG1 (1.9)
ENSG00000169641	LUZP1 PPI subnetwork	0.95	>=0.20	FHL2 (4.1)	CFL1 (3.0)	MACF1 (2.7)	SLC38A2 (2.7)	NEXN (2.6)	MUS81 (2.6)	LMOD1 (2.5)	CRIM1 (2.4)	GSS (2.2)	LAMB2 (2.2)
MP:0001260	increased body weight	0.95	>=0.20	KCNK16 (6.2)	PPY (4.3)	PAPPA2 (3.9)	KCND3 (3.5)	LAMA2 (2.9)	PYY (2.8)	TMEM22 (2.7)	LHCGR (2.5)	PHLPP2 (2.4)	LCORL (2.4)
ENSG00000039560	RAI14 PPI subnetwork	0.95	>=0.20	NEXN (2.9)	SASH1 (2.8)	GIPC2 (2.6)	MALAT1 (2.6)	STUB1 (2.5)	DNAJB4 (2.2)	PTK2 (2.2)	LMOD1 (2.2)	TCTA (2.2)	CRIM1 (2.1)
MP:0004022	abnormal cone electrophysiology	0.95	>=0.20	GNAT1 (13.3)	PCDH15 (4.0)	RHOT2 (3.2)	CRYBA1 (3.1)	TRPC7 (3.0)	CADM2 (2.9)	CACNB2 (2.7)	PHLPP2 (2.7)	SGIP1 (2.4)	SLC38A3 (2.4)
GO:0005796	Golgi lumen	0.95	>=0.20	PPY (4.1)	SLC38A3 (4.0)	TAT (3.9)	CPS1 (3.1)	NAGS (2.9)	ECM1 (2.8)	APOB (2.7)	CD300LG (2.7)	ENSG00000182109 (2.6)	KCNK16 (2.6)
GO:0016810	hydrolase activity, acting on carbon-nitrogen (but not peptide) bonds	0.95	>=0.20	OLFM4 (5.1)	ENSG00000248255 (3.5)	DPYD (3.3)	TM6SF2 (3.1)	CSF3R (2.7)	ARSA (2.3)	SLC25A20 (2.3)	ATXN7L2 (2.3)	PTPRN2 (2.2)	PPCDC (2.1)
ENSG00000110330	BIRC2 PPI subnetwork	0.95	>=0.20	ENSG00000258944 (3.1)	ZBTB46 (3.0)	AP1G1 (3.0)	IST1 (2.8)	NCK1 (2.7)	RC3H2 (2.6)	SH3GLB1 (2.6)	ZBTB6 (2.5)	FBXL4 (2.4)	PIEZO1 (2.3)
REACTOME_ANTIVIRAL_MECHANISM_BY_IFN:STIMULATED_GENES	REACTOME_ANTIVIRAL_MECHANISM_BY_IFN:STIMULATED_GENES	0.95	>=0.20	PML (6.0)	LAMP3 (4.9)	DDX20 (2.4)	UTRN (2.3)	AP1G1 (2.2)	SF3B1 (2.0)	IPO9 (2.0)	CDC5L (1.9)	ATP11B (1.9)	ILF3 (1.8)
REACTOME_ISG15_ANTIVIRAL_MECHANISM	REACTOME_ISG15_ANTIVIRAL_MECHANISM	0.95	>=0.20	PML (6.0)	LAMP3 (4.9)	DDX20 (2.4)	UTRN (2.3)	AP1G1 (2.2)	SF3B1 (2.0)	IPO9 (2.0)	CDC5L (1.9)	ATP11B (1.9)	ILF3 (1.8)
MP:0001798	impaired macrophage phagocytosis	0.95	>=0.20	CD14 (6.3)	LINC00304 (2.7)	PHACTR1 (2.4)	SASH1 (2.2)	PAPLN (2.2)	EDEM2 (2.1)	HIF1A (2.1)	CSF3R (2.1)	BANK1 (1.9)	EFEMP2 (1.9)
ENSG00000110651	CD81 PPI subnetwork	0.95	>=0.20	BANK1 (7.1)	ARRDC4 (3.1)	BCL11A (2.9)	LTBP3 (2.8)	HSD17B12 (2.5)	CYB561D1 (2.4)	SLC44A2 (2.3)	NAV1 (2.3)	CD14 (2.2)	TMBIM6 (2.2)
MP:0008673	decreased interleukin-13 secretion	0.95	>=0.20	IL2 (5.0)	IL21 (4.9)	IKZF4 (2.9)	CSF3R (2.8)	LAMP3 (2.5)	PROX2 (2.4)	ENSG00000251603 (2.4)	DIAPH3-AS1 (2.3)	EIF4E3 (2.2)	PML (2.0)
GO:0045576	mast cell activation	0.95	>=0.20	ENSG00000254556 (4.0)	ENSG00000226387 (3.1)	PLCB2 (3.1)	C13orf16 (2.9)	ENSG00000245070 (2.7)	FAM120AOS (2.6)	CSF3R (2.6)	NOX3 (2.3)	ENSG00000212997 (2.2)	PITPNM2 (2.1)
GO:0030048	actin filament-based movement	0.95	>=0.20	ABRA (6.2)	SYPL2 (6.1)	NEXN (4.3)	PPP2R3A (3.7)	RBFOX1 (3.6)	MYH7B (3.4)	CDH15 (2.9)	ACTL7B (2.8)	ENSG00000227603 (2.7)	TMEM38B (2.6)
GO:0046782	regulation of viral transcription	0.95	>=0.20	DCAF16 (4.1)	KIAA1429 (2.7)	SBNO1 (2.7)	LSM1 (2.5)	DND1 (2.5)	FIBP (2.4)	EIF2B5 (2.4)	EIF4ENIF1 (2.4)	SUGP1 (2.4)	SSSCA1 (2.4)
GO:0034505	tooth mineralization	0.95	>=0.20	PAPLN (7.4)	C21orf37 (4.0)	NAALADL2 (2.9)	ENSG00000248846 (2.7)	ASB16 (2.7)	ENSG00000250668 (2.6)	MIPOL1 (2.5)	CYB561D1 (2.5)	COL11A1 (2.5)	NEXN-AS1 (2.5)
GO:0032615	interleukin-12 production	0.95	>=0.20	KCNJ2 (2.9)	LAMP3 (2.8)	ENSG00000227811 (2.7)	ENSG00000233569 (2.6)	ENSG00000248846 (2.5)	CNBD1 (2.4)	EIF4E3 (2.4)	MCTP1 (2.3)	ENSG00000197727 (2.3)	BLID (2.2)
MP:0003799	impaired macrophage chemotaxis	0.95	>=0.20	CD14 (3.6)	KCNJ2 (2.8)	C1orf54 (2.7)	ECM1 (2.5)	SH2B3 (2.2)	ENSG00000220110 (2.0)	DNM2 (2.0)	ENSG00000224788 (1.9)	TGM4 (1.9)	ASB16 (1.8)
ENSG00000120889	TNFRSF10B PPI subnetwork	0.95	>=0.20	PML (3.1)	NCK1 (2.8)	UTRN (2.4)	FCGRT (2.4)	IST1 (2.4)	TCTA (2.4)	WDR55 (2.3)	TMEM22 (2.2)	KCNG2 (2.1)	SLC25A21 (2.0)
REACTOME_FORMATION_OF_TRANSCRIPTION:COUPLED_NER_TC:NER_REPAIR_COMPLEX	REACTOME_FORMATION_OF_TRANSCRIPTION:COUPLED_NER_TC:NER_REPAIR_COMPLEX	0.95	>=0.20	SSSCA1 (3.7)	TRAPPC2L (3.4)	SUGP1 (3.1)	ZCCHC4 (3.1)	FIBP (3.1)	FCF1 (3.0)	LSM1 (3.0)	KIAA1429 (2.9)	MCCC1 (2.7)	C1orf51 (2.5)
REACTOME_DUAL_INCISION_REACTION_IN_TC:NER	REACTOME_DUAL_INCISION_REACTION_IN_TC:NER	0.95	>=0.20	SSSCA1 (3.7)	TRAPPC2L (3.4)	SUGP1 (3.1)	ZCCHC4 (3.1)	FIBP (3.1)	FCF1 (3.0)	LSM1 (3.0)	KIAA1429 (2.9)	MCCC1 (2.7)	C1orf51 (2.5)
ENSG00000163082	SGPP2 PPI subnetwork	0.95	>=0.20	KIAA0317 (4.2)	ZDHHC3 (3.4)	ZFYVE21 (2.9)	TCTA (2.8)	C3orf71 (2.8)	ENSG00000227603 (2.7)	TMBIM6 (2.6)	HSD17B12 (2.6)	IPMK (2.6)	RPP25 (2.5)
ENSG00000163938	GNL3 PPI subnetwork	0.95	>=0.20	QTRT1 (4.5)	NPM1 (4.3)	HSPE1 (3.9)	PA2G4 (3.7)	SSSCA1 (3.7)	DRG1 (3.4)	IMPDH2 (3.3)	POLR3D (3.2)	HARS (3.1)	EXOSC7 (2.9)
ENSG00000108270	AATF PPI subnetwork	0.95	>=0.20	SSSCA1 (4.1)	SMYD5 (4.0)	EXOSC7 (3.7)	QTRT1 (3.6)	POLR3D (3.5)	IMPDH2 (3.3)	WDR55 (3.3)	TAF1B (2.9)	FCF1 (2.9)	PA2G4 (2.9)
ENSG00000152147	GEMIN6 PPI subnetwork	0.95	>=0.20	UBOX5 (4.7)	MPI (4.3)	FASTKD5 (3.7)	G6PC3 (2.8)	ZZZ3 (2.8)	SSSCA1 (2.6)	ENSG00000220110 (2.6)	TMCO6 (2.5)	DRG1 (2.5)	CCDC85B (2.5)
MP:0005459	decreased percent body fat	0.95	>=0.20	PPY (4.8)	OLFM4 (4.1)	CD300LG (3.1)	FAM195A (2.6)	ENSG00000220161 (2.4)	EIF4G1 (2.4)	ENSG00000258708 (2.4)	SORT1 (2.3)	PCDH15 (2.2)	MCCC1 (2.2)
GO:0042743	hydrogen peroxide metabolic process	0.95	>=0.20	ENSG00000250668 (3.8)	LINC00304 (3.1)	TBC1D28 (3.0)	ASB16 (2.9)	LINC00310 (2.8)	ENSG00000255310 (2.7)	OLFM4 (2.5)	ENSG00000251603 (2.5)	EVPLL (2.3)	C1orf87 (2.3)
MP:0004532	abnormal inner hair cell stereociliary bundle morphology	0.95	>=0.20	ABP1 (2.9)	ENSG00000227016 (2.8)	PROX2 (2.7)	ENSG00000254269 (2.5)	MCF2L2 (2.5)	ENSG00000229891 (2.4)	GALNT13 (2.2)	EVPLL (2.2)	MAML3 (2.1)	TM6SF2 (2.0)
MP:0005232	abnormal mesenteric lymph node morphology	0.95	>=0.20	ARRDC4 (3.6)	C10orf112 (3.4)	KCNJ2 (2.7)	HIVEP3 (2.6)	IKZF4 (2.5)	ENSG00000230962 (2.5)	TM6SF2 (2.4)	PPCDC (2.3)	CPS1 (2.3)	SH2B3 (2.2)
GO:0033003	regulation of mast cell activation	0.95	>=0.20	PLCB2 (3.8)	ENSG00000254556 (3.5)	C13orf16 (2.9)	CSF3R (2.9)	ENSG00000212997 (2.8)	PROX2 (2.7)	ENSG00000255310 (2.4)	EVPLL (2.3)	NOX3 (2.2)	ENSG00000226387 (2.2)
MP:0001554	increased circulating free fatty acid level	0.95	>=0.20	SLC25A20 (4.6)	GPR146 (2.4)	SORT1 (2.4)	DPYD (2.4)	MAML3 (2.3)	LCORL (2.3)	PET112 (2.2)	ENSG00000245070 (2.2)	SPON1 (2.1)	ARRDC4 (2.1)
GO:0008408	3'-5' exonuclease activity	0.95	>=0.20	RCCD1 (4.1)	TARS2 (3.1)	VPS33B (2.8)	TAF1B (2.7)	QTRT1 (2.6)	PPCDC (2.5)	PML (2.4)	WDR24 (2.4)	ANAPC4 (2.3)	PIK3C3 (2.2)
MP:0000377	abnormal hair follicle morphology	0.95	>=0.20	DSC3 (4.3)	HR (3.9)	LAMP3 (3.2)	ST6GALNAC2 (2.6)	ERBB3 (2.6)	BNC2 (2.4)	ODZ2 (2.4)	FGFR1 (2.4)	C10orf114 (2.4)	SMAD5-AS1 (2.3)
ENSG00000186111	PIP5K1C PPI subnetwork	0.95	>=0.20	CFL1 (4.1)	NEXN (3.8)	DLST (3.6)	KLF6 (3.5)	KLF7 (3.3)	FHL2 (3.3)	LMOD1 (3.2)	MACF1 (3.1)	TCTA (2.9)	UTRN (2.6)
GO:0046503	glycerolipid catabolic process	0.95	>=0.20	TM6SF2 (3.0)	HEATR4 (2.8)	TAT (2.7)	C10orf112 (2.6)	PP2D1 (2.6)	FAM109A (2.4)	NUDT12 (2.4)	APOB (2.4)	ENSG00000226387 (2.4)	NAGS (2.3)
ENSG00000125753	VASP PPI subnetwork	0.95	>=0.20	LMOD1 (3.5)	CFL1 (3.4)	KIAA0754 (3.0)	NEXN (3.0)	MKRN1 (2.7)	MUS81 (2.6)	MACF1 (2.5)	FAM172A (2.4)	MON1B (2.3)	FAM120AOS (2.3)
MP:0008215	decreased immature B cell number	0.95	>=0.20	BANK1 (6.6)	ENSG00000253792 (4.1)	STRBP (3.6)	BCL11A (3.5)	TCF4 (2.8)	PHACTR1 (2.6)	CCNG1 (2.4)	CAMK2D (2.2)	SP4 (2.2)	PPCDC (2.2)
GO:0006266	DNA ligation	0.95	>=0.20	FHIT (3.1)	PET112 (2.9)	TAF1B (2.7)	WDPCP (2.7)	ENSG00000227603 (2.4)	ZCCHC4 (2.4)	RCCD1 (2.2)	MCF2L2 (2.1)	TMEM101 (2.1)	NUDT12 (2.0)
MP:0004947	skin inflammation	0.95	>=0.20	CSF3R (3.5)	IKZF4 (3.0)	DNM2 (2.7)	KCNJ2 (2.5)	C17orf65 (2.4)	ARSA (2.2)	HIF1A (2.1)	ZCCHC4 (2.0)	TRA2A (2.0)	C10orf140 (1.9)
ENSG00000066926	FECH PPI subnetwork	0.95	>=0.20	HSPE1 (3.3)	PCCB (3.0)	HSPD1 (2.9)	MCCC1 (2.7)	ENSG00000253792 (2.5)	TERF1 (2.5)	EXOSC7 (2.5)	FAM195A (2.4)	FAM172A (2.3)	MPHOSPH9 (2.3)
GO:0003899	DNA-directed RNA polymerase activity	0.95	>=0.20	SSSCA1 (4.4)	LSM1 (3.2)	FASTKD5 (3.2)	EXOSC7 (3.1)	PA2G4 (2.9)	WDR24 (2.9)	DDX20 (2.8)	SMYD5 (2.6)	MRPS21 (2.5)	DRG1 (2.4)
GO:0034062	RNA polymerase activity	0.95	>=0.20	SSSCA1 (4.4)	LSM1 (3.2)	FASTKD5 (3.2)	EXOSC7 (3.1)	PA2G4 (2.9)	WDR24 (2.9)	DDX20 (2.8)	SMYD5 (2.6)	MRPS21 (2.5)	DRG1 (2.4)
GO:0050661	NADP binding	0.95	>=0.20	TSKU (4.3)	MCCC1 (3.7)	SUOX (3.6)	GSS (3.3)	GIPC2 (3.2)	NUDT12 (3.1)	ENSG00000213882 (2.9)	PCCB (2.5)	DNAH5 (2.4)	EFHB (2.4)
GO:0015036	disulfide oxidoreductase activity	0.95	>=0.20	EDEM2 (5.3)	C17orf105 (2.5)	C17orf58 (2.4)	ECM1 (2.4)	GALNS (2.3)	ARRDC4 (2.1)	EIF4G1 (2.1)	HSD17B12 (2.0)	G6PC3 (2.0)	HIF1A (2.0)
GO:0016884	carbon-nitrogen ligase activity, with glutamine as amido-N-donor	0.95	>=0.20	ACSF3 (3.6)	TARS2 (3.5)	QTRT1 (2.9)	FHIT (2.7)	ENSG00000229891 (2.6)	ENSG00000251603 (2.5)	MCCC1 (2.5)	SMYD5 (2.5)	P4HTM (2.4)	FBXL4 (2.4)
MP:0005464	abnormal platelet physiology	0.95	>=0.20	GP6 (8.6)	GPR146 (3.0)	MKRN1 (2.9)	KCNJ2 (2.7)	FAM19A1 (2.6)	PLCB2 (2.4)	MCTP1 (2.3)	ENSG00000239213 (2.3)	ECM1 (2.3)	VPS33B (2.1)
ENSG00000015285	WAS PPI subnetwork	0.95	>=0.20	CFL1 (4.1)	RHOA (3.8)	SH2B3 (3.0)	DNM2 (2.8)	FYN (2.7)	NUMB (2.5)	UGP2 (2.5)	CD14 (2.4)	PLCB2 (2.3)	SLC38A7 (2.2)
GO:0070936	protein K48-linked ubiquitination	0.95	>=0.20	PRKAR2A (3.9)	RAB5A (3.7)	DCAF16 (3.5)	MKRN1 (3.4)	ENSG00000230962 (3.1)	ENSG00000254269 (2.9)	ARIH2 (2.7)	C3orf62 (2.7)	COX19 (2.7)	DCUN1D1 (2.4)
ENSG00000188976	NOC2L PPI subnetwork	0.95	>=0.20	QTRT1 (4.1)	PA2G4 (4.1)	NPM1 (4.1)	SMYD5 (3.9)	EXOSC7 (3.8)	POLR3D (3.7)	SSSCA1 (3.4)	DRG1 (3.3)	ZZZ3 (3.3)	DDX20 (3.2)
ENSG00000111241	FGF6 PPI subnetwork	0.95	>=0.20	RPS20P22 (4.7)	WHSC1L1 (4.4)	HAPLN4 (3.7)	SMAD5-AS1 (3.5)	FAM186B (3.5)	LSM1 (3.4)	EFEMP2 (3.1)	ENSG00000227603 (3.0)	SMAD5 (2.8)	CCDC36 (2.7)
ENSG00000162344	FGF19 PPI subnetwork	0.95	>=0.20	RPS20P22 (4.7)	WHSC1L1 (4.4)	HAPLN4 (3.7)	SMAD5-AS1 (3.5)	FAM186B (3.5)	LSM1 (3.4)	EFEMP2 (3.1)	ENSG00000227603 (3.0)	SMAD5 (2.8)	CCDC36 (2.7)
ENSG00000156427	FGF18 PPI subnetwork	0.95	>=0.20	RPS20P22 (4.7)	WHSC1L1 (4.4)	HAPLN4 (3.7)	SMAD5-AS1 (3.5)	FAM186B (3.5)	LSM1 (3.4)	EFEMP2 (3.1)	ENSG00000227603 (3.0)	SMAD5 (2.8)	CCDC36 (2.7)
ENSG00000070388	FGF22 PPI subnetwork	0.95	>=0.20	RPS20P22 (4.7)	WHSC1L1 (4.4)	HAPLN4 (3.7)	SMAD5-AS1 (3.5)	FAM186B (3.5)	LSM1 (3.4)	EFEMP2 (3.1)	ENSG00000227603 (3.0)	SMAD5 (2.8)	CCDC36 (2.7)
ENSG00000107831	FGF8 PPI subnetwork	0.95	>=0.20	RPS20P22 (4.7)	WHSC1L1 (4.4)	HAPLN4 (3.7)	SMAD5-AS1 (3.5)	FAM186B (3.5)	LSM1 (3.4)	EFEMP2 (3.1)	ENSG00000227603 (3.0)	SMAD5 (2.8)	CCDC36 (2.7)
ENSG00000158815	FGF17 PPI subnetwork	0.95	>=0.20	RPS20P22 (4.7)	WHSC1L1 (4.4)	HAPLN4 (3.7)	SMAD5-AS1 (3.5)	FAM186B (3.5)	LSM1 (3.4)	EFEMP2 (3.1)	ENSG00000227603 (3.0)	SMAD5 (2.8)	CCDC36 (2.7)
ENSG00000142684	ZNF593 PPI subnetwork	0.95	>=0.20	SSSCA1 (3.6)	EXOSC7 (3.4)	DRG1 (3.2)	PA2G4 (3.2)	POLR3D (3.0)	WDR55 (3.0)	DDX20 (2.9)	CDC5L (2.8)	IK (2.8)	PRPF3 (2.8)
GO:0043383	negative T cell selection	0.95	>=0.20	ENSG00000230962 (2.9)	KIF6 (2.7)	KIAA0825 (2.6)	ASXL3 (2.3)	LETM2 (2.1)	C17orf105 (1.9)	CTSW (1.9)	ENSG00000250668 (1.8)	C10orf114 (1.8)	ENSG00000225399 (1.8)
MP:0008254	increased megakaryocyte cell number	0.95	>=0.20	GP6 (2.9)	NOX3 (2.7)	PML (2.5)	FMNL3 (2.4)	ENSG00000234350 (2.4)	FHL2 (2.3)	ATP11B (2.3)	SLC25A21 (2.2)	DCUN1D1 (2.1)	ST6GALNAC2 (2.1)
ENSG00000136869	TLR4 PPI subnetwork	0.95	>=0.20	CD14 (3.9)	CSF3R (2.8)	SH2B3 (2.7)	BANK1 (2.3)	SCAMP2 (2.3)	ENSG00000220110 (2.3)	PHACTR1 (2.3)	TCF4 (2.1)	FCGRT (2.1)	TMCO6 (2.1)
ENSG00000172352	CDY1B PPI subnetwork	0.95	>=0.20	CDKAL1 (2.4)	DCAF16 (2.3)	SLC25A21 (2.3)	PISD (2.3)	ENSG00000253792 (2.1)	TBC1D28 (2.0)	CES5A (2.0)	HSPE1 (2.0)	ENSG00000253656 (2.0)	DNAJC1 (2.0)
ENSG00000172288	CDY1 PPI subnetwork	0.95	>=0.20	CDKAL1 (2.4)	DCAF16 (2.3)	SLC25A21 (2.3)	PISD (2.3)	ENSG00000253792 (2.1)	TBC1D28 (2.0)	CES5A (2.0)	HSPE1 (2.0)	ENSG00000253656 (2.0)	DNAJC1 (2.0)
ENSG00000197956	S100A6 PPI subnetwork	0.95	>=0.20	HSPD1 (2.7)	MALAT1 (2.2)	ENSG00000253792 (2.2)	AFF3 (2.2)	NAGS (2.1)	CPLX1 (2.1)	TRA2A (2.0)	MPP3 (2.0)	SORCS3 (2.0)	ENSG00000248846 (2.0)
REACTOME_MITOTIC_SPINDLE_CHECKPOINT	REACTOME_MITOTIC_SPINDLE_CHECKPOINT	0.95	>=0.20	PRC1 (5.2)	NCAPG (4.6)	CDCA2 (4.1)	TMEM175 (4.0)	MPHOSPH9 (3.0)	QARS (2.6)	SUGP1 (2.5)	VPS33B (2.4)	TRPC4AP (2.4)	ANAPC4 (2.4)
ENSG00000183091	NEB PPI subnetwork	0.95	>=0.20	SYPL2 (7.1)	ABRA (6.7)	RBFOX1 (4.0)	NEXN (3.7)	NEXN-AS1 (2.8)	PPP2R3A (2.7)	PTP4A3 (2.6)	C17orf58 (2.5)	MKRN1 (2.5)	UGP2 (2.3)
GO:0042267	natural killer cell mediated cytotoxicity	0.95	>=0.20	ENSG00000258779 (4.1)	SP4 (3.7)	DNAJC1 (3.6)	EVPLL (3.1)	KIAA0825 (3.0)	LAMP3 (2.8)	CTSW (2.8)	DNAH5 (2.7)	EFHB (2.7)	C15orf17 (2.6)
GO:0002228	natural killer cell mediated immunity	0.95	>=0.20	ENSG00000258779 (4.1)	SP4 (3.7)	DNAJC1 (3.6)	EVPLL (3.1)	KIAA0825 (3.0)	LAMP3 (2.8)	CTSW (2.8)	DNAH5 (2.7)	EFHB (2.7)	C15orf17 (2.6)
GO:0002886	regulation of myeloid leukocyte mediated immunity	0.95	>=0.20	PLCB2 (4.0)	CSF3R (3.4)	MON1B (2.5)	NOX3 (2.5)	ENSG00000212997 (2.5)	PITPNM2 (2.3)	ENSG00000245070 (2.2)	EVPLL (2.2)	ENSG00000220110 (2.2)	FAM120AOS (2.0)
GO:0016655	oxidoreductase activity, acting on NADH or NADPH, quinone or similar compound as acceptor	0.95	>=0.20	NDUFA2 (8.4)	COX5A (6.5)	MRPS21 (5.6)	TRAPPC2L (4.2)	HSPE1 (3.7)	FAM195A (3.3)	NDUFAF3 (3.2)	PCCB (3.0)	ACSF3 (2.6)	SRA1 (2.6)
GO:0006638	neutral lipid metabolic process	0.95	>=0.20	HSD17B12 (4.3)	TM6SF2 (3.3)	ENSG00000213882 (3.3)	CPS1 (2.9)	C10orf112 (2.8)	DPYD (2.5)	DDHD2 (2.5)	ST6GAL2 (2.4)	NAGS (2.3)	TAT (2.2)
MP:0001860	liver inflammation	0.95	>=0.20	KLF6 (4.5)	IL2 (3.9)	IL21 (3.6)	HIVEP3 (3.6)	CD14 (3.1)	TAT (2.7)	SH2B3 (2.5)	IKZF4 (2.5)	SLC38A3 (2.4)	CPS1 (2.0)
GO:0032655	regulation of interleukin-12 production	0.95	>=0.20	KCNJ2 (3.0)	LAMP3 (2.7)	CNBD1 (2.7)	ENSG00000248846 (2.5)	ENSG00000227811 (2.5)	MCTP1 (2.4)	ENSG00000233569 (2.4)	EIF4E3 (2.4)	ENSG00000197727 (2.3)	CSMD3 (2.2)
GO:0009583	detection of light stimulus	0.95	>=0.20	GNAT1 (8.8)	PCDH15 (5.2)	TRPC7 (3.3)	CADM2 (2.8)	PHLPP2 (2.6)	CRYBA1 (2.5)	ENSG00000249618 (2.4)	PLCB2 (2.3)	CNBD1 (2.3)	SGIP1 (2.2)
ENSG00000147507	ENSG00000147507 PPI subnetwork	0.95	>=0.20	BANK1 (5.7)	CTSW (3.7)	FMNL3 (2.9)	DNM2 (2.9)	LAMP3 (2.8)	PHACTR1 (2.8)	CSF3R (2.6)	SLC44A2 (2.5)	SLC4A9 (2.5)	PISD (2.4)
KEGG_PATHOGENIC_ESCHERICHIA_COLI_INFECTION	KEGG_PATHOGENIC_ESCHERICHIA_COLI_INFECTION	0.95	>=0.20	CFL1 (4.9)	KLF7 (4.1)	RHOA (3.6)	GP6 (3.3)	KLF6 (3.2)	TCTA (2.9)	FHL2 (2.5)	STRBP (2.1)	HSD17B12 (2.1)	USP4 (2.1)
GO:0033344	cholesterol efflux	0.95	>=0.20	ENSG00000239213 (4.0)	APOB (3.3)	C3orf62 (3.2)	C10orf112 (3.2)	TM6SF2 (2.9)	CPS1 (2.8)	ENSG00000213882 (2.3)	KLHDC8B (2.3)	DPYD (2.2)	ENSG00000233569 (2.2)
ENSG00000105357	MYH14 PPI subnetwork	0.95	>=0.20	NEXN (4.2)	FHL2 (3.2)	ABRA (3.1)	CFL1 (3.1)	FMNL3 (3.0)	PPP2R3A (2.8)	PROX2 (2.6)	LMOD1 (2.5)	SYPL2 (2.4)	TCTA (2.4)
GO:0030145	manganese ion binding	0.95	>=0.20	KIAA0317 (3.5)	BSN-AS2 (2.9)	WDR24 (2.7)	FBXL4 (2.5)	SPON1 (2.5)	NUDT12 (2.5)	DCUN1D1 (2.4)	GALNS (2.4)	MIPOL1 (2.4)	ATXN1L (2.3)
ENSG00000184557	SOCS3 PPI subnetwork	0.95	>=0.20	LAMP3 (3.1)	IKZF4 (3.1)	CD14 (2.7)	CD300LG (2.5)	ARRDC4 (2.5)	GPR146 (2.4)	CSF3R (2.3)	MCF2L2 (2.2)	IL21 (2.1)	SYT16 (2.1)
ENSG00000126821	SGPP1 PPI subnetwork	0.95	>=0.20	KIAA0317 (3.8)	C3orf71 (3.2)	ZDHHC3 (3.1)	TCTA (3.0)	ZFYVE21 (2.9)	HSD17B12 (2.7)	RPP25 (2.5)	TMBIM6 (2.5)	IPMK (2.3)	DAAM2 (2.3)
ENSG00000115816	CEBPZ PPI subnetwork	0.95	>=0.20	PA2G4 (4.0)	EXOSC7 (3.8)	SSSCA1 (3.8)	NPM1 (3.7)	POLR3D (3.6)	WDR55 (3.5)	SMYD5 (3.5)	QTRT1 (3.3)	IMPDH2 (3.1)	ZZZ3 (3.1)
REACTOME_GAP_JUNCTION_TRAFFICKING_AND_REGULATION	REACTOME_GAP_JUNCTION_TRAFFICKING_AND_REGULATION	0.95	>=0.20	PCDH17 (3.8)	ENSG00000226387 (3.8)	PLCD3 (3.6)	EFNB2 (3.4)	GRM3 (2.9)	IL20RB (2.8)	HR (2.5)	ECM1 (2.5)	SEMA3F (2.4)	FAM186B (2.4)
ENSG00000164346	NSA2 PPI subnetwork	0.95	>=0.20	NPM1 (4.4)	ZZZ3 (4.0)	POLR3D (3.9)	PA2G4 (3.7)	DRG1 (3.6)	WDR55 (3.3)	DDX20 (3.3)	SSSCA1 (3.2)	QTRT1 (3.1)	MARS2 (3.0)
GO:0060444	branching involved in mammary gland duct morphogenesis	0.95	>=0.20	SMAD5-AS1 (3.2)	DIAPH3-AS1 (3.2)	PAPLN (3.1)	MIPOL1 (3.1)	ERBB3 (3.1)	ENSG00000230962 (2.8)	ECM1 (2.8)	HR (2.7)	FAM160A1 (2.5)	ENSG00000226387 (2.4)
REACTOME_CELL_SURFACE_INTERACTIONS_AT_THE_VASCULAR_WALL	REACTOME_CELL_SURFACE_INTERACTIONS_AT_THE_VASCULAR_WALL	0.95	>=0.20	CSF3R (4.3)	CD14 (3.8)	GP6 (3.8)	PTP4A3 (3.0)	CTSW (2.7)	BMP8A (2.7)	PHACTR1 (2.3)	ATP11B (2.2)	FYN (2.2)	ENSG00000227811 (2.0)
GO:0050907	detection of chemical stimulus involved in sensory perception	0.95	>=0.20	ENSG00000227016 (5.8)	ENSG00000181296 (4.7)	NOX3 (4.0)	PCDH15 (3.5)	ENSG00000230962 (3.2)	PROX2 (3.1)	ENSG00000253656 (3.0)	ENSG00000234902 (2.8)	B3GALT1 (2.8)	ENSG00000258096 (2.6)
MP:0000748	progressive muscle weakness	0.95	>=0.20	LAMB2 (3.2)	ABRA (3.0)	MYH7B (2.9)	GALNS (2.9)	ZBTB20 (2.8)	NEXN (2.8)	SYPL2 (2.7)	TMEM38B (2.7)	PPP2R3A (2.7)	KIAA0754 (2.6)
GO:0002020	protease binding	0.95	>=0.20	OLFM4 (3.7)	ABP1 (3.0)	APOB (3.0)	PROX2 (3.0)	PHACTR1 (2.7)	ECM1 (2.6)	SLC38A3 (2.5)	LAMA2 (2.5)	IL20RB (2.4)	ASB16 (2.3)
GO:0033006	regulation of mast cell activation involved in immune response	0.95	>=0.20	PLCB2 (4.1)	CSF3R (3.2)	NOX3 (2.9)	ENSG00000212997 (2.6)	EVPLL (2.5)	LINC00304 (2.4)	C13orf16 (2.3)	HEATR4 (2.3)	ENSG00000245070 (2.1)	SMAD5 (2.0)
ENSG00000215412	ENSG00000215412 PPI subnetwork	0.95	>=0.20	SRSF6 (3.9)	TRA2A (3.9)	QTRT1 (3.4)	ILF3 (3.3)	MCRS1 (3.1)	PA2G4 (2.5)	PRPF3 (2.5)	YLPM1 (2.4)	CFL1 (2.4)	FUBP1 (2.4)
ENSG00000198563	DDX39B PPI subnetwork	0.95	>=0.20	SRSF6 (3.9)	TRA2A (3.9)	QTRT1 (3.4)	ILF3 (3.3)	MCRS1 (3.1)	PA2G4 (2.5)	PRPF3 (2.5)	YLPM1 (2.4)	CFL1 (2.4)	FUBP1 (2.4)
ENSG00000215425	DDX39B PPI subnetwork	0.95	>=0.20	SRSF6 (3.9)	TRA2A (3.9)	QTRT1 (3.4)	ILF3 (3.3)	MCRS1 (3.1)	PA2G4 (2.5)	PRPF3 (2.5)	YLPM1 (2.4)	CFL1 (2.4)	FUBP1 (2.4)
ENSG00000145375	SPATA5 PPI subnetwork	0.95	>=0.20	PA2G4 (3.0)	IMPDH2 (2.8)	CDC5L (2.7)	SBNO1 (2.6)	POLR3D (2.6)	DRG1 (2.6)	NPM1 (2.6)	HARS2 (2.5)	NOX3 (2.5)	IK (2.5)
MP:0001192	scaly skin	0.95	>=0.20	IL20RB (4.9)	DSC3 (4.4)	SMAD5-AS1 (3.7)	HR (2.5)	MON1A (2.4)	FHIT (2.1)	CYB561D1 (2.0)	IKZF4 (1.8)	MST1R (1.8)	C4orf32 (1.8)
GO:0045060	negative thymic T cell selection	0.95	>=0.20	ENSG00000230962 (3.0)	KIF6 (2.4)	ENSG00000250668 (2.4)	C10orf114 (2.0)	C17orf105 (2.0)	TBC1D28 (2.0)	ZCCHC4 (1.9)	RCCD1 (1.9)	CTSW (1.9)	HEATR4 (1.9)
MP:0002411	decreased susceptibility to bacterial infection	0.95	>=0.20	CD14 (6.5)	CSF3R (4.6)	MSLN (3.9)	DPYD (2.9)	DSC3 (2.4)	PAPLN (2.4)	TMEM175 (2.2)	MST1R (1.9)	ASB16 (1.9)	IL20RB (1.8)
GO:0002577	regulation of antigen processing and presentation	0.95	>=0.20	ENSG00000251455 (4.4)	ENSG00000249618 (3.1)	NAALADL2 (3.0)	PAPLN (2.9)	PHACTR1 (2.7)	LAMP3 (2.7)	C13orf16 (2.6)	TRPC7 (2.5)	ARRDC4 (2.5)	FAM160A1 (2.4)
GO:0004806	triglyceride lipase activity	0.95	>=0.20	PPY (6.0)	OLFM4 (3.5)	SLC25A20 (2.2)	CD300LG (2.1)	ENSG00000213882 (1.9)	COX19 (1.9)	TM6SF2 (1.8)	ENSG00000236013 (1.8)	C10orf112 (1.8)	HSD17B12 (1.8)
ENSG00000106344	RBM28 PPI subnetwork	0.95	>=0.20	PA2G4 (4.2)	QTRT1 (4.0)	POLR3D (3.9)	EXOSC7 (3.9)	NPM1 (3.9)	SMYD5 (3.7)	SSSCA1 (3.5)	WDR55 (3.1)	HARS (2.9)	IK (2.9)
GO:0070851	growth factor receptor binding	0.95	>=0.20	IL21 (4.9)	IL2 (4.6)	FAM186B (3.0)	HIF1A (2.8)	EFEMP2 (2.6)	DLG1 (2.5)	PRR16 (2.4)	HIVEP3 (2.3)	GP6 (2.3)	ENSG00000232874 (2.2)
GO:0009897	external side of plasma membrane	0.95	>=0.20	IL2 (5.1)	CTSW (4.6)	IL21 (3.8)	BANK1 (3.6)	LAMP3 (3.5)	IKZF4 (3.3)	FYN (2.8)	HIVEP3 (2.6)	CSF3R (2.3)	EIF4E3 (2.2)
MP:0008873	increased physiological sensitivity to xenobiotic	0.95	>=0.20	SPON1 (3.4)	TM6SF2 (3.4)	LAMA2 (3.0)	NAGS (2.8)	ENSG00000245070 (2.8)	CD14 (2.5)	ERBB3 (2.4)	ENSG00000212997 (2.3)	C1orf87 (2.3)	GNAT1 (2.3)
GO:0008236	serine-type peptidase activity	0.95	>=0.20	PPY (5.3)	OLFM4 (4.7)	TAT (3.7)	MSLN (3.0)	ECM1 (2.8)	SLC38A3 (2.6)	CSF3R (2.3)	NAGS (2.2)	GALNS (2.2)	ENSG00000197727 (2.2)
ENSG00000160307	S100B PPI subnetwork	0.95	>=0.20	SH3GLB1 (2.9)	UGP2 (2.6)	EVPLL (2.6)	TAF1B (2.4)	PLCD3 (2.3)	C8orf48 (2.2)	BLID (2.2)	COX19 (1.9)	HR (1.9)	RBMS1 (1.9)
ENSG00000105397	TYK2 PPI subnetwork	0.95	>=0.20	IKZF4 (3.8)	ARRDC4 (3.3)	LAMP3 (3.0)	C4orf32 (2.8)	PTP4A3 (2.8)	HIF1A (2.8)	CD14 (2.8)	CSF3R (2.5)	MST1R (2.4)	MCF2L2 (2.3)
ENSG00000100368	CSF2RB PPI subnetwork	0.95	>=0.20	IL2 (6.4)	IL21 (6.1)	HIF1A (3.2)	IKZF4 (2.8)	CD300LG (2.7)	PROX2 (2.5)	PML (2.3)	EIF4E3 (2.3)	KCNJ2 (2.2)	ENSG00000234902 (2.2)
MP:0008168	decreased B-1a cell number	0.95	>=0.20	BANK1 (9.4)	BCL11A (4.7)	STRBP (3.7)	ABP1 (2.9)	TCF4 (2.8)	KIAA1109 (2.4)	C1orf54 (2.2)	PAPLN (2.2)	ENSG00000232874 (2.1)	PTP4A3 (2.0)
MP:0008476	increased spleen red pulp amount	0.95	>=0.20	HIVEP3 (4.4)	IL21 (4.3)	IKZF4 (3.1)	ENSG00000227603 (2.9)	FYN (2.9)	IL2 (2.8)	MKRN1 (2.7)	PISD (2.4)	SLC39A8 (2.4)	B3GALT1 (2.4)
GO:0044283	small molecule biosynthetic process	0.95	>=0.20	SUOX (3.6)	TAT (3.5)	SLC38A3 (3.2)	HSD17B12 (3.2)	TM6SF2 (3.1)	ENSG00000213882 (3.0)	MPI (2.8)	MCCC1 (2.6)	HEATR4 (2.6)	PCCB (2.6)
ENSG00000141968	VAV1 PPI subnetwork	0.95	>=0.20	CTSW (4.2)	USP4 (2.8)	DNM2 (2.5)	BANK1 (2.5)	SLC44A2 (2.5)	KLF6 (2.4)	RBM5 (2.3)	SH2B3 (2.2)	FYN (2.2)	GP6 (2.1)
GO:0043123	positive regulation of I-kappaB kinase/NF-kappaB cascade	0.95	>=0.20	VOPP1 (4.1)	IST1 (3.0)	FAM120AOS (2.9)	TMUB2 (2.9)	ENSG00000254556 (2.8)	NCK1 (2.6)	ZBTB6 (2.6)	PML (2.4)	SH2B3 (2.4)	CYB561D1 (2.2)
ENSG00000184381	PLA2G6 PPI subnetwork	0.95	>=0.20	NDUFAF3 (3.8)	DCAKD (3.5)	TRA2A (3.3)	MPI (3.1)	RHOA (2.8)	MST1R (2.8)	C3orf71 (2.8)	ASNS (2.7)	DALRD3 (2.6)	TMEM101 (2.5)
ENSG00000108592	FTSJ3 PPI subnetwork	0.95	>=0.20	NPM1 (4.9)	ZZZ3 (4.1)	QTRT1 (3.9)	EXOSC7 (3.6)	POLR3D (3.5)	PA2G4 (3.4)	IMPDH2 (3.3)	WDR55 (3.2)	SSSCA1 (3.0)	SMYD5 (2.8)
MP:0004772	abnormal bile secretion	0.95	>=0.20	CPS1 (5.8)	TAT (5.6)	NAGS (5.2)	TM6SF2 (5.1)	APOB (4.6)	SLC38A3 (3.5)	BANK1 (2.6)	PROX2 (2.6)	SLC25A13 (2.5)	TSKU (2.5)
GO:0006575	cellular modified amino acid metabolic process	0.95	>=0.20	PISD (2.8)	SUOX (2.8)	TM6SF2 (2.6)	NICN1 (2.4)	GSS (2.4)	SLC25A13 (2.4)	ST6GAL2 (2.3)	TSKU (2.3)	MCCC1 (2.2)	NAGS (2.2)
MP:0008111	abnormal granulocyte differentiation	0.95	>=0.20	PLCB2 (3.9)	ATP11B (3.3)	CSF3R (3.3)	MAU2 (2.4)	HIVEP3 (2.3)	OLFM4 (2.3)	BCL11A (2.3)	PHF2 (2.1)	DNM2 (2.0)	FMNL3 (2.0)
GO:0045178	basal part of cell	0.95	>=0.20	ERBB3 (4.0)	C21orf37 (3.3)	DSC3 (3.2)	SEMA3F (3.1)	CRIM1 (3.0)	IL20RB (2.9)	CYP2W1 (2.8)	MACF1 (2.6)	PAPLN (2.4)	DAG1 (2.4)
MP:0003606	kidney failure	0.95	>=0.20	CCNG1 (4.4)	MSLN (4.0)	ZBTB20 (3.1)	PLCL1 (3.1)	LINC00304 (2.7)	C8orf84 (2.6)	SLC4A9 (2.5)	ARRDC4 (2.5)	PIEZO1 (2.5)	CDH6 (2.4)
ENSG00000138675	FGF5 PPI subnetwork	0.95	>=0.20	RPS20P22 (4.4)	WHSC1L1 (4.2)	FAM186B (3.5)	SMAD5-AS1 (3.4)	LSM1 (3.4)	HAPLN4 (3.3)	EFEMP2 (3.1)	BAG4 (2.6)	GRM3 (2.6)	CCDC36 (2.6)
GO:0046394	carboxylic acid biosynthetic process	0.95	>=0.20	SUOX (3.6)	TAT (3.6)	SLC38A3 (3.4)	ENSG00000213882 (3.3)	TM6SF2 (2.8)	HSD17B12 (2.7)	MCCC1 (2.7)	DPYD (2.4)	HEATR4 (2.4)	PCCB (2.3)
GO:0016053	organic acid biosynthetic process	0.95	>=0.20	SUOX (3.6)	TAT (3.6)	SLC38A3 (3.4)	ENSG00000213882 (3.3)	TM6SF2 (2.8)	HSD17B12 (2.7)	MCCC1 (2.7)	DPYD (2.4)	HEATR4 (2.4)	PCCB (2.3)
REACTOME_DOWNSTREAM_TCR_SIGNALING	REACTOME_DOWNSTREAM_TCR_SIGNALING	0.95	>=0.20	CTSW (4.0)	NCK1 (2.8)	DCUN1D1 (2.6)	HIVEP3 (2.3)	GNAQ (2.3)	FAM120AOS (2.3)	CD14 (2.0)	C4orf32 (2.0)	IKZF4 (2.0)	FHIT (2.0)
MP:0002027	lung adenocarcinoma	0.95	>=0.20	C17orf65 (3.1)	CTSW (2.8)	SFI1 (2.6)	C7orf50 (2.3)	C17orf53 (2.3)	SLC35A4 (2.3)	WDR90 (2.2)	CDH13 (2.2)	MAD1L1 (2.1)	CSF3R (2.1)
GO:0006766	vitamin metabolic process	0.95	>=0.20	TSKU (3.2)	FHIT (3.1)	ENSG00000213882 (2.9)	C3orf62 (2.8)	TM6SF2 (2.8)	SUOX (2.7)	TMCO6 (2.7)	GSS (2.6)	NUDT12 (2.5)	ENSG00000248846 (2.5)
GO:0042133	neurotransmitter metabolic process	0.95	>=0.20	ENSG00000234350 (3.9)	C1orf87 (2.9)	CA10 (2.8)	ENSG00000197727 (2.8)	ENSG00000213882 (2.6)	GRID2 (2.5)	SGIP1 (2.4)	ENSG00000245070 (2.2)	PARK2 (2.2)	TMEM22 (2.1)
ENSG00000140285	FGF7 PPI subnetwork	0.95	>=0.20	EFEMP2 (4.4)	RCN3 (4.4)	WHSC1L1 (3.7)	COL16A1 (3.6)	RPS20P22 (3.6)	FGFR1 (3.1)	LSM1 (2.9)	HAPLN4 (2.8)	COL11A1 (2.8)	AFF3 (2.7)
ENSG00000132464	ENAM PPI subnetwork	0.95	>=0.20	TMBIM6 (4.3)	COL11A1 (4.2)	RCN3 (3.6)	COL16A1 (3.6)	APOB (3.3)	CPS1 (3.1)	ADAM12 (2.9)	EFEMP2 (2.9)	SLC38A3 (2.6)	LTBP3 (2.6)
ENSG00000196136	SERPINA3 PPI subnetwork	0.95	>=0.20	PPY (6.9)	OLFM4 (6.8)	CSF3R (2.7)	TGM4 (2.5)	MIR3187 (2.4)	GALNS (2.1)	MIPOL1 (2.0)	ENSG00000220110 (1.9)	ENSG00000251455 (1.9)	ENSG00000254839 (1.7)
ENSG00000095585	BLNK PPI subnetwork	0.95	>=0.20	BANK1 (6.5)	BCL11A (3.2)	CTSW (2.8)	DCUN1D1 (2.5)	SH2B3 (2.5)	FYN (2.5)	MCTP1 (2.4)	EIF4ENIF1 (2.3)	CAMK2D (2.3)	PAFAH1B1 (2.3)
MP:0009172	small pancreatic islets	0.95	>=0.20	PPY (8.6)	KCNK16 (8.4)	PYY (3.9)	PAPPA2 (3.1)	HAPLN4 (2.7)	BLID (2.6)	ROBO2 (2.6)	STUB1 (2.5)	BSN-AS2 (2.4)	KCNG1 (2.4)
GO:0016493	C-C chemokine receptor activity	0.95	>=0.20	IKZF4 (4.6)	ENSG00000222017 (3.4)	ZFAT (3.2)	BANK1 (2.9)	AFF3 (2.6)	SLC38A1 (2.6)	ENSG00000248846 (2.3)	ENSG00000226387 (2.1)	USP4 (2.1)	C3orf71 (2.1)
ENSG00000173867	ENSG00000173867 PPI subnetwork	0.95	>=0.20	SRA1 (3.8)	COX19 (3.7)	HSPE1 (3.5)	SSSCA1 (3.3)	FAM195A (3.0)	PCCB (2.9)	TARS2 (2.7)	QTRT1 (2.7)	PET112 (2.6)	KIAA1429 (2.6)
GO:0004180	carboxypeptidase activity	0.95	>=0.20	C10orf112 (5.3)	GALNS (4.5)	PPY (4.2)	FCGRT (4.0)	LAMA2 (2.6)	COL16A1 (2.4)	GIPC2 (2.4)	WDPCP (2.4)	TSHZ2 (2.2)	LINC00354 (2.2)
ENSG00000162692	VCAM1 PPI subnetwork	0.95	>=0.20	OLFM4 (4.0)	ABP1 (3.3)	LAMP3 (3.3)	KIAA0825 (2.9)	IL21 (2.6)	C1orf54 (2.6)	ZBTB46 (2.6)	MIR3187 (2.5)	ARMC2 (2.4)	DIAPH3-AS1 (2.3)
ENSG00000173545	ZNF622 PPI subnetwork	0.95	>=0.20	NPM1 (4.0)	EXOSC7 (3.9)	PA2G4 (3.8)	POLR3D (3.7)	QTRT1 (3.7)	ZZZ3 (3.6)	DRG1 (3.6)	DDX20 (3.5)	SMYD5 (3.3)	WDR55 (3.2)
MP:0010792	abnormal stomach mucosa morphology	0.95	>=0.20	GPER (3.8)	FAM109A (3.8)	MST1R (2.3)	SLC44A2 (2.3)	PTPRN2 (2.3)	ATP11B (2.2)	ENSG00000233569 (2.2)	ENSG00000253792 (2.0)	NEXN-AS1 (2.0)	COX19 (2.0)
ENSG00000112964	GHR PPI subnetwork	0.95	>=0.20	IL21 (6.8)	IL2 (6.7)	IKZF4 (3.4)	HIF1A (3.1)	SLC39A8 (2.7)	PRR16 (2.6)	CD300LG (2.4)	HIVEP3 (2.4)	PML (2.4)	KCNJ2 (2.3)
MP:0000759	abnormal skeletal muscle morphology	0.95	>=0.20	SYPL2 (7.1)	ABRA (5.9)	CDH15 (5.0)	RBFOX1 (4.5)	NEXN (4.5)	PPP2R3A (3.8)	PTP4A3 (3.1)	MYH7B (2.7)	CAMK2B (2.6)	LAMA2 (2.5)
ENSG00000122965	RBM19 PPI subnetwork	0.95	>=0.20	MARS2 (4.6)	SMYD5 (4.3)	QTRT1 (3.7)	WDR55 (3.5)	SSSCA1 (3.2)	EXOSC7 (3.0)	POLR3D (2.8)	TAF1B (2.6)	ENSG00000248255 (2.6)	EIF4G1 (2.4)
GO:0044269	glycerol ether catabolic process	0.95	>=0.20	C10orf112 (3.1)	TM6SF2 (2.9)	TAT (2.6)	SLC25A20 (2.6)	APOB (2.6)	FAM109A (2.6)	CPS1 (2.6)	HEATR4 (2.5)	MCF2L2 (2.2)	NAGS (2.2)
GO:0046461	neutral lipid catabolic process	0.95	>=0.20	C10orf112 (3.1)	TM6SF2 (2.9)	TAT (2.6)	SLC25A20 (2.6)	APOB (2.6)	FAM109A (2.6)	CPS1 (2.6)	HEATR4 (2.5)	MCF2L2 (2.2)	NAGS (2.2)
GO:0046464	acylglycerol catabolic process	0.95	>=0.20	C10orf112 (3.1)	TM6SF2 (2.9)	TAT (2.6)	SLC25A20 (2.6)	APOB (2.6)	FAM109A (2.6)	CPS1 (2.6)	HEATR4 (2.5)	MCF2L2 (2.2)	NAGS (2.2)
MP:0008682	decreased interleukin-17 secretion	0.95	>=0.20	IL2 (6.3)	LAMP3 (4.0)	FYN (3.8)	KCNJ2 (3.5)	IL21 (3.4)	PISD (3.2)	CSF3R (2.7)	HIVEP3 (2.6)	SLC39A8 (2.4)	CRIM1 (2.3)
GO:0042113	B cell activation	0.95	>=0.20	BANK1 (5.7)	BCL11A (4.1)	STRBP (3.5)	IL21 (3.1)	PROX2 (2.7)	ZFAT (2.5)	AFF3 (2.3)	CEP120 (2.1)	C10orf114 (2.0)	TCF4 (2.0)
MP:0008664	decreased interleukin-12 secretion	0.95	>=0.20	CD14 (4.9)	KLF6 (3.7)	CSF3R (3.6)	DUSP3 (3.2)	IL2 (2.5)	BANK1 (2.5)	KCNJ2 (2.4)	ZBTB46 (2.4)	ENSG00000255310 (2.4)	ARRDC4 (2.4)
REACTOME_INFLUENZA_VIRAL_RNA_TRANSCRIPTION_AND_REPLICATION	REACTOME_INFLUENZA_VIRAL_RNA_TRANSCRIPTION_AND_REPLICATION	0.95	>=0.20	RPS11 (10.2)	ENSG00000220110 (4.1)	IMPDH2 (3.7)	QARS (3.4)	NPM1 (2.9)	NDUFA2 (2.6)	RPS20P22 (2.5)	TRAPPC2L (2.5)	MRPS21 (2.3)	CCNG1 (2.2)
ENSG00000215699	ENSG00000215699 PPI subnetwork	0.95	>=0.20	NEXN (3.0)	MALAT1 (2.5)	STUB1 (2.4)	CRIM1 (2.1)	CFL1 (2.1)	LMOD1 (2.1)	GSS (2.0)	NEXN-AS1 (2.0)	CCDC85B (1.9)	DNAJB4 (1.9)
MP:0009549	decreased platelet aggregation	0.95	>=0.20	GP6 (10.5)	LIN28B (3.1)	ENSG00000239213 (2.7)	PLCB2 (2.6)	MCTP1 (2.5)	APOB (2.4)	BANK1 (2.3)	ENSG00000227811 (2.3)	SCAMP2 (2.1)	MUS81 (2.0)
ENSG00000164692	COL1A2 PPI subnetwork	0.95	>=0.20	GP6 (10.8)	RCN3 (3.7)	ECM1 (3.6)	LAMA2 (3.5)	COL16A1 (3.5)	COL11A1 (3.5)	LTBP3 (2.7)	EFEMP2 (2.6)	ADAM12 (2.5)	CSF3R (2.3)
ENSG00000187266	EPOR PPI subnetwork	0.95	>=0.20	IL2 (6.5)	IL21 (6.2)	IKZF4 (3.1)	HIF1A (2.8)	PRR16 (2.5)	SLC39A8 (2.5)	CD300LG (2.4)	KCNJ2 (2.4)	HIVEP3 (2.2)	PROX2 (2.1)
GO:0005523	tropomyosin binding	0.96	>=0.20	ABRA (6.7)	SYPL2 (6.4)	NEXN (6.0)	RBFOX1 (3.8)	CDH15 (3.0)	PLCD3 (2.5)	KLF7 (2.0)	TMEM38B (2.0)	PPP2R3A (1.9)	FHL2 (1.8)
ENSG00000080608	KIAA0020 PPI subnetwork	0.96	>=0.20	SSSCA1 (3.4)	EXOSC7 (3.3)	POLR3D (3.3)	QTRT1 (3.1)	PA2G4 (2.9)	ZZZ3 (2.8)	DDX20 (2.8)	WDR55 (2.7)	SMYD5 (2.7)	PRPF3 (2.6)
GO:0016072	rRNA metabolic process	0.96	>=0.20	WDR55 (4.2)	MARS2 (3.7)	SMYD5 (3.7)	C7orf50 (3.7)	EXOSC7 (3.3)	POLR3D (3.1)	QTRT1 (3.0)	FCF1 (2.9)	SSSCA1 (2.9)	DDX20 (2.9)
GO:0060326	cell chemotaxis	0.96	>=0.20	CSF3R (3.8)	C1orf54 (3.2)	CD14 (3.2)	LAMP3 (2.5)	ENSG00000226387 (2.4)	FCGRT (2.3)	OLFM4 (2.2)	ENSG00000234350 (2.2)	B3GALT1 (2.1)	PRR16 (2.1)
GO:0016538	cyclin-dependent protein kinase regulator activity	0.96	>=0.20	CCNG1 (2.9)	DAG1 (2.9)	PPCDC (2.8)	LSM1 (2.7)	SLC38A2 (2.5)	IP6K2 (2.5)	NUFIP2 (2.3)	KLHDC8B (2.3)	C17orf58 (2.2)	LCORL (2.2)
GO:0023019	signal transduction involved in regulation of gene expression	0.96	>=0.20	SP5 (4.6)	ENSG00000254839 (3.6)	DIAPH3-AS1 (3.4)	BSN-AS2 (3.2)	KCNK16 (3.1)	ENSG00000251455 (2.9)	EXD3 (2.9)	DND1 (2.8)	ENSG00000254652 (2.7)	NEXN-AS1 (2.6)
GO:0010950	positive regulation of endopeptidase activity	0.96	>=0.20	ENSG00000250668 (3.2)	ENSG00000254556 (3.1)	ENSG00000254936 (3.0)	ENSG00000258944 (2.8)	PP2D1 (2.7)	ENSG00000255310 (2.6)	COQ10B (2.6)	DND1 (2.5)	PML (2.5)	SPATS2 (2.4)
GO:0009264	deoxyribonucleotide catabolic process	0.96	>=0.20	ENSG00000239213 (4.2)	TMCO6 (3.4)	ARMC2 (3.4)	JMJD8 (3.3)	NICN1 (3.3)	RCCD1 (3.2)	ENSG00000225399 (2.9)	ENSG00000220161 (2.9)	NUFIP2 (2.8)	TMEM175 (2.7)
GO:0051240	positive regulation of multicellular organismal process	0.96	>=0.20	ENSG00000228201 (4.1)	KCNJ2 (3.5)	ASB16 (3.1)	ENSG00000224788 (2.8)	NAGS (2.1)	ERBB4 (2.1)	GPR146 (2.1)	ENSG00000255310 (2.1)	C10orf114 (2.0)	BSN-AS2 (1.9)
REACTOME_INTERFERON_GAMMA_SIGNALING	REACTOME_INTERFERON_GAMMA_SIGNALING	0.96	>=0.20	PML (4.6)	LAMP3 (2.8)	BMP8A (2.3)	HIVEP3 (2.3)	CAMK1D (2.3)	CD14 (2.3)	EIF4E3 (2.3)	C1orf54 (2.1)	DPYD (2.0)	C4orf32 (1.8)
ENSG00000010610	CD4 PPI subnetwork	0.96	>=0.20	CTSW (5.6)	FYN (2.6)	IL2 (2.4)	TMBIM6 (2.4)	MAD1L1 (2.2)	HIVEP3 (2.1)	SLC38A1 (2.1)	BANK1 (2.0)	CD14 (1.8)	DPYD (1.8)
GO:0032369	negative regulation of lipid transport	0.96	>=0.20	GP6 (4.0)	C10orf112 (3.8)	TM6SF2 (3.4)	CPS1 (3.1)	APOB (2.7)	ENSG00000226387 (2.7)	ENSG00000239213 (2.6)	NAGS (2.3)	ZNF524 (2.2)	LTBP3 (2.2)
GO:0055088	lipid homeostasis	0.96	>=0.20	NAGS (5.1)	TM6SF2 (4.2)	CPS1 (3.7)	SLC38A3 (3.6)	APOB (3.3)	CD300LG (2.9)	C10orf112 (2.8)	ENSG00000253753 (2.5)	ENSG00000213882 (2.5)	TAT (2.3)
GO:0050777	negative regulation of immune response	0.96	>=0.20	EFHB (3.1)	ENSG00000224788 (3.0)	EVPLL (2.6)	ZNF524 (2.2)	PACRG (2.2)	PPY (2.2)	PROX2 (2.1)	PAPPA2 (2.1)	PTP4A3 (2.0)	ENSG00000250668 (2.0)
GO:0050906	detection of stimulus involved in sensory perception	0.96	>=0.20	ENSG00000181296 (4.9)	PCDH15 (4.5)	MCF2L2 (4.2)	ENSG00000227016 (3.8)	ENSG00000253656 (2.9)	ENSG00000230962 (2.7)	ENSG00000249618 (2.6)	FAM186B (2.5)	ENSG00000258096 (2.5)	ENSG00000234902 (2.3)
GO:0006364	rRNA processing	0.96	>=0.20	WDR55 (4.3)	C7orf50 (3.9)	SMYD5 (3.8)	MARS2 (3.8)	EXOSC7 (3.3)	POLR3D (3.1)	QTRT1 (3.1)	SSSCA1 (3.0)	FCF1 (3.0)	NPM1 (2.8)
ENSG00000173163	COMMD1 PPI subnetwork	0.96	>=0.20	HIVEP3 (3.3)	FMNL3 (2.8)	FIBP (2.8)	DNAJC1 (2.6)	NCK1 (2.4)	ZBTB46 (2.4)	MCRS1 (2.2)	SLC39A8 (2.1)	LSM1 (2.1)	UGP2 (2.1)
ENSG00000108821	COL1A1 PPI subnetwork	0.96	>=0.20	GP6 (6.0)	LAMA2 (4.9)	COL16A1 (4.8)	ECM1 (4.7)	RCN3 (4.7)	EFEMP2 (4.4)	LTBP3 (4.4)	ADAM12 (2.9)	LAMB2 (2.7)	COL11A1 (2.6)
MP:0009866	abnormal aorta wall morphology	0.96	>=0.20	RCN3 (8.5)	EFEMP2 (6.1)	COL16A1 (5.9)	LAMA2 (5.0)	LTBP3 (4.7)	ADAM12 (4.4)	C1orf54 (3.7)	FCGRT (3.7)	LAMB2 (2.8)	RPP25 (2.6)
GO:0006206	pyrimidine base metabolic process	0.96	>=0.20	FAM186B (2.5)	C10orf114 (2.3)	CSMD3 (2.3)	ENSG00000251023 (2.3)	ENSG00000248255 (2.3)	AMT (2.2)	MAML3 (2.1)	NAGS (2.0)	MSLN (1.9)	UBOX5 (1.9)
KEGG_INTESTINAL_IMMUNE_NETWORK_FOR_IGA_PRODUCTION	KEGG_INTESTINAL_IMMUNE_NETWORK_FOR_IGA_PRODUCTION	0.96	>=0.20	IL21 (4.4)	PHACTR1 (3.2)	BANK1 (2.8)	C1orf54 (2.8)	HIVEP3 (2.1)	SH2B3 (2.1)	PHLPP2 (1.9)	STOML1 (1.9)	DPYD (1.8)	PYY (1.8)
GO:0005605	basal lamina	0.96	>=0.20	PAPLN (4.4)	DAG1 (4.2)	LAMB2 (4.1)	LAMA2 (3.9)	COL16A1 (3.9)	UTRN (3.6)	MSLN (3.3)	C8orf84 (3.2)	DCBLD1 (3.1)	MST1R (3.0)
ENSG00000070950	RAD18 PPI subnetwork	0.96	>=0.20	LETM2 (2.9)	ENSG00000227603 (2.8)	CEP120 (2.7)	WDR90 (2.6)	WDR55 (2.2)	RAB5A (2.2)	C1orf183 (2.2)	SFI1 (2.0)	TMCO6 (2.0)	NDUFAF3 (2.0)
ENSG00000188223	LIN37 PPI subnetwork	0.96	>=0.20	LCORL (4.2)	DIAPH3 (3.6)	ATXN1L (3.5)	TMEM38B (2.8)	NCAPG (2.7)	NOX3 (2.6)	CCNG1 (2.5)	CDCA2 (2.4)	LSM1 (2.3)	CDH15 (2.2)
ENSG00000156697	UTP14A PPI subnetwork	0.96	>=0.20	EXOSC7 (4.3)	ZZZ3 (4.3)	MARS2 (4.2)	SMYD5 (4.0)	SSSCA1 (3.4)	TAF1B (3.2)	C7orf50 (3.1)	QTRT1 (3.1)	RBM6 (3.1)	HSPE1 (2.9)
REACTOME_TRANSCRIPTION:COUPLED_NER_TC:NER	REACTOME_TRANSCRIPTION:COUPLED_NER_TC:NER	0.96	>=0.20	WDR90 (3.0)	TRAPPC2L (2.7)	ANAPC4 (2.5)	SSSCA1 (2.5)	C17orf53 (2.4)	C7orf50 (2.4)	MCCC1 (2.3)	IPO9 (2.2)	DDX20 (2.2)	KIAA1429 (2.2)
ENSG00000213672	NCKIPSD PPI subnetwork	0.96	>=0.20	FBXO41 (2.9)	MCTP1 (2.9)	CCDC97 (2.7)	EXD3 (2.6)	ARC (2.6)	ENSG00000239213 (2.6)	ZBTB26 (2.5)	BAG4 (2.4)	FAM131A (2.4)	SASH1 (2.4)
ENSG00000167657	DAPK3 PPI subnetwork	0.96	>=0.20	CRIM1 (2.8)	LMOD1 (2.8)	DUSP3 (2.7)	MARVELD3 (2.6)	NEXN (2.5)	DNAJB4 (2.4)	ERBB3 (2.3)	FHL2 (2.3)	LAMB2 (2.2)	HDAC5 (2.1)
ENSG00000164251	F2RL1 PPI subnetwork	0.96	>=0.20	OLFM4 (6.6)	MIR3187 (5.0)	CSF3R (3.8)	EIF4E3 (3.0)	PHLPP2 (2.4)	MARVELD3 (2.3)	XKR6 (2.0)	UGP2 (1.9)	GALNS (1.9)	ENSG00000240405 (1.8)
GO:0035329	hippo signaling cascade	0.96	>=0.20	C1orf87 (4.1)	SMAD5 (3.4)	C17orf65 (3.1)	ENSG00000248255 (2.5)	MIPOL1 (2.5)	PTK2 (2.4)	C17orf58 (2.4)	ENSG00000250075 (2.4)	PACRG (2.2)	ENSG00000230962 (2.2)
GO:0061097	regulation of protein tyrosine kinase activity	0.96	>=0.20	ENSG00000258096 (3.5)	ENSG00000224788 (3.3)	JAKMIP3 (3.1)	EVPLL (3.1)	ENSG00000255310 (2.9)	ENSG00000228075 (2.9)	ENSG00000220161 (2.8)	ENSG00000254556 (2.6)	ZNF524 (2.6)	ZBTB46 (2.4)
MP:0001559	hyperglycemia	0.96	>=0.20	PPY (6.6)	KCNK16 (5.9)	GPR146 (2.9)	PYY (2.8)	SCAMP2 (2.7)	MAML3 (2.7)	CD300LG (2.5)	CDH6 (2.3)	SH3GLB1 (2.2)	LINC00310 (2.1)
GO:0010952	positive regulation of peptidase activity	0.96	>=0.20	ENSG00000254556 (3.9)	ENSG00000254936 (3.4)	ENSG00000255310 (3.1)	ENSG00000250668 (2.7)	ENSG00000258944 (2.7)	PP2D1 (2.6)	NCK1 (2.6)	DND1 (2.6)	ST6GAL2 (2.5)	SPATS2 (2.4)
GO:0046165	alcohol biosynthetic process	0.96	>=0.20	MPI (3.4)	KIAA1715 (3.1)	LINC00310 (3.0)	COQ10B (3.0)	JAKMIP3 (2.7)	C1orf51 (2.6)	IPMK (2.5)	FAM195A (2.4)	NCKIPSD (2.4)	SLC35A4 (2.4)
GO:0000279	M phase	0.96	>=0.20	DIAPH3 (5.3)	ADAD1 (4.8)	C17orf53 (4.3)	MPHOSPH9 (3.9)	CDCA2 (3.6)	WDR90 (3.5)	RCCD1 (3.4)	BOLL (3.3)	ENSG00000225399 (3.3)	KIAA1715 (3.1)
GO:0006353	transcription termination, DNA-dependent	0.96	>=0.20	FASTKD5 (4.0)	FUBP1 (3.0)	DDX20 (3.0)	SRSF6 (2.9)	FCF1 (2.9)	DND1 (2.9)	RBM6 (2.8)	TRA2A (2.8)	ZZZ3 (2.8)	MON1B (2.6)
ENSG00000091136	LAMB1 PPI subnetwork	0.96	>=0.20	DAG1 (5.3)	LAMA2 (5.0)	C8orf84 (4.0)	UTRN (3.5)	LAMB2 (3.2)	LMOD1 (2.9)	SLC44A2 (2.8)	ENSG00000247809 (2.8)	RHBDL1 (2.7)	SPON1 (2.6)
MP:0000471	abnormal stomach epithelium morphology	0.96	>=0.20	DSC3 (4.4)	ST6GALNAC2 (3.7)	FOXA1 (3.4)	JRK (2.9)	ECM1 (2.2)	PTK2 (2.1)	SUOX (2.1)	SEMA3F (2.0)	C10orf114 (1.9)	LAMP3 (1.9)
MP:0002419	abnormal innate immunity	0.96	>=0.20	CD14 (6.3)	CSF3R (6.2)	DUSP3 (2.8)	NAGS (2.7)	FCGRT (2.7)	GPR146 (2.5)	COQ10B (2.4)	TMUB2 (2.3)	HIF1A (2.2)	KLF6 (2.2)
MP:0008078	increased CD8-positive T cell number	0.96	>=0.20	CTSW (5.2)	IL21 (4.7)	IL2 (4.2)	IKZF4 (2.7)	HIVEP3 (2.7)	FYN (2.6)	BANK1 (2.3)	SLC38A1 (2.3)	HIF1A (2.1)	PCDH9 (2.0)
ENSG00000101017	CD40 PPI subnetwork	0.96	>=0.20	SF3B1 (3.5)	COQ10B (3.3)	PSMA5 (3.0)	ANAPC4 (2.4)	IL2 (2.4)	ZZZ3 (2.3)	IK (2.2)	FASTKD5 (2.2)	RC3H2 (2.2)	PIK3C3 (2.1)
MP:0002818	abnormal dentin morphology	0.96	>=0.20	C21orf37 (5.7)	PAPLN (5.7)	COL11A1 (5.4)	FGFR1 (3.8)	FOXA1 (3.5)	ADAM12 (3.1)	PTPRD (3.0)	RCN3 (3.0)	MAGI2 (2.8)	LTBP3 (2.7)
GO:0003725	double-stranded RNA binding	0.96	>=0.20	PML (5.5)	LAMP3 (4.0)	VPS33B (2.5)	ZNF821 (2.3)	RPRD2 (2.0)	PTK2 (2.0)	ENSG00000228075 (2.0)	CRTAC1 (1.9)	ASB16 (1.9)	TARS2 (1.8)
GO:0021903	rostrocaudal neural tube patterning	0.96	>=0.20	ENSG00000258096 (3.9)	LIN28B (3.7)	TBC1D28 (3.2)	DNAJC1 (3.0)	CES5A (2.8)	ENSG00000229891 (2.4)	ENSG00000251603 (2.3)	DCC (2.2)	FAM186B (2.2)	ENSG00000227603 (2.2)
GO:0045494	photoreceptor cell maintenance	0.96	>=0.20	GNAT1 (5.6)	PCDH15 (4.3)	ENSG00000227016 (3.6)	CADM2 (3.0)	RPS6KL1 (3.0)	C3orf62 (3.0)	CSMD3 (2.8)	ENSG00000225399 (2.8)	GALNT13 (2.6)	ENSG00000258779 (2.4)
GO:0007176	regulation of epidermal growth factor-activated receptor activity	0.96	>=0.20	ENSG00000254556 (4.7)	ENSG00000254936 (4.1)	ENSG00000255310 (3.5)	EVPLL (2.9)	ENSG00000228201 (2.8)	KIAA0317 (2.8)	JMJD8 (2.6)	ENSG00000228075 (2.6)	JAKMIP3 (2.6)	ENSG00000253753 (2.5)
GO:0001906	cell killing	0.96	>=0.20	OLFM4 (4.3)	CTSW (2.9)	GP6 (2.4)	LAMP3 (2.4)	DNAJC1 (2.4)	ENSG00000250668 (2.4)	DIAPH3-AS1 (2.4)	MCF2L2 (2.3)	EIF4E3 (2.3)	PROX2 (2.3)
GO:0006639	acylglycerol metabolic process	0.96	>=0.20	HSD17B12 (4.3)	ENSG00000213882 (3.4)	TM6SF2 (3.3)	CPS1 (2.8)	C10orf112 (2.8)	DDHD2 (2.5)	DPYD (2.5)	ST6GAL2 (2.5)	NAGS (2.3)	TAT (2.2)
REACTOME_AMYLOIDS	REACTOME_AMYLOIDS	0.96	>=0.20	PPY (6.5)	CPS1 (3.9)	OLFM4 (3.7)	APOB (3.5)	KCNK16 (3.1)	TGM4 (2.5)	WDPCP (2.1)	LCORL (2.0)	BCL11A (2.0)	PYY (1.9)
GO:0048814	regulation of dendrite morphogenesis	0.96	>=0.20	RHBDL1 (3.8)	KLHL29 (3.2)	KCNH3 (3.1)	FBXL16 (3.0)	LINC00354 (2.9)	ENSG00000254269 (2.8)	KIAA0317 (2.6)	MUS81 (2.5)	BAI1 (2.5)	DPYD (2.5)
GO:0031055	chromatin remodeling at centromere	0.96	>=0.20	DIAPH3 (4.7)	NAALADL2 (3.5)	MPHOSPH9 (3.4)	DCAF16 (3.0)	C17orf53 (2.9)	RCCD1 (2.6)	WDPCP (2.4)	ENSG00000224788 (2.4)	CDCA2 (2.4)	WDR90 (2.4)
MP:0001006	abnormal retinal cone cell morphology	0.96	>=0.20	GNAT1 (10.0)	CACNB2 (3.1)	ADCY2 (2.8)	TRPC7 (2.7)	SPON1 (2.7)	ROBO2 (2.7)	ENSG00000251603 (2.6)	PYY (2.6)	IPMK (2.6)	PET112 (2.6)
ENSG00000198301	SDAD1 PPI subnetwork	0.96	>=0.20	POLR3D (3.9)	PA2G4 (3.8)	ZZZ3 (3.5)	NPM1 (3.5)	SMYD5 (3.5)	WDR55 (3.5)	EXOSC7 (3.4)	QTRT1 (3.4)	SSSCA1 (3.1)	DRG1 (3.0)
GO:0031526	brush border membrane	0.96	>=0.20	TM6SF2 (3.8)	GIPC2 (3.2)	OLFM4 (3.2)	SLC39A8 (3.2)	SLC4A9 (3.0)	PHLPP2 (2.6)	MARVELD3 (2.6)	ABP1 (2.1)	PYY (2.0)	SUOX (1.9)
GO:0033157	regulation of intracellular protein transport	0.96	>=0.20	HEATR4 (3.6)	ENSG00000233569 (2.7)	ATXN1L (2.6)	RABGAP1 (2.4)	PP2D1 (2.3)	ENSG00000258944 (2.2)	ZFAT (2.1)	BBX (2.1)	ADAM12 (2.0)	FOXP2 (2.0)
ENSG00000123064	DDX54 PPI subnetwork	0.96	>=0.20	NPM1 (4.2)	PA2G4 (3.7)	QTRT1 (3.7)	ZZZ3 (3.6)	POLR3D (3.5)	EXOSC7 (3.4)	DDX20 (3.3)	SMYD5 (3.3)	IK (3.2)	IMPDH2 (3.2)
GO:0046459	short-chain fatty acid metabolic process	0.96	>=0.20	ACSF3 (4.0)	NAALADL2 (3.7)	SLC25A20 (3.7)	PET112 (3.0)	FAM160B2 (3.0)	ENSG00000258708 (2.8)	FHIT (2.7)	NUDT12 (2.6)	PCCB (2.4)	TCTA (2.4)
ENSG00000155438	MKI67IP PPI subnetwork	0.96	>=0.20	NPM1 (4.1)	POLR3D (4.1)	ZZZ3 (3.9)	MARS2 (3.6)	EXOSC7 (3.6)	IMPDH2 (3.5)	SMYD5 (3.3)	QTRT1 (3.3)	WDR55 (3.3)	DDX20 (3.1)
GO:0009126	purine nucleoside monophosphate metabolic process	0.96	>=0.20	ENSG00000222017 (3.1)	RCCD1 (3.0)	CES5A (3.0)	ENSG00000227016 (2.6)	FBXL4 (2.3)	NAV1 (2.1)	C21orf37 (2.1)	MPI (2.1)	ENSG00000220161 (2.1)	DALRD3 (2.0)
GO:0009167	purine ribonucleoside monophosphate metabolic process	0.96	>=0.20	ENSG00000222017 (3.1)	RCCD1 (3.0)	CES5A (3.0)	ENSG00000227016 (2.6)	FBXL4 (2.3)	NAV1 (2.1)	C21orf37 (2.1)	MPI (2.1)	ENSG00000220161 (2.1)	DALRD3 (2.0)
ENSG00000114767	RRP9 PPI subnetwork	0.96	>=0.20	EXOSC7 (4.1)	SSSCA1 (4.0)	SMYD5 (3.9)	QTRT1 (3.7)	MARS2 (3.6)	WDR55 (3.4)	POLR3D (3.2)	TAF1B (3.2)	RPS11 (3.1)	IMPDH2 (3.1)
ENSG00000177425	PAWR PPI subnetwork	0.96	>=0.20	NAGS (3.6)	ZBTB46 (3.6)	CPS1 (3.2)	FHL2 (3.2)	PHLPP2 (3.0)	DUSP3 (2.8)	APOB (2.7)	MSLN (2.5)	PPP1R13B (2.3)	TAT (2.3)
REACTOME_SIGNAL_REGULATORY_PROTEIN_SIRP_FAMILY_INTERACTIONS	REACTOME_SIGNAL_REGULATORY_PROTEIN_SIRP_FAMILY_INTERACTIONS	0.96	>=0.20	CD14 (3.9)	BANK1 (3.7)	CSF3R (2.8)	GNAQ (2.3)	PHACTR1 (2.3)	KCNH3 (2.2)	GP6 (2.1)	BBX (2.1)	ERBB3 (1.9)	PLCB2 (1.9)
MP:0005087	decreased acute inflammation	0.96	>=0.20	CD14 (6.2)	CSF3R (4.5)	DPYD (2.9)	NAV1 (2.4)	NRG3 (2.4)	PLCB2 (2.2)	PHACTR1 (2.1)	MAGI2 (2.1)	CD300LG (2.1)	MON1B (2.0)
MP:0002412	increased susceptibility to bacterial infection	0.96	>=0.20	CSF3R (6.9)	CD14 (6.8)	OLFM4 (5.4)	HIF1A (3.1)	HIVEP3 (2.4)	EIF4E3 (2.4)	MCTP1 (2.2)	IL2 (2.2)	FCGRT (2.0)	EBLN2 (1.9)
GO:0032880	regulation of protein localization	0.96	>=0.20	RC3H2 (2.9)	FOXA1 (2.7)	ENSG00000233569 (2.7)	ENSG00000258944 (2.6)	HEATR4 (2.1)	ENSG00000234350 (2.0)	ENSG00000258779 (1.9)	EFNA5 (1.9)	ENSG00000253656 (1.8)	IL21 (1.8)
MP:0008518	retinal outer nuclear layer degeneration	0.96	>=0.20	GNAT1 (10.1)	C8orf84 (3.0)	FAM120AOS (2.9)	PYY (2.8)	PCDH15 (2.5)	SLC38A3 (2.4)	SP4 (2.3)	ENSG00000224788 (2.3)	IPMK (2.2)	CD14 (2.2)
GO:0035050	embryonic heart tube development	0.96	>=0.20	WDPCP (2.9)	DCBLD1 (2.7)	KLHDC8B (2.5)	KIAA0825 (2.5)	ZNF423 (2.4)	SP5 (2.3)	PPP1R13B (2.3)	C3orf71 (2.2)	AMT (2.2)	ENSG00000228201 (2.1)
MP:0005012	decreased eosinophil cell number	0.96	>=0.20	CSF3R (4.1)	IL2 (3.8)	IL21 (3.8)	IKZF4 (3.7)	EIF4E3 (3.0)	OLFM4 (3.0)	SUOX (2.4)	PLCB2 (2.3)	HIF1A (2.2)	DIAPH3-AS1 (2.1)
ENSG00000164344	KLKB1 PPI subnetwork	0.96	>=0.20	TAT (4.3)	NAGS (4.1)	ADAM12 (3.3)	SLC38A3 (3.1)	CPS1 (3.0)	LAMA2 (2.4)	ENSG00000251455 (2.4)	ODF1 (2.4)	ENSG00000247809 (2.1)	RERG (2.1)
MP:0005264	glomerulosclerosis	0.96	>=0.20	PLCL1 (3.0)	RCCD1 (2.9)	C8orf84 (2.8)	PPCDC (2.7)	CD14 (2.5)	EFEMP2 (2.4)	LINC00304 (2.4)	CDH13 (2.3)	BANK1 (2.2)	SEMA3F (2.2)
ENSG00000124228	DDX27 PPI subnetwork	0.96	>=0.20	QTRT1 (4.0)	PA2G4 (4.0)	NPM1 (3.7)	EXOSC7 (3.7)	POLR3D (3.6)	SMYD5 (3.5)	ZZZ3 (3.5)	SSSCA1 (3.1)	DDX20 (3.1)	C7orf50 (3.0)
GO:0019080	viral genome expression	0.96	>=0.20	RPS11 (7.6)	ENSG00000220110 (3.8)	DCAF16 (3.1)	CIZ1 (2.7)	ZBTB6 (2.4)	WDR55 (2.4)	MRPS21 (2.2)	NPM1 (2.2)	KIAA1429 (2.2)	FCF1 (2.1)
GO:0019083	viral transcription	0.96	>=0.20	RPS11 (7.6)	ENSG00000220110 (3.8)	DCAF16 (3.1)	CIZ1 (2.7)	ZBTB6 (2.4)	WDR55 (2.4)	MRPS21 (2.2)	NPM1 (2.2)	KIAA1429 (2.2)	FCF1 (2.1)
GO:0006720	isoprenoid metabolic process	0.96	>=0.20	CES5A (3.4)	HSD17B12 (3.4)	ASB16 (2.9)	TM6SF2 (2.6)	C15orf17 (2.6)	TSKU (2.4)	HEATR4 (2.4)	ENSG00000181296 (2.4)	ENSG00000251603 (2.4)	SUOX (2.3)
GO:0038024	cargo receptor activity	0.96	>=0.20	EFEMP2 (2.9)	LINC00304 (2.9)	CD14 (2.7)	RCN3 (2.7)	SASH1 (2.7)	APOB (2.6)	SOX5 (2.5)	FCGRT (2.4)	MSLN (2.4)	FZD10 (2.2)
MP:0008688	decreased interleukin-2 secretion	0.96	>=0.20	IL2 (6.4)	CTSW (4.9)	HIVEP3 (3.6)	IL21 (3.4)	CSF3R (3.1)	BANK1 (2.6)	FYN (2.5)	SLC38A1 (2.4)	PHACTR1 (2.4)	FMNL3 (2.3)
GO:0006081	cellular aldehyde metabolic process	0.96	>=0.20	JAKMIP3 (3.8)	TSKU (3.1)	GSS (2.8)	TAT (2.4)	C10orf114 (2.2)	ENSG00000251023 (2.1)	FIBP (2.0)	MPP3 (2.0)	SUOX (2.0)	ENSG00000213882 (1.9)
ENSG00000081237	PTPRC PPI subnetwork	0.96	>=0.20	CTSW (6.1)	BANK1 (4.1)	WHSC1L1 (3.5)	FYN (3.5)	SLC44A2 (2.7)	CSF3R (2.4)	CAMK2D (2.4)	MAD1L1 (2.3)	DDHD2 (2.3)	SLC38A1 (2.0)
ENSG00000172116	CD8B PPI subnetwork	0.96	>=0.20	CTSW (7.2)	FCGRT (3.0)	FYN (2.6)	BLID (2.0)	MAD1L1 (1.9)	ACSF3 (1.9)	LCORL (1.8)	CSF3R (1.8)	ZFAT (1.7)	PDE1C (1.7)
ENSG00000110880	CORO1C PPI subnetwork	0.96	>=0.20	MACF1 (3.1)	FHL2 (2.9)	FMNL3 (2.7)	SLC38A2 (2.5)	RAB11FIP5 (2.5)	PYY (2.3)	CRIM1 (2.1)	PTK2 (2.1)	TSKU (2.1)	MST1R (2.0)
MP:0002230	abnormal primitive streak formation	0.96	>=0.20	SP5 (6.2)	TMEM132B (2.7)	SLC39A8 (2.7)	DCAKD (2.6)	ATXN7L2 (2.6)	DNAH5 (2.4)	DND1 (2.4)	ZNF423 (2.4)	ENSG00000249618 (2.4)	CNBD1 (2.3)
MP:0001257	increased body length	0.96	>=0.20	PYY (6.2)	PRR16 (5.3)	PPY (5.2)	PAPPA2 (4.1)	LHCGR (3.9)	CD300LG (3.9)	KCNK16 (3.9)	SCAMP5 (2.4)	TAT (2.3)	C1orf51 (2.3)
GO:0001522	pseudouridine synthesis	0.96	>=0.20	MARS2 (5.1)	ZBTB26 (3.7)	MIPOL1 (3.4)	QTRT1 (3.4)	SMYD5 (2.9)	WDR55 (2.9)	EXOSC7 (2.8)	KIAA0825 (2.7)	C7orf50 (2.7)	MON1A (2.6)
MP:0002724	enhanced wound healing	0.96	>=0.20	CSF3R (3.4)	ADAM12 (3.1)	EFEMP2 (2.9)	FHL2 (2.8)	COL16A1 (2.7)	LTBP3 (2.3)	MSLN (2.3)	PAPPA2 (2.3)	MARVELD3 (2.2)	FZD10 (2.2)
GO:0043304	regulation of mast cell degranulation	0.96	>=0.20	PLCB2 (4.2)	CSF3R (3.3)	NOX3 (3.1)	ENSG00000212997 (2.7)	LINC00304 (2.6)	EVPLL (2.4)	MON1B (2.4)	C13orf16 (2.4)	FAM120AOS (2.1)	ENSG00000245070 (2.1)
MP:0004905	decreased uterus weight	0.96	>=0.20	LHCGR (4.9)	ARC (4.4)	PAPPA2 (3.7)	KLF6 (3.4)	KCND3 (2.9)	GIPC2 (2.3)	ENSG00000227603 (2.2)	ADAM12 (2.2)	TRPC7 (2.1)	FAM120A (2.0)
REACTOME_MEIOTIC_RECOMBINATION	REACTOME_MEIOTIC_RECOMBINATION	0.96	>=0.20	ADAD1 (3.9)	C17orf53 (3.3)	CDCA2 (2.9)	DIAPH3 (2.7)	PPCDC (2.7)	WDR90 (2.6)	BOLL (2.4)	RCCD1 (2.4)	ENSG00000227811 (2.3)	NCAPG (2.1)
ENSG00000137831	UACA PPI subnetwork	0.96	>=0.20	FMNL3 (3.0)	LMOD1 (2.8)	PROX2 (2.8)	NEXN (2.7)	RAB11FIP5 (2.6)	TSKU (2.6)	PPP2R3A (2.5)	DUSP3 (2.5)	ABP1 (2.4)	ERBB3 (2.4)
GO:0034694	response to prostaglandin stimulus	0.96	>=0.20	ENSG00000250075 (3.2)	ENSG00000254269 (3.1)	FIGN (2.8)	KCNG2 (2.7)	TRPC7 (2.6)	FAM19A1 (2.3)	TMEM38B (2.2)	ENSG00000227811 (2.2)	SP4 (2.2)	C17orf105 (2.1)
GO:0032816	positive regulation of natural killer cell activation	0.96	>=0.20	FAM160B2 (3.7)	CNBD1 (2.9)	CYB561D1 (2.5)	UBOX5 (2.5)	NCK1 (2.5)	BSN-AS2 (2.3)	STOML1 (2.3)	SYT16 (2.3)	ENSG00000258944 (2.2)	PML (2.2)
MP:0000005	increased brown adipose tissue amount	0.96	>=0.20	CDH15 (4.8)	SYPL2 (3.6)	CAMK2B (2.6)	RBFOX1 (2.3)	ASTN2 (2.3)	GPR146 (2.3)	ABRA (2.3)	TAT (2.1)	SH3GLB1 (2.1)	CD300LG (2.1)
GO:0043300	regulation of leukocyte degranulation	0.96	>=0.20	PLCB2 (4.2)	CSF3R (3.5)	ENSG00000212997 (3.0)	EVPLL (2.8)	NOX3 (2.6)	MON1B (2.4)	PITPNM2 (2.3)	HEATR4 (2.2)	C13orf16 (2.2)	DUSP3 (2.0)
GO:0045766	positive regulation of angiogenesis	0.96	>=0.20	ASB16 (3.5)	PRR16 (3.0)	BLID (2.9)	RAB11FIP5 (2.9)	ADAM12 (2.7)	PRDM16 (2.5)	ENSG00000236013 (2.5)	CDH13 (2.3)	RCN3 (2.2)	C1orf51 (2.1)
MP:0008451	retinal rod cell degeneration	0.96	>=0.20	GNAT1 (11.7)	PCDH15 (3.5)	LAMP3 (2.7)	CACNB2 (2.4)	C3orf71 (2.2)	CADM2 (2.1)	JAKMIP2 (2.1)	PAPPA2 (2.1)	SLC38A3 (2.0)	GALNT13 (2.0)
ENSG00000183405	ENSG00000183405 PPI subnetwork	0.96	>=0.20	RPS11 (5.4)	SMYD5 (4.3)	SSSCA1 (4.1)	EXOSC7 (3.9)	QTRT1 (3.7)	IMPDH2 (3.6)	POLR3D (3.6)	MARS2 (3.3)	WDR55 (3.2)	FCF1 (3.0)
REACTOME_ADAPTIVE_IMMUNE_SYSTEM	REACTOME_ADAPTIVE_IMMUNE_SYSTEM	0.96	>=0.20	CTSW (4.8)	PSMA5 (3.1)	RAB5A (3.1)	PSMD2 (2.9)	USP4 (2.7)	TRPC4AP (2.6)	DCUN1D1 (2.6)	FYN (2.5)	LSM12 (2.3)	NMT1 (2.2)
GO:0032374	regulation of cholesterol transport	0.96	>=0.20	ENSG00000239213 (4.1)	C10orf112 (3.6)	TM6SF2 (3.5)	APOB (2.9)	CPS1 (2.8)	NAGS (2.7)	ERBB4 (2.6)	ENSG00000233569 (2.4)	ENSG00000213882 (2.4)	HEATR4 (2.3)
GO:0032371	regulation of sterol transport	0.96	>=0.20	ENSG00000239213 (4.1)	C10orf112 (3.6)	TM6SF2 (3.5)	APOB (2.9)	CPS1 (2.8)	NAGS (2.7)	ERBB4 (2.6)	ENSG00000233569 (2.4)	ENSG00000213882 (2.4)	HEATR4 (2.3)
ENSG00000007264	MATK PPI subnetwork	0.96	>=0.20	CTSW (3.7)	ERBB3 (3.3)	PLCB2 (3.0)	PIEZO1 (2.8)	GP6 (2.6)	MST1R (2.4)	SLC44A2 (2.4)	DAG1 (2.3)	AMT (2.3)	KIAA0754 (2.2)
REACTOME_PHOSPHORYLATION_OF_CD3_AND_TCR_ZETA_CHAINS	REACTOME_PHOSPHORYLATION_OF_CD3_AND_TCR_ZETA_CHAINS	0.96	>=0.20	CTSW (4.6)	C1orf54 (3.0)	BANK1 (2.5)	CD14 (2.4)	FAM120AOS (2.3)	DPYD (2.1)	MAD1L1 (2.0)	SCAMP2 (1.9)	FYN (1.7)	FMNL3 (1.6)
GO:0022829	wide pore channel activity	0.96	>=0.20	C21orf37 (5.1)	KCNJ2 (2.9)	ENSG00000226387 (2.7)	EVPLL (2.6)	ENSG00000253656 (2.5)	CYP2W1 (2.5)	CRYBA1 (2.5)	PLCD3 (2.4)	CTSW (2.3)	ENSG00000258944 (2.3)
ENSG00000145901	TNIP1 PPI subnetwork	0.96	>=0.20	MCF2L2 (4.2)	PHACTR1 (4.1)	SH3GLB1 (3.7)	HIVEP3 (3.1)	PISD (3.0)	NUDT18 (2.9)	USP33 (2.9)	COX19 (2.6)	GAK (2.5)	FAM73A (2.4)
MP:0002490	abnormal immunoglobulin level	0.96	>=0.20	IL2 (5.1)	BANK1 (4.5)	IL21 (4.1)	CTSW (4.0)	HIVEP3 (3.4)	ZBTB46 (2.6)	KCNJ2 (2.5)	BLID (2.2)	PHACTR1 (2.1)	ENSG00000253792 (2.1)
MP:0002703	abnormal renal tubule morphology	0.96	>=0.20	PYY (3.2)	SLC4A9 (3.1)	FCGRT (2.9)	SLC38A7 (2.9)	PAPPA2 (2.7)	PACRG (2.5)	SETBP1 (2.5)	TGM4 (2.3)	PRR14L (2.2)	EPHA7 (2.1)
MP:0002144	abnormal B cell differentiation	0.96	>=0.20	BANK1 (7.1)	ENSG00000253792 (4.7)	BCL11A (4.1)	STRBP (3.9)	AFF3 (3.0)	TCF4 (2.9)	PCDH9 (2.8)	CAMK1D (2.8)	PHACTR1 (2.6)	SP4 (2.3)
ENSG00000135972	MRPS9 PPI subnetwork	0.96	>=0.20	HSPE1 (3.5)	PHLPP2 (3.2)	SSSCA1 (3.1)	SMYD5 (2.9)	PA2G4 (2.7)	ZC3H18 (2.7)	PRR14L (2.7)	EXOSC7 (2.7)	AP1G1 (2.6)	ATXN2 (2.5)
GO:0006310	DNA recombination	0.96	>=0.20	WDR90 (3.8)	C17orf65 (3.6)	C17orf53 (3.0)	RCCD1 (2.9)	SFI1 (2.8)	ANAPC4 (2.5)	CEP120 (2.4)	MPHOSPH9 (2.3)	IPO9 (2.3)	DDX20 (2.1)
KEGG_BASE_EXCISION_REPAIR	KEGG_BASE_EXCISION_REPAIR	0.96	>=0.20	C17orf53 (3.9)	RCCD1 (3.7)	WDR90 (3.1)	IMPDH2 (2.7)	IPO9 (2.6)	WDR24 (2.5)	C7orf50 (2.5)	DALRD3 (2.4)	RHOT2 (2.4)	TMCO6 (2.2)
GO:0032496	response to lipopolysaccharide	0.96	>=0.20	CSF3R (4.1)	EIF4E3 (3.0)	OLFM4 (2.7)	CD14 (2.7)	HIF1A (2.7)	EBLN2 (2.6)	ENSG00000253656 (2.5)	C10orf112 (2.4)	KCNJ2 (2.4)	NEXN-AS1 (2.3)
GO:0070830	tight junction assembly	0.96	>=0.20	MARVELD3 (4.3)	FAM73A (3.7)	DCUN1D1 (3.5)	DLG1 (3.1)	FAM160A1 (3.0)	PROX2 (3.0)	DIAPH3-AS1 (2.8)	ENSG00000258944 (2.7)	ATP11B (2.6)	MSLN (2.5)
GO:0000287	magnesium ion binding	0.96	>=0.20	C17orf105 (3.3)	HSD17B12 (2.6)	MPI (2.6)	OSBPL2 (2.6)	ODF1 (2.5)	IPMK (2.3)	ASNS (2.3)	NEXN-AS1 (2.2)	ZZZ3 (2.2)	STRBP (2.1)
GO:0072527	pyrimidine-containing compound metabolic process	0.96	>=0.20	DNAH5 (3.2)	WDPCP (2.5)	DALRD3 (2.4)	TMCO6 (2.3)	FHIT (2.3)	ARMC2 (2.2)	JMJD8 (2.2)	ENSG00000182109 (2.2)	GALNT13 (2.1)	LSM1 (2.0)
GO:0042288	MHC class I protein binding	0.96	>=0.20	CTSW (4.8)	PCCB (2.9)	COX5A (2.8)	QARS (2.6)	PIK3C3 (2.4)	ENSG00000251455 (2.3)	TMUB2 (2.1)	MPHOSPH9 (2.0)	PSMD2 (1.9)	DLST (1.9)
MP:0008663	increased interleukin-12 secretion	0.96	>=0.20	CD14 (4.3)	CSF3R (3.4)	IL2 (3.3)	PLCB2 (3.1)	IL21 (2.3)	CTSW (2.3)	ARSA (2.1)	FAM160B2 (2.0)	TMUB2 (2.0)	FAM186B (1.9)
ENSG00000198042	MAK16 PPI subnetwork	0.96	>=0.20	MARS2 (3.8)	POLR3D (3.6)	DRG1 (3.3)	NPM1 (3.3)	EXOSC7 (3.1)	QTRT1 (2.9)	SSSCA1 (2.7)	CCDC85B (2.6)	RPP25 (2.6)	LSM1 (2.5)
MP:0008098	decreased plasma cell number	0.96	>=0.20	BANK1 (4.0)	IL2 (3.5)	IL21 (2.7)	PYY (2.5)	ATP11B (2.4)	ENSG00000250427 (2.4)	LAMP3 (2.3)	PHACTR1 (2.1)	ENSG00000181296 (2.1)	PIK3C3 (1.9)
ENSG00000137876	RSL24D1 PPI subnetwork	0.96	>=0.20	POLR3D (4.2)	PA2G4 (4.0)	NPM1 (3.8)	ZZZ3 (3.7)	EXOSC7 (3.3)	MARS2 (3.3)	SMYD5 (3.2)	SSSCA1 (3.1)	WDR55 (3.1)	QTRT1 (3.1)
MP:0001823	thymus hypoplasia	0.96	>=0.20	CTSW (4.3)	HIVEP3 (3.2)	WHSC1L1 (2.8)	IL21 (2.7)	SP4 (2.5)	CAMK2D (2.5)	STRBP (2.3)	FYN (2.2)	EVPLL (2.1)	MSI2 (2.0)
ENSG00000065054	SLC9A3R2 PPI subnetwork	0.96	>=0.20	C21orf37 (2.7)	RBMS1 (2.7)	JRK (2.6)	DAAM2 (2.4)	MSL2 (2.4)	PAPPA2 (2.3)	SFI1 (2.2)	ST6GALNAC2 (2.2)	KCNJ2 (2.2)	C13orf16 (2.2)
GO:0060249	anatomical structure homeostasis	0.96	>=0.20	WDR90 (3.5)	C17orf65 (3.1)	C8orf48 (2.8)	SP4 (2.6)	ENSG00000212997 (2.5)	BSN-AS2 (2.5)	DEPDC5 (2.3)	VOPP1 (2.3)	MALAT1 (2.3)	FAM120AOS (2.3)
ENSG00000160208	RRP1B PPI subnetwork	0.96	>=0.20	POLR3D (4.2)	ZZZ3 (3.6)	NPM1 (3.5)	QTRT1 (3.4)	EXOSC7 (3.3)	PA2G4 (3.3)	SMYD5 (3.1)	SSSCA1 (3.0)	MARS2 (3.0)	DDX20 (2.9)
KEGG_RNA_POLYMERASE	KEGG_RNA_POLYMERASE	0.96	>=0.20	SSSCA1 (4.5)	MRPS21 (4.0)	EXOSC7 (3.9)	LSM1 (3.6)	TRAPPC2L (3.4)	C1orf51 (3.0)	WDR24 (2.5)	DRG1 (2.5)	FIBP (2.5)	QTRT1 (2.5)
GO:0004549	tRNA-specific ribonuclease activity	0.96	>=0.20	SSSCA1 (4.2)	PPCDC (3.2)	C7orf50 (3.0)	EXOSC7 (3.0)	COX19 (2.8)	PRADC1 (2.6)	LSM1 (2.6)	PLCD3 (2.6)	RCCD1 (2.5)	SMYD5 (2.3)
GO:0045933	positive regulation of muscle contraction	0.96	>=0.20	ENSG00000253753 (3.2)	LMOD1 (3.0)	BSN-AS2 (2.7)	ASB16 (2.7)	NEXN-AS1 (2.6)	MAML3 (2.6)	CYB561D1 (2.6)	PROX2 (2.4)	FHL2 (2.4)	ENSG00000226387 (2.2)
MP:0001510	abnormal coat appearance	0.96	>=0.20	DSC3 (3.3)	CADM1 (2.6)	ERBB3 (2.4)	ACSF3 (2.4)	SMAD5-AS1 (2.4)	PPY (2.3)	C10orf114 (2.0)	LAMP3 (2.0)	SEMA3F (1.9)	ENSG00000248255 (1.9)
GO:0005921	gap junction	0.96	>=0.20	CRYBA1 (4.8)	C21orf37 (4.0)	ENSG00000226387 (4.0)	DSC3 (3.3)	PCDH17 (3.2)	MSLN (2.8)	PLCD3 (2.8)	ODZ2 (2.7)	ASB16 (2.5)	EFNB2 (2.4)
GO:0005070	SH3/SH2 adaptor activity	0.96	>=0.20	SLC38A1 (4.0)	CTSW (3.6)	BANK1 (3.5)	GNAQ (2.9)	PLCL1 (2.9)	SLC4A9 (2.8)	FYN (2.6)	BCL11A (2.5)	FOXA1 (2.4)	PDE1C (2.2)
MP:0005465	abnormal T-helper 1 physiology	0.96	>=0.20	HIVEP3 (3.2)	CTSW (2.9)	MCTP1 (2.9)	HIF1A (2.7)	IL2 (2.2)	PDE1C (2.2)	CSF3R (2.2)	OLFM4 (2.2)	BANK1 (2.1)	DSC3 (2.1)
MP:0008182	decreased marginal zone B cell number	0.96	>=0.20	BANK1 (5.4)	PHACTR1 (3.0)	BCL11A (2.9)	STRBP (2.9)	AFF3 (2.9)	HIVEP3 (2.8)	SH2B3 (2.5)	NR3C2 (2.3)	PCDH9 (2.3)	PROX2 (2.2)
REACTOME_GAP_JUNCTION_TRAFFICKING	REACTOME_GAP_JUNCTION_TRAFFICKING	0.96	>=0.20	PCDH17 (3.7)	ENSG00000226387 (3.6)	EFNB2 (3.5)	PLCD3 (3.3)	ECM1 (3.0)	IL20RB (2.7)	GRM3 (2.6)	SEMA3F (2.6)	FAM186B (2.5)	GABRB2 (2.4)
MP:0011346	renal tubule atrophy	0.96	>=0.20	SLC4A9 (4.0)	LAMA2 (3.9)	PLCL1 (3.3)	COL16A1 (2.6)	CPS1 (2.6)	PAPLN (2.5)	RERG (2.2)	DIAPH3-AS1 (2.1)	BANK1 (2.1)	ZBTB20 (2.0)
MP:0002356	abnormal spleen red pulp morphology	0.96	>=0.20	DNAJC1 (3.6)	SOX6 (3.0)	RBMS1 (2.8)	CAMK1D (2.6)	VOPP1 (2.6)	C12orf65 (2.5)	ENSG00000251603 (2.4)	IKZF4 (2.4)	IL2 (2.3)	C10orf114 (2.2)
GO:0016324	apical plasma membrane	0.96	>=0.20	SLC4A9 (4.6)	C10orf112 (4.3)	MARVELD3 (3.7)	TM6SF2 (3.5)	GIPC2 (2.9)	C8orf84 (2.8)	TMBIM6 (2.6)	PAPPA2 (2.6)	IPMK (2.5)	ABP1 (2.5)
MP:0001762	polyuria	0.96	>=0.20	SLC4A9 (7.4)	PPY (5.0)	PAPPA2 (4.3)	PYY (3.2)	PLCL1 (2.7)	KCNK16 (2.7)	ABP1 (2.5)	OLFM4 (2.3)	PIEZO1 (2.1)	MARVELD3 (2.1)
ENSG00000115414	FN1 PPI subnetwork	0.96	>=0.20	COL16A1 (4.8)	LAMA2 (4.4)	ECM1 (4.4)	EFEMP2 (4.1)	RCN3 (3.9)	LTBP3 (3.8)	FGFR1 (3.1)	LAMB2 (3.0)	COL11A1 (2.9)	OLFM4 (2.6)
GO:0043901	negative regulation of multi-organism process	0.96	>=0.20	OLFM4 (4.6)	ENSG00000248846 (3.5)	IKZF4 (3.1)	PROX2 (2.5)	DIAPH3-AS1 (2.5)	FAM186B (2.4)	UBOX5 (2.4)	MCF2L2 (2.3)	EBLN2 (2.3)	IL2 (2.3)
GO:0007600	sensory perception	0.96	>=0.20	GNAT1 (6.8)	CRYBA1 (5.9)	TRPC7 (3.8)	PCDH15 (3.7)	CADM2 (3.2)	GALNT13 (3.1)	SGIP1 (2.9)	ENSG00000258096 (2.5)	PDE1C (2.4)	FAM160A1 (2.0)
GO:0016667	oxidoreductase activity, acting on a sulfur group of donors	0.96	>=0.20	EDEM2 (5.0)	GALNS (3.2)	G6PC3 (2.7)	HIF1A (2.5)	SPATS2 (2.4)	PCCB (2.4)	MIPOL1 (2.3)	TMBIM6 (2.2)	PPAPDC1B (2.2)	NUDT18 (2.2)
MP:0011348	abnormal renal glomerulus basement membrane morphology	0.97	>=0.20	LAMB2 (3.8)	ENSG00000248846 (3.5)	MSLN (3.2)	SEMA3F (3.1)	DAG1 (3.0)	P4HTM (3.0)	FOXA1 (2.8)	C8orf84 (2.8)	PAPLN (2.6)	DIAPH3-AS1 (2.6)
GO:0090009	primitive streak formation	0.97	>=0.20	DND1 (4.5)	DIAPH3-AS1 (4.0)	SP5 (4.0)	TMEM132B (3.9)	ENSG00000258779 (3.9)	KIAA0825 (3.5)	ENSG00000226387 (3.4)	CDH13 (3.3)	ASB16 (2.8)	ENSG00000258636 (2.8)
REACTOME_RNA_POLYMERASE_II_PROMOTER_ESCAPE	REACTOME_RNA_POLYMERASE_II_PROMOTER_ESCAPE	0.97	>=0.20	LSM1 (5.4)	FCF1 (3.8)	SSSCA1 (3.7)	PSMA5 (3.4)	NDUFAF3 (3.1)	COQ10B (2.9)	DDX20 (2.8)	ZZZ3 (2.6)	TAF1B (2.4)	SBNO1 (2.4)
REACTOME_HIV:1_TRANSCRIPTION_INITIATION	REACTOME_HIV:1_TRANSCRIPTION_INITIATION	0.97	>=0.20	LSM1 (5.4)	FCF1 (3.8)	SSSCA1 (3.7)	PSMA5 (3.4)	NDUFAF3 (3.1)	COQ10B (2.9)	DDX20 (2.8)	ZZZ3 (2.6)	TAF1B (2.4)	SBNO1 (2.4)
REACTOME_RNA_POLYMERASE_II_TRANSCRIPTION_INITIATION	REACTOME_RNA_POLYMERASE_II_TRANSCRIPTION_INITIATION	0.97	>=0.20	LSM1 (5.4)	FCF1 (3.8)	SSSCA1 (3.7)	PSMA5 (3.4)	NDUFAF3 (3.1)	COQ10B (2.9)	DDX20 (2.8)	ZZZ3 (2.6)	TAF1B (2.4)	SBNO1 (2.4)
REACTOME_RNA_POLYMERASE_II_TRANSCRIPTION_PRE:INITIATION_AND_PROMOTER_OPENING	REACTOME_RNA_POLYMERASE_II_TRANSCRIPTION_PRE:INITIATION_AND_PROMOTER_OPENING	0.97	>=0.20	LSM1 (5.4)	FCF1 (3.8)	SSSCA1 (3.7)	PSMA5 (3.4)	NDUFAF3 (3.1)	COQ10B (2.9)	DDX20 (2.8)	ZZZ3 (2.6)	TAF1B (2.4)	SBNO1 (2.4)
REACTOME_RNA_POLYMERASE_II_TRANSCRIPTION_INITIATION_AND_PROMOTER_CLEARANCE	REACTOME_RNA_POLYMERASE_II_TRANSCRIPTION_INITIATION_AND_PROMOTER_CLEARANCE	0.97	>=0.20	LSM1 (5.4)	FCF1 (3.8)	SSSCA1 (3.7)	PSMA5 (3.4)	NDUFAF3 (3.1)	COQ10B (2.9)	DDX20 (2.8)	ZZZ3 (2.6)	TAF1B (2.4)	SBNO1 (2.4)
REACTOME_RNA_POLYMERASE_II_HIV:1_PROMOTER_ESCAPE	REACTOME_RNA_POLYMERASE_II_HIV:1_PROMOTER_ESCAPE	0.97	>=0.20	LSM1 (5.4)	FCF1 (3.8)	SSSCA1 (3.7)	PSMA5 (3.4)	NDUFAF3 (3.1)	COQ10B (2.9)	DDX20 (2.8)	ZZZ3 (2.6)	TAF1B (2.4)	SBNO1 (2.4)
GO:0015035	protein disulfide oxidoreductase activity	0.97	>=0.20	EDEM2 (5.2)	ECM1 (2.6)	ARSA (2.1)	C17orf105 (2.1)	G6PC3 (2.1)	GALNS (2.1)	ARRDC4 (2.0)	EIF4G1 (2.0)	C17orf58 (1.9)	HSPE1 (1.9)
MP:0000715	decreased thymocyte number	0.97	>=0.20	CTSW (4.2)	HIVEP3 (3.4)	FYN (3.3)	PHF2 (2.9)	PITPNM2 (2.7)	PLCL1 (2.6)	MSL2 (2.3)	SP4 (2.3)	C4orf32 (2.2)	IKZF4 (2.2)
GO:0006458	'de novo' protein folding	0.97	>=0.20	HSPD1 (5.3)	HSPE1 (3.3)	HARS (2.8)	ENSG00000234902 (2.7)	C1orf87 (2.6)	DNAJB4 (2.5)	FASTKD5 (2.3)	C15orf17 (2.3)	STRBP (2.2)	MOB4 (2.2)
REACTOME_RNA_POLYMERASE_III_CHAIN_ELONGATION	REACTOME_RNA_POLYMERASE_III_CHAIN_ELONGATION	0.97	>=0.20	MRPS21 (3.9)	LSM1 (3.8)	SSSCA1 (3.6)	EXOSC7 (3.5)	STUB1 (3.4)	C1orf51 (3.3)	WDR24 (3.1)	FASTKD5 (3.0)	TARS2 (2.8)	TMEM101 (2.7)
MP:0005023	abnormal wound healing	0.97	>=0.20	CPS1 (5.0)	MSLN (4.9)	APOB (3.5)	TAT (3.1)	CD14 (2.9)	PYY (2.9)	IGF2BP3 (2.6)	CYB561D1 (2.5)	ENSG00000234350 (2.5)	ECM1 (2.5)
GO:0050853	B cell receptor signaling pathway	0.97	>=0.20	BANK1 (7.1)	ENSG00000253792 (4.2)	BCL11A (4.2)	STRBP (3.7)	AFF3 (3.6)	SLC38A1 (3.6)	PHACTR1 (3.0)	ZFAT (2.9)	PLCB2 (2.3)	CAMK2D (2.3)
GO:0009055	electron carrier activity	0.97	>=0.20	TSKU (4.6)	TAT (4.3)	PCCB (4.3)	ENSG00000213882 (3.6)	FAM195A (3.3)	SUOX (3.3)	MCCC1 (3.2)	TM6SF2 (3.1)	LHCGR (2.5)	NAGS (2.5)
MP:0008561	decreased tumor necrosis factor secretion	0.97	>=0.20	CD14 (6.8)	CSF3R (5.4)	BANK1 (5.0)	PHACTR1 (3.7)	TMCO6 (2.8)	KCNJ2 (2.8)	SLC39A8 (2.3)	SH2B3 (2.2)	FCGRT (2.2)	C1orf54 (2.1)
MP:0001712	abnormal placenta development	0.97	>=0.20	SEMA3F (2.8)	PCDH17 (2.7)	PISD (2.6)	EFEMP2 (2.5)	ARRDC4 (2.4)	USP4 (2.2)	KCNJ2 (2.1)	PRR14L (2.1)	ASB16 (2.0)	ENSG00000234350 (2.0)
ENSG00000170348	TMED10 PPI subnetwork	0.97	>=0.20	RAB5A (3.9)	SCAMP2 (3.6)	EDEM2 (3.4)	TMBIM6 (3.4)	UFL1 (3.3)	PPAPDC1B (3.2)	SRA1 (3.0)	KIAA0317 (2.9)	SCYL1 (2.5)	HSD17B12 (2.5)
REACTOME_PTM_GAMMA_CARBOXYLATION_HYPUSINE_FORMATION_AND_ARYLSULFATASE_ACTIVATION	REACTOME_PTM_GAMMA_CARBOXYLATION_HYPUSINE_FORMATION_AND_ARYLSULFATASE_ACTIVATION	0.97	>=0.20	TAT (5.2)	SLC38A3 (5.2)	APOB (4.3)	CPS1 (3.8)	NAGS (3.4)	TM6SF2 (2.6)	RPP25 (2.5)	CYP2W1 (2.4)	ENSG00000233569 (2.4)	CUX2 (2.3)
MP:0008478	increased spleen white pulp amount	0.97	>=0.20	GPR146 (3.0)	DUSP3 (2.9)	BCL11A (2.9)	CAMK1D (2.8)	IKZF4 (2.6)	BANK1 (2.5)	NCKIPSD (2.4)	JRK (2.3)	NEXN-AS1 (2.3)	ENSG00000258779 (2.0)
ENSG00000133316	WDR74 PPI subnetwork	0.97	>=0.20	NPM1 (4.9)	ZZZ3 (4.2)	POLR3D (3.9)	PA2G4 (3.6)	QTRT1 (3.1)	EXOSC7 (3.1)	SMYD5 (3.0)	DDX20 (3.0)	DRG1 (2.9)	IMPDH2 (2.9)
REACTOME_RNA_POLYMERASE_I_RNA_POLYMERASE_III_AND_MITOCHONDRIAL_TRANSCRIPTION	REACTOME_RNA_POLYMERASE_I_RNA_POLYMERASE_III_AND_MITOCHONDRIAL_TRANSCRIPTION	0.97	>=0.20	WDR24 (3.7)	LSM1 (3.3)	SSSCA1 (2.6)	PRPF3 (2.6)	PIK3C3 (2.5)	RHOT2 (2.5)	MRPS21 (2.3)	CCDC85B (2.3)	SUGP1 (2.2)	LTBP3 (2.2)
MP:0001426	polydipsia	0.97	>=0.20	SLC4A9 (6.9)	PAPPA2 (5.0)	PPY (4.6)	PLCL1 (3.3)	KLHDC8B (2.9)	KCNK16 (2.3)	LHCGR (2.3)	TMEM38B (2.3)	IPMK (2.1)	SORT1 (1.9)
REACTOME_CALCITONIN:LIKE_LIGAND_RECEPTORS	REACTOME_CALCITONIN:LIKE_LIGAND_RECEPTORS	0.97	>=0.20	PCDH17 (5.9)	PPY (4.8)	KCNK16 (3.7)	TMEM22 (3.5)	C1orf54 (3.2)	BMP8A (2.9)	MAML3 (2.9)	GPR146 (2.8)	DCC (2.6)	MARVELD3 (2.5)
MP:0003089	decreased skin tensile strength	0.97	>=0.20	LAMA2 (6.3)	COL16A1 (5.4)	DSC3 (5.1)	RCN3 (5.0)	COL11A1 (4.5)	IL20RB (4.2)	ADAM12 (3.9)	EFEMP2 (3.1)	PAPPA2 (2.7)	MST1R (2.5)
ENSG00000137955	RABGGTB PPI subnetwork	0.97	>=0.20	MOB4 (3.1)	NCK1 (2.9)	COX19 (2.8)	RAB5A (2.8)	NUFIP2 (2.7)	TCTA (2.4)	FCGRT (2.3)	MARS2 (2.2)	DUSP3 (2.2)	MPI (2.1)
GO:0006283	transcription-coupled nucleotide-excision repair	0.97	>=0.20	WDR90 (3.0)	C7orf50 (2.9)	TRAPPC2L (2.8)	C17orf65 (2.5)	PRADC1 (2.4)	ZCCHC4 (2.4)	SFI1 (2.3)	ANAPC4 (2.2)	FCF1 (2.2)	C8orf48 (2.2)
GO:0017171	serine hydrolase activity	0.97	>=0.20	PPY (5.3)	OLFM4 (4.7)	TAT (3.6)	MSLN (3.1)	ECM1 (2.7)	SLC38A3 (2.6)	NAGS (2.3)	ENSG00000197727 (2.2)	CSF3R (2.2)	GALNS (2.2)
ENSG00000038427	VCAN PPI subnetwork	0.97	>=0.20	RCN3 (3.8)	EFEMP2 (3.8)	CD14 (3.7)	ADAM12 (3.2)	COL16A1 (2.9)	PRR16 (2.8)	HIF1A (2.7)	LAMP3 (2.6)	LAMA2 (2.4)	CTSW (2.2)
GO:0016042	lipid catabolic process	0.97	>=0.20	SLC25A20 (4.9)	NUDT12 (4.2)	SUOX (3.4)	ENSG00000213882 (3.1)	ARSA (3.1)	PET112 (3.1)	CD300LG (3.0)	ENSG00000197727 (2.7)	MCCC1 (2.7)	ENSG00000236013 (2.5)
ENSG00000168884	TNIP2 PPI subnetwork	0.97	>=0.20	SLC39A8 (3.2)	PHLPP2 (3.2)	HIVEP3 (2.6)	FMNL3 (2.4)	ZC3H18 (2.2)	KLF6 (2.2)	ARIH2 (2.2)	SH2B3 (2.1)	KCNJ2 (2.1)	CAMK1D (2.1)
GO:0000062	fatty-acyl-CoA binding	0.97	>=0.20	SLC25A20 (6.4)	PCCB (4.7)	MCCC1 (4.5)	ACSF3 (4.3)	GSS (3.4)	PET112 (3.3)	FAM195A (3.2)	SUOX (3.1)	DPYD (2.6)	AMT (2.6)
GO:0019433	triglyceride catabolic process	0.97	>=0.20	C10orf112 (3.4)	TM6SF2 (3.2)	HEATR4 (2.8)	SLC25A20 (2.7)	FAM109A (2.6)	TAT (2.4)	SH3GLB1 (2.3)	NAGS (2.3)	ENSG00000197727 (2.1)	CD300LG (2.1)
MP:0004777	abnormal phospholipid level	0.97	>=0.20	ENSG00000213882 (3.7)	TAT (2.9)	ARMC2 (2.9)	FCGRT (2.6)	RFTN2 (2.5)	SLC25A13 (2.4)	PHACTR1 (2.4)	C1orf51 (2.4)	CPS1 (2.3)	GABRG1 (2.2)
GO:0045619	regulation of lymphocyte differentiation	0.97	>=0.20	IKZF4 (3.3)	ENSG00000253656 (2.6)	ENSG00000220110 (2.5)	ENSG00000234902 (2.5)	CALN1 (2.4)	FAM160B2 (2.2)	FYN (2.2)	ARRDC4 (2.0)	ENSG00000254556 (2.0)	IL21 (1.9)
ENSG00000182326	C1S PPI subnetwork	0.97	>=0.20	CD14 (4.8)	EFEMP2 (3.2)	FCGRT (2.7)	KLHL29 (2.4)	LAMA2 (2.2)	POU5F2 (2.2)	C8orf48 (1.7)	LAMB2 (1.6)	LINC00354 (1.6)	RCN3 (1.6)
ENSG00000204361	FAM55B PPI subnetwork	0.97	>=0.20	FHL2 (3.9)	LMOD1 (3.1)	SLC38A2 (2.9)	MACF1 (2.8)	MUS81 (2.5)	MST1R (2.5)	GSS (2.4)	CRIM1 (2.3)	NEXN (2.2)	ENSG00000248255 (2.2)
GO:0010470	regulation of gastrulation	0.97	>=0.20	RPS20P22 (4.5)	SPON1 (4.3)	ASB16 (3.0)	TBC1D28 (2.8)	ENSG00000258944 (2.8)	ERBB4 (2.5)	SP5 (2.5)	LRFN5 (2.5)	DIAPH3-AS1 (2.5)	PPAPDC1B (2.4)
ENSG00000116288	PARK7 PPI subnetwork	0.97	>=0.20	FCF1 (3.6)	LCORL (3.3)	ARIH2 (3.0)	NCK1 (2.7)	ENSG00000253656 (2.6)	RAB5A (2.6)	GPER (2.5)	ATXN1L (2.5)	TMEM38B (2.4)	MAD1L1 (2.3)
ENSG00000113460	BRIX1 PPI subnetwork	0.97	>=0.20	NPM1 (5.0)	PA2G4 (4.0)	QTRT1 (3.8)	ZZZ3 (3.7)	POLR3D (3.6)	IMPDH2 (3.6)	EXOSC7 (3.5)	SMYD5 (3.3)	HARS (3.2)	DRG1 (3.1)
GO:0015026	coreceptor activity	0.97	>=0.20	FCGRT (4.0)	C1orf54 (3.2)	CTSW (2.9)	CD300LG (2.8)	LAMP3 (2.4)	ZBTB46 (2.4)	ZFAT (2.3)	EFNA5 (2.3)	CADM1 (2.2)	GALNT13 (2.2)
ENSG00000212695	ENSG00000212695 PPI subnetwork	0.97	>=0.20	RPS11 (4.5)	NPM1 (4.1)	IMPDH2 (4.0)	EXOSC7 (3.9)	WDR55 (3.7)	QTRT1 (3.5)	ZZZ3 (3.4)	SSSCA1 (3.3)	POLR3D (3.2)	SMYD5 (3.2)
MP:0008641	increased circulating interleukin-1 beta level	0.97	>=0.20	CD14 (3.3)	OLFM4 (2.7)	IKZF4 (2.6)	COQ10B (2.3)	PHACTR1 (2.3)	HIF1A (2.2)	VPS54 (2.2)	DCUN1D1 (2.1)	ABP1 (2.0)	IL21 (2.0)
GO:0050829	defense response to Gram-negative bacterium	0.97	>=0.20	OLFM4 (5.3)	ENSG00000240405 (3.2)	CNBD1 (2.8)	ENSG00000234350 (2.7)	FAM186B (2.7)	DIAPH3-AS1 (2.7)	MCF2L2 (2.7)	CSF3R (2.5)	ZCCHC4 (2.3)	BSN-AS2 (2.3)
GO:0006662	glycerol ether metabolic process	0.97	>=0.20	HSD17B12 (4.6)	ENSG00000213882 (3.3)	TM6SF2 (3.0)	C10orf112 (2.7)	CPS1 (2.7)	ST6GAL2 (2.4)	DPYD (2.4)	TMBIM6 (2.2)	SLC25A20 (2.2)	DDHD2 (2.1)
GO:0050912	detection of chemical stimulus involved in sensory perception of taste	0.97	>=0.20	ENSG00000227016 (6.0)	PCDH15 (3.8)	ENSG00000258096 (3.8)	PROX2 (3.3)	ENSG00000253753 (3.2)	ENSG00000240405 (3.0)	ENSG00000224788 (2.8)	NOX3 (2.8)	MCF2L2 (2.8)	ENSG00000251023 (2.7)
ENSG00000143727	ACP1 PPI subnetwork	0.97	>=0.20	PRKAR2A (3.4)	CD300LG (3.1)	C4orf32 (3.0)	ZDHHC3 (3.0)	DCUN1D1 (2.9)	DPYSL4 (2.7)	CTSW (2.6)	ADAM12 (2.5)	EFNB2 (2.5)	C3orf39 (2.4)
ENSG00000204592	HLA-E PPI subnetwork	0.97	>=0.20	CTSW (5.0)	TRPC7 (2.9)	TMBIM6 (2.4)	BMP8A (2.3)	LAMP3 (2.2)	DNAJC1 (2.0)	ENSG00000258779 (2.0)	JMJD8 (1.8)	EDEM2 (1.8)	ENSG00000231920 (1.7)
MP:0005289	increased oxygen consumption	0.97	>=0.20	GPR146 (3.3)	TM6SF2 (3.3)	SORT1 (2.8)	WHSC1L1 (2.4)	LINC00304 (2.4)	NAV1 (2.3)	CPS1 (2.2)	LSM1 (2.1)	HAPLN4 (2.1)	LETM2 (2.1)
ENSG00000106804	C5 PPI subnetwork	0.97	>=0.20	TAT (5.2)	CPS1 (4.9)	SLC38A3 (3.8)	APOB (3.8)	DPYD (3.6)	LAMA2 (2.7)	CD14 (2.0)	NAGS (2.0)	C1orf87 (2.0)	SMAD5-AS1 (1.9)
GO:0004012	phospholipid-translocating ATPase activity	0.97	>=0.20	ATP11B (4.5)	UTRN (3.7)	KIAA1109 (3.6)	ANO4 (3.0)	C21orf37 (2.6)	NR3C2 (2.2)	DPYD (2.2)	ENSG00000254269 (2.1)	SORT1 (2.1)	VPS54 (2.1)
KEGG_HOMOLOGOUS_RECOMBINATION	KEGG_HOMOLOGOUS_RECOMBINATION	0.97	>=0.20	C17orf53 (5.4)	RCCD1 (3.7)	WDR90 (3.4)	ENSG00000249862 (3.4)	SFI1 (3.2)	PRADC1 (3.1)	DIAPH3 (3.0)	C7orf50 (2.9)	C17orf65 (2.8)	IPO9 (2.7)
GO:0030593	neutrophil chemotaxis	0.97	>=0.20	CD14 (3.2)	CSF3R (2.6)	KCNJ2 (2.3)	CRTAC1 (2.3)	OLFM4 (2.3)	C1orf54 (2.2)	PHACTR1 (2.2)	ENSG00000234350 (2.2)	PROX2 (2.2)	ENSG00000227811 (2.0)
MP:0000410	waved hair	0.97	>=0.20	DSC3 (3.9)	HR (3.3)	IL20RB (2.8)	SMAD5-AS1 (2.2)	ENSG00000255310 (1.9)	RFTN2 (1.6)	KCNK16 (1.6)	NOX3 (1.5)	ENSG00000251455 (1.4)	JAKMIP2 (1.4)
MP:0004751	increased length of allograft survival	0.97	>=0.20	IL21 (6.7)	LAMP3 (4.1)	IL2 (3.3)	HIVEP3 (2.7)	C1orf54 (2.6)	SLC38A1 (2.4)	CAMK1D (2.4)	CSF3R (2.4)	EIF4E3 (2.2)	SMAD5-AS1 (2.1)
MP:0005091	increased double-positive T cell number	0.97	>=0.20	CTSW (4.7)	NR3C2 (2.7)	FYN (2.7)	BANK1 (2.4)	MAD1L1 (2.3)	UTRN (2.2)	IL21 (2.1)	PITPNM2 (2.0)	SP4 (2.0)	ZBTB46 (1.7)
GO:0015935	small ribosomal subunit	0.97	>=0.20	RPS11 (6.0)	HSPE1 (4.1)	FAM195A (3.8)	NDUFA2 (3.8)	COX19 (3.7)	MRPS21 (3.3)	TRAPPC2L (3.2)	TARS2 (3.0)	SRA1 (2.7)	PET112 (2.6)
GO:0006457	protein folding	0.97	>=0.20	HSPD1 (8.2)	DNAJB4 (4.0)	HSPE1 (3.6)	EDEM2 (3.2)	UFL1 (3.0)	PPAPDC1B (2.6)	GALNS (2.5)	TMEM101 (2.4)	ENSG00000254556 (2.4)	ZMAT2 (2.3)
ENSG00000126218	F10 PPI subnetwork	0.97	>=0.20	CPS1 (5.4)	SLC38A3 (5.2)	APOB (5.0)	TAT (4.4)	ECM1 (3.7)	NAGS (3.4)	DPYD (2.7)	ST6GALNAC2 (2.7)	ENSG00000247809 (2.2)	ENSG00000250427 (2.1)
ENSG00000114423	CBLB PPI subnetwork	0.97	>=0.20	LAMP3 (3.4)	SH2B3 (3.0)	CD300LG (2.7)	C1orf54 (2.5)	ENSG00000234902 (2.5)	CTSW (2.5)	ARRDC4 (2.5)	BANK1 (2.2)	ZBTB46 (2.1)	FMNL3 (2.0)
ENSG00000105379	ETFB PPI subnetwork	0.97	>=0.20	MOB4 (4.0)	PCCB (3.9)	SLC25A20 (3.9)	DNAJB4 (3.6)	FAM195A (3.5)	LHCGR (3.5)	COX5A (3.5)	MCCC1 (3.2)	HSPE1 (3.0)	PSMA5 (3.0)
GO:0031018	endocrine pancreas development	0.97	>=0.20	RPS11 (7.7)	KCNK16 (7.1)	PPY (4.3)	PYY (4.1)	ENSG00000220110 (3.9)	BOLL (3.0)	ZBTB26 (2.6)	ENSG00000226387 (2.5)	ZNF524 (2.4)	LCORL (2.1)
MP:0006413	increased T cell apoptosis	0.97	>=0.20	CTSW (4.7)	FYN (3.4)	IL2 (3.4)	IKZF4 (3.4)	IL21 (2.8)	SLC39A8 (2.5)	HIVEP3 (2.5)	FHIT (2.5)	PITPNM2 (2.0)	PLCL1 (2.0)
GO:0030888	regulation of B cell proliferation	0.97	>=0.20	IL21 (4.1)	CYP2W1 (3.2)	BANK1 (2.9)	ENSG00000227811 (2.8)	ZFAT (2.7)	PPAPDC1B (2.5)	PROX2 (2.4)	BMP8A (2.4)	CAMK2D (2.3)	ZBTB6 (2.3)
MP:0006058	decreased cerebral infarction size	0.97	>=0.20	CD14 (5.2)	CSF3R (3.4)	ARC (3.3)	PHACTR1 (2.7)	ADCY2 (2.5)	ARRDC4 (2.5)	ENSG00000251603 (2.4)	PRR14L (2.4)	CAMK1D (2.3)	CRTAC1 (2.2)
MP:0001127	small ovary	0.97	>=0.20	ADAD1 (6.2)	BOLL (4.0)	CCDC36 (3.2)	FAM186B (2.7)	PAPPA2 (2.6)	ZFAT (2.5)	SMAD5-AS1 (2.4)	C17orf53 (2.3)	SFI1 (2.2)	LIN28B (2.2)
ENSG00000091106	NLRC4 PPI subnetwork	0.97	>=0.20	CTSW (3.0)	DSC3 (2.5)	LHCGR (2.4)	FHL2 (2.2)	GPR146 (2.2)	NCK1 (2.2)	ACVR2A (2.1)	SLC38A1 (2.0)	MST1R (2.0)	ENSG00000245070 (2.0)
ENSG00000166147	FBN1 PPI subnetwork	0.97	>=0.20	LAMA2 (8.0)	RCN3 (4.6)	ADAM12 (4.2)	FGF18 (4.0)	COL16A1 (3.9)	LTBP3 (3.2)	EFEMP2 (3.2)	ZNF423 (3.1)	ECM1 (3.1)	COL11A1 (3.0)
GO:0005044	scavenger receptor activity	0.97	>=0.20	SASH1 (3.4)	EFEMP2 (3.4)	FCGRT (3.2)	RCN3 (3.1)	MSLN (2.9)	NAALADL2 (2.8)	C8orf48 (2.7)	LINC00304 (2.6)	CRTAC1 (2.4)	CD14 (2.2)
GO:0002444	myeloid leukocyte mediated immunity	0.97	>=0.20	CSF3R (3.8)	ENSG00000245070 (3.5)	ENSG00000220110 (3.2)	OLFM4 (3.1)	PLCB2 (2.9)	CYB561D1 (2.9)	DUSP3 (2.5)	ENSG00000255310 (2.4)	PITPNM2 (2.4)	HEATR4 (2.2)
GO:0042168	heme metabolic process	0.97	>=0.20	SLC25A21 (3.2)	MKRN1 (3.1)	NICN1 (3.0)	C3orf71 (3.0)	LINC00304 (2.7)	PPCDC (2.7)	SUOX (2.5)	DALRD3 (2.5)	NDUFAF3 (2.4)	TBC1D28 (2.4)
ENSG00000104689	TNFRSF10A PPI subnetwork	0.97	>=0.20	NCK1 (3.4)	COQ10B (3.0)	FASTKD5 (3.0)	AFF3 (2.9)	IP6K2 (2.6)	ENSG00000258944 (2.5)	IST1 (2.4)	C3orf71 (2.2)	POLR3D (2.2)	PIEZO1 (2.1)
GO:0018208	peptidyl-proline modification	0.97	>=0.20	NAALADL2 (3.5)	CCDC85B (3.2)	RCN3 (3.2)	C7orf50 (3.2)	EDEM2 (2.9)	MPI (2.7)	SLC35A4 (2.4)	ENSG00000228075 (2.2)	DNAJC1 (2.2)	POU5F2 (2.1)
GO:0050817	coagulation	0.97	>=0.20	GP6 (8.0)	ENSG00000227811 (4.4)	PITPNM2 (3.7)	PLCB2 (2.7)	MCTP1 (2.6)	KIAA0754 (2.2)	GNAQ (2.1)	PTP4A3 (2.1)	KLF7 (2.1)	ECM1 (2.0)
GO:0019058	viral infectious cycle	0.97	>=0.20	RPS11 (6.9)	ENSG00000220110 (3.2)	DCAF16 (3.1)	NPM1 (2.3)	CIZ1 (2.3)	FAM120AOS (2.2)	MAU2 (2.1)	RC3H2 (2.1)	COX19 (2.0)	IMPDH2 (2.0)
ENSG00000185338	SOCS1 PPI subnetwork	0.97	>=0.20	LAMP3 (3.6)	CTSW (3.1)	ARRDC4 (2.7)	SH2B3 (2.6)	GPR146 (2.4)	IKZF4 (2.2)	CD300LG (2.2)	CSF3R (2.2)	BMP8A (2.2)	PLCB2 (2.1)
GO:0032391	photoreceptor connecting cilium	0.97	>=0.20	GNAT1 (5.0)	DALRD3 (3.9)	WDPCP (3.6)	KIAA0825 (3.1)	C8orf48 (3.1)	PACRG (2.8)	C7orf50 (2.7)	SFI1 (2.5)	NDUFAF3 (2.5)	TAF1B (2.4)
MP:0002358	abnormal spleen periarteriolar lymphoid sheath morphology	0.97	>=0.20	CTSW (4.9)	BANK1 (4.4)	LAMP3 (2.7)	FYN (2.5)	VOPP1 (2.4)	DCUN1D1 (2.4)	LTBP3 (2.2)	ENSG00000248846 (2.1)	CYB561D1 (2.0)	EVPLL (1.9)
ENSG00000203283	ENSG00000203283 PPI subnetwork	0.97	>=0.20	CD14 (3.8)	CSF3R (3.5)	BANK1 (3.2)	HIF1A (3.1)	CTSW (2.7)	GP6 (2.5)	ZNF821 (2.2)	SLC39A8 (2.1)	PAPPA2 (2.1)	SLC38A1 (2.1)
ENSG00000161570	CCL5 PPI subnetwork	0.97	>=0.20	CD14 (3.8)	CSF3R (3.5)	BANK1 (3.2)	HIF1A (3.1)	CTSW (2.7)	GP6 (2.5)	ZNF821 (2.2)	SLC39A8 (2.1)	PAPPA2 (2.1)	SLC38A1 (2.1)
ENSG00000071909	MYO3B PPI subnetwork	0.97	>=0.20	FMNL3 (3.2)	FHL2 (3.1)	LMOD1 (2.9)	NEXN (2.8)	MUS81 (2.7)	CRIM1 (2.7)	CFL1 (2.6)	MACF1 (2.6)	SLC38A2 (2.5)	GSS (2.3)
GO:0045785	positive regulation of cell adhesion	0.97	>=0.20	GP6 (3.4)	SLC44A2 (3.0)	COL11A1 (3.0)	PAPLN (2.9)	FGF18 (2.8)	BMP8A (2.8)	EFEMP2 (2.8)	CRIM1 (2.7)	C8orf84 (2.6)	KIAA0825 (2.5)
MP:0000135	decreased compact bone thickness	0.97	>=0.20	C21orf37 (5.1)	FGFR1 (4.2)	PPY (4.1)	COL16A1 (3.9)	MAGI2 (3.2)	RCN3 (3.2)	PTPRD (3.1)	COL11A1 (2.9)	ARRDC4 (2.8)	KCNK16 (2.7)
GO:0002263	cell activation involved in immune response	0.97	>=0.20	PROX2 (3.8)	CSF3R (2.9)	IL21 (2.7)	PLCB2 (2.6)	CNBD1 (2.2)	BANK1 (2.2)	ENSG00000254556 (2.1)	TAF1B (2.1)	EIF4E3 (2.0)	CYB561D1 (1.9)
GO:0002366	leukocyte activation involved in immune response	0.97	>=0.20	PROX2 (3.8)	CSF3R (2.9)	IL21 (2.7)	PLCB2 (2.6)	CNBD1 (2.2)	BANK1 (2.2)	ENSG00000254556 (2.1)	TAF1B (2.1)	EIF4E3 (2.0)	CYB561D1 (1.9)
MP:0002871	albuminuria	0.97	>=0.20	IL21 (2.9)	FYN (2.8)	EFNB2 (2.4)	CTSW (2.4)	C4orf32 (2.3)	PIEZO1 (2.3)	CD300LG (2.3)	RAB11FIP5 (2.3)	SEMA3F (2.2)	B3GALT1 (2.1)
GO:0018200	peptidyl-glutamic acid modification	0.97	>=0.20	SLC38A3 (3.8)	TAT (3.2)	ENSG00000248846 (3.0)	ENSG00000233569 (2.9)	AMT (2.8)	ENSG00000251455 (2.7)	CYP2W1 (2.6)	NAGS (2.3)	ARMC2 (2.3)	MAML3 (2.2)
KEGG_JAK_STAT_SIGNALING_PATHWAY	KEGG_JAK_STAT_SIGNALING_PATHWAY	0.97	>=0.20	IL2 (5.8)	IL21 (5.5)	IKZF4 (3.9)	PML (3.2)	HIF1A (2.7)	KCNJ2 (2.5)	CD300LG (2.5)	HIVEP3 (2.5)	PTP4A3 (2.3)	PRR16 (2.2)
REACTOME_GAMMA:CARBOXYLATION_TRANSPORT_AND_AMINO:TERMINAL_CLEAVAGE_OF_PROTEINS	REACTOME_GAMMA:CARBOXYLATION_TRANSPORT_AND_AMINO:TERMINAL_CLEAVAGE_OF_PROTEINS	0.97	>=0.20	TAT (5.7)	SLC38A3 (5.5)	APOB (4.3)	CPS1 (4.3)	NAGS (3.9)	ECM1 (3.1)	FCGRT (2.7)	GPR146 (2.4)	CYP2W1 (2.3)	LTBP3 (2.2)
GO:0031649	heat generation	0.97	>=0.20	PHACTR1 (3.6)	C8orf48 (2.8)	JAKMIP2 (2.6)	TGM4 (2.3)	TMEM132B (2.2)	FAM160B2 (2.2)	MARS2 (2.2)	GPR146 (2.2)	MST1R (2.1)	HEATR4 (2.0)
ENSG00000116957	TBCE PPI subnetwork	0.97	>=0.20	PRC1 (3.3)	NCAPG (2.8)	HARS (2.7)	FAM131A (2.5)	CES5A (2.5)	STOML1 (2.4)	KIAA1715 (2.4)	NDUFA2 (2.4)	ENSG00000258944 (2.3)	DAAM2 (2.3)
MP:0009115	abnormal fat cell morphology	0.97	>=0.20	CD300LG (4.0)	LCORL (3.5)	SORT1 (2.8)	NEXN-AS1 (2.5)	GPR146 (2.4)	SYT16 (2.1)	DLST (2.1)	NOX3 (2.1)	C1orf183 (2.1)	ZNF423 (1.9)
ENSG00000180210	F2 PPI subnetwork	0.97	>=0.20	GP6 (6.0)	APOB (5.4)	TAT (5.3)	CPS1 (4.7)	SLC38A3 (4.2)	ECM1 (3.4)	FHL2 (3.1)	LIN28B (2.7)	NAGS (2.7)	AMT (2.3)
GO:0019203	carbohydrate phosphatase activity	0.97	>=0.20	KCNK16 (3.7)	OLFM4 (3.3)	C1orf51 (3.1)	LINC00310 (3.0)	SOX6 (2.9)	PPY (2.9)	SORT1 (2.9)	KIAA1715 (2.9)	SUOX (2.6)	ENSG00000250075 (2.5)
GO:0050308	sugar-phosphatase activity	0.97	>=0.20	KCNK16 (3.7)	OLFM4 (3.3)	C1orf51 (3.1)	LINC00310 (3.0)	SOX6 (2.9)	PPY (2.9)	SORT1 (2.9)	KIAA1715 (2.9)	SUOX (2.6)	ENSG00000250075 (2.5)
KEGG_SYSTEMIC_LUPUS_ERYTHEMATOSUS	KEGG_SYSTEMIC_LUPUS_ERYTHEMATOSUS	0.97	>=0.20	CD14 (3.8)	DIAPH3-AS1 (2.4)	CSF3R (2.1)	ENSG00000250075 (1.9)	ENSG00000254269 (1.8)	ERBB4 (1.8)	ENSG00000258096 (1.8)	IL21 (1.7)	SMAD5-AS1 (1.7)	MCTP1 (1.7)
ENSG00000105639	JAK3 PPI subnetwork	0.97	>=0.20	LAMP3 (4.3)	IKZF4 (4.0)	ARRDC4 (3.1)	GPR146 (2.8)	CTSW (2.7)	CSF3R (2.5)	PML (2.1)	HIF1A (2.1)	ENSG00000232874 (2.0)	EIF4E3 (2.0)
GO:0007129	synapsis	0.97	>=0.20	ADAD1 (8.0)	BOLL (5.9)	ENSG00000225399 (4.5)	LIN28B (4.4)	CCDC36 (4.3)	ENSG00000227603 (2.8)	ENSG00000233569 (2.7)	HEATR4 (2.7)	RPP25 (2.5)	ZFAT (2.3)
MP:0005169	abnormal male meiosis	0.97	>=0.20	ADAD1 (9.8)	BOLL (6.6)	CCDC36 (3.1)	FAM186B (2.8)	ENSG00000225399 (2.6)	WDR90 (2.5)	ENSG00000229775 (2.4)	ENSG00000182109 (1.9)	TAF1B (1.9)	DIAPH3 (1.9)
GO:0009084	glutamine family amino acid biosynthetic process	0.97	>=0.20	TM6SF2 (3.1)	C10orf112 (2.6)	ENSG00000228201 (2.5)	SLC38A3 (2.5)	TAT (2.5)	RFTN2 (2.4)	MCF2L2 (2.3)	CPS1 (2.3)	GABRG1 (2.3)	DNAH5 (2.2)
GO:2000243	positive regulation of reproductive process	0.97	>=0.20	DCAF16 (2.7)	SUGP1 (2.6)	DND1 (2.6)	STUB1 (2.6)	LSM12 (2.5)	SSSCA1 (2.4)	LSM1 (2.4)	SBNO1 (2.4)	EIF4ENIF1 (2.3)	BAG4 (2.2)
KEGG_TOLL_LIKE_RECEPTOR_SIGNALING_PATHWAY	KEGG_TOLL_LIKE_RECEPTOR_SIGNALING_PATHWAY	0.97	>=0.20	CD14 (5.0)	PML (3.3)	KLF6 (3.0)	HEATR4 (2.9)	CSF3R (2.7)	GOPC (2.4)	EBLN2 (2.3)	VPS54 (2.1)	SLC39A8 (2.0)	MAU2 (1.9)
GO:0050871	positive regulation of B cell activation	0.97	>=0.20	IL21 (4.3)	CYP2W1 (3.2)	IL2 (3.1)	ENSG00000227811 (2.8)	PROX2 (2.7)	ZNF524 (2.1)	BANK1 (2.0)	ENSG00000232874 (1.9)	HIVEP3 (1.9)	EFHB (1.8)
ENSG00000166233	ARIH1 PPI subnetwork	0.97	>=0.20	FCF1 (3.2)	KIAA0317 (3.0)	PA2G4 (2.9)	YLPM1 (2.8)	SSSCA1 (2.7)	SLC35A4 (2.6)	PISD (2.6)	SUGP1 (2.6)	NPM1 (2.6)	RBM6 (2.5)
GO:0050864	regulation of B cell activation	0.97	>=0.20	IL21 (4.3)	CYP2W1 (3.7)	IL2 (3.1)	ENSG00000227811 (2.6)	PROX2 (2.5)	NEXN-AS1 (2.3)	IKZF4 (2.3)	ENSG00000258779 (2.3)	KIAA0825 (2.0)	ZFAT (1.9)
MP:0002575	increased circulating ketone body level	0.97	>=0.20	PPY (6.3)	KCNK16 (4.4)	PYY (2.8)	ARRDC4 (2.7)	DDHD2 (2.5)	TAT (2.5)	MCCC1 (2.5)	PARK2 (2.4)	SLC4A9 (2.3)	SPON1 (2.3)
GO:0043280	positive regulation of cysteine-type endopeptidase activity involved in apoptotic process	0.97	>=0.20	ENSG00000250668 (3.3)	ENSG00000258944 (2.8)	ENSG00000254936 (2.7)	ENSG00000254556 (2.7)	PP2D1 (2.7)	SPATS2 (2.6)	ENSG00000255310 (2.6)	HEATR4 (2.4)	COQ10B (2.3)	DCBLD1 (2.3)
GO:2001056	positive regulation of cysteine-type endopeptidase activity	0.97	>=0.20	ENSG00000250668 (3.3)	ENSG00000258944 (2.8)	ENSG00000254936 (2.7)	ENSG00000254556 (2.7)	PP2D1 (2.7)	SPATS2 (2.6)	ENSG00000255310 (2.6)	HEATR4 (2.4)	COQ10B (2.3)	DCBLD1 (2.3)
ENSG00000168496	FEN1 PPI subnetwork	0.97	>=0.20	C17orf53 (5.6)	WDR90 (4.2)	NCAPG (4.1)	PRC1 (3.5)	CDCA2 (3.2)	DIAPH3 (3.1)	PRADC1 (3.1)	RCCD1 (2.9)	IPO9 (2.8)	C17orf65 (2.7)
MP:0000694	spleen hypoplasia	0.97	>=0.20	BANK1 (4.0)	ENSG00000253792 (3.8)	CTSW (3.1)	WHSC1L1 (2.9)	FHIT (2.8)	STRBP (2.7)	DNAH5 (2.4)	IGF2BP3 (2.3)	HIF1A (2.2)	PPAPDC1B (2.2)
GO:0002448	mast cell mediated immunity	0.97	>=0.20	NOX3 (3.6)	PLCB2 (3.6)	FAM120AOS (3.0)	ATXN7L3 (2.8)	ENSG00000245070 (2.7)	ENSG00000220110 (2.7)	PITPNM2 (2.6)	CSF3R (2.5)	ENSG00000212997 (2.5)	CYB561D1 (2.4)
ENSG00000177455	CD19 PPI subnetwork	0.97	>=0.20	BANK1 (9.1)	BCL11A (4.1)	SLC44A2 (3.3)	FMNL3 (3.1)	TCF4 (2.9)	ARRDC4 (2.8)	DEPDC5 (2.7)	STRBP (2.6)	PHACTR1 (2.3)	MAD1L1 (2.3)
ENSG00000137673	MMP7 PPI subnetwork	0.97	>=0.20	IL2 (4.3)	COL11A1 (3.7)	PRR16 (3.1)	IL21 (2.6)	CTSW (2.4)	EFEMP2 (2.3)	CRTAC1 (2.3)	SOX6 (2.2)	PARK2 (2.2)	C8orf84 (2.2)
ENSG00000159840	ZYX PPI subnetwork	0.97	>=0.20	ENSG00000231920 (3.8)	GOPC (3.2)	CFL1 (3.1)	LMOD1 (3.0)	MACF1 (2.9)	FAM84B (2.8)	NEXN (2.7)	C4orf32 (2.7)	FAM160A1 (2.7)	FHL2 (2.6)
REACTOME_ZINC_INFLUX_INTO_CELLS_BY_THE_SLC39_GENE_FAMILY	REACTOME_ZINC_INFLUX_INTO_CELLS_BY_THE_SLC39_GENE_FAMILY	0.97	>=0.20	DLST (3.1)	SLC38A7 (3.0)	NUDT18 (2.7)	DNAJC1 (2.6)	SLC39A8 (2.5)	MON1A (2.4)	QTRT1 (2.3)	POLR3D (2.2)	EDEM2 (2.1)	ENSG00000230962 (2.0)
GO:0030098	lymphocyte differentiation	0.97	>=0.20	BANK1 (3.4)	CEP120 (2.9)	C10orf114 (2.5)	FYN (2.5)	BCL11A (2.4)	ENSG00000253656 (2.3)	IL21 (2.3)	ENSG00000197727 (2.2)	DCUN1D1 (2.2)	CTSW (2.2)
MP:0000693	spleen hyperplasia	0.97	>=0.20	ENSG00000255310 (3.6)	CD14 (3.4)	GPR146 (3.3)	CCNG1 (2.9)	KLF6 (2.6)	HIVEP3 (2.6)	OLFM4 (2.5)	CSF3R (2.4)	FMNL3 (2.4)	COQ10B (2.1)
ENSG00000211979	ENSG00000211979 PPI subnetwork	0.97	>=0.20	CD14 (5.4)	FCGRT (3.3)	SASH1 (1.9)	BANK1 (1.8)	MPHOSPH9 (1.8)	KCNH3 (1.8)	KIAA0825 (1.7)	POU5F2 (1.6)	C1orf54 (1.6)	RHOT2 (1.5)
ENSG00000211973	ENSG00000211973 PPI subnetwork	0.97	>=0.20	CD14 (5.4)	FCGRT (3.3)	SASH1 (1.9)	BANK1 (1.8)	MPHOSPH9 (1.8)	KCNH3 (1.8)	KIAA0825 (1.7)	POU5F2 (1.6)	C1orf54 (1.6)	RHOT2 (1.5)
GO:0006957	complement activation, alternative pathway	0.97	>=0.20	ENSG00000212997 (3.7)	TAT (3.4)	DPYD (3.0)	PROX2 (3.0)	ARMC2 (2.8)	DIAPH3-AS1 (2.7)	ENSG00000222017 (2.7)	LAMA2 (2.6)	SLC38A3 (2.5)	MSLN (2.4)
GO:0007249	I-kappaB kinase/NF-kappaB cascade	0.97	>=0.20	VOPP1 (4.2)	ZBTB6 (3.3)	NCK1 (3.2)	KCNJ2 (2.8)	PISD (2.6)	PML (2.5)	SH2B3 (2.4)	FAM120AOS (2.4)	PHACTR1 (2.4)	ENSG00000254556 (2.3)
MP:0001004	abnormal retinal photoreceptor morphology	0.97	>=0.20	GNAT1 (13.6)	TRPC7 (4.0)	CADM2 (3.4)	PCDH15 (3.0)	CRYBA1 (2.8)	GALNT13 (2.3)	CACNB2 (2.1)	SORT1 (1.9)	RHOT2 (1.9)	GAD1 (1.9)
MP:0008126	increased dendritic cell number	0.97	>=0.20	CTSW (4.4)	KCNG1 (2.8)	IKZF4 (2.6)	CD14 (2.5)	EDEM2 (2.2)	ENSG00000239213 (2.1)	NAV1 (2.1)	SH2B3 (2.1)	MPHOSPH9 (2.0)	ZDHHC3 (2.0)
GO:0071359	cellular response to dsRNA	0.97	>=0.20	ENSG00000251023 (3.1)	FASTKD5 (2.9)	PML (2.9)	ENSG00000182109 (2.7)	DND1 (2.7)	JRK (2.6)	EVPLL (2.5)	ENSG00000253753 (2.4)	CNBD1 (2.3)	MCRS1 (2.2)
ENSG00000143226	FCGR2A PPI subnetwork	0.97	>=0.20	BANK1 (3.6)	CTSW (2.5)	CD14 (2.1)	SLC44A2 (2.0)	CAMK2D (2.0)	MAD1L1 (2.0)	ENSG00000250427 (2.0)	NUDT12 (1.9)	C1orf51 (1.9)	ZBTB26 (1.7)
ENSG00000169031	COL4A3 PPI subnetwork	0.97	>=0.20	LAMA2 (6.9)	LTBP3 (4.8)	LAMB2 (4.3)	COL16A1 (4.0)	EFEMP2 (3.5)	DAG1 (3.3)	HIF1A (3.2)	ADAM12 (3.1)	RCN3 (2.8)	ECM1 (2.6)
ENSG00000082074	FYB PPI subnetwork	0.97	>=0.20	CTSW (4.6)	FYN (3.6)	SLC38A1 (3.4)	ENSG00000239213 (3.2)	SLC4A9 (2.7)	CCDC97 (2.6)	FAM120AOS (2.4)	FMNL3 (2.4)	HIVEP3 (2.4)	MAD1L1 (2.4)
MP:0003957	abnormal nitric oxide homeostasis	0.97	>=0.20	IL21 (4.7)	HIF1A (3.6)	CD14 (3.2)	IL2 (2.7)	COQ10B (2.6)	ABRA (2.4)	SUOX (2.4)	ARSA (2.3)	FCGRT (2.2)	CSF3R (2.1)
MP:0009788	increased susceptibility to bacterial infection induced morbidity/mortality	0.97	>=0.20	OLFM4 (6.0)	CSF3R (5.5)	CD14 (4.4)	HIF1A (3.4)	KCNJ2 (2.9)	IL2 (2.7)	EBLN2 (2.7)	SLC39A8 (2.5)	HIVEP3 (2.4)	LAMP3 (2.2)
ENSG00000100014	SPECC1L PPI subnetwork	0.97	>=0.20	TSKU (2.8)	FMNL3 (2.8)	RAB11FIP5 (2.7)	STUB1 (2.6)	NEXN (2.6)	PPP2R3A (2.5)	PTK2 (2.5)	DNAJB4 (2.4)	RCN3 (2.4)	NAV1 (2.2)
ENSG00000168924	LETM1 PPI subnetwork	0.97	>=0.20	COX5A (4.5)	FAM195A (4.0)	HSPE1 (3.9)	PET112 (3.5)	PCCB (3.0)	ACSF3 (2.9)	NDUFAF3 (2.8)	SSSCA1 (2.8)	NDUFA2 (2.7)	PRADC1 (2.4)
MP:0008058	abnormal DNA repair	0.97	>=0.20	RCCD1 (3.6)	TERF1 (3.4)	TMCO6 (2.9)	DIAPH3 (2.7)	TAF1B (2.7)	FBXL4 (2.6)	WDR90 (2.5)	NCAPG (2.4)	C17orf53 (2.1)	PPCDC (2.0)
ENSG00000185291	IL3RA PPI subnetwork	0.97	>=0.20	IL2 (6.4)	IL21 (6.3)	HIF1A (3.1)	IKZF4 (3.0)	CD300LG (2.9)	DCUN1D1 (2.6)	SLC39A8 (2.5)	GOPC (2.5)	KCNJ2 (2.5)	HIVEP3 (2.4)
ENSG00000181817	LSM10 PPI subnetwork	0.97	>=0.20	HSPE1 (3.2)	MRPS21 (3.1)	UBOX5 (3.1)	DCAF16 (2.9)	FASTKD5 (2.8)	ZBTB6 (2.6)	MAML3 (2.5)	ENSG00000254556 (2.5)	IPO9 (2.4)	ENSG00000227603 (2.4)
GO:0008527	taste receptor activity	0.97	>=0.20	ENSG00000227016 (5.0)	PROX2 (3.4)	ENSG00000258096 (3.3)	NOX3 (3.3)	CDHR3 (2.9)	PYY (2.8)	KCNK16 (2.6)	ENSG00000224788 (2.5)	MCF2L2 (2.4)	ENSG00000240405 (2.3)
KEGG_AUTOIMMUNE_THYROID_DISEASE	KEGG_AUTOIMMUNE_THYROID_DISEASE	0.97	>=0.20	IL21 (5.0)	IL2 (3.5)	ENSG00000231920 (2.1)	HIVEP3 (2.1)	BMP8A (2.0)	PROX2 (2.0)	STOML1 (1.9)	BANK1 (1.8)	EIF4E3 (1.8)	PHLPP2 (1.8)
GO:0035145	exon-exon junction complex	0.97	>=0.20	FCF1 (3.7)	PRPF3 (3.6)	JMJD8 (3.6)	LSM12 (3.5)	IP6K2 (3.3)	ZMAT2 (3.2)	PTBP1 (3.1)	NUFIP2 (3.1)	CCDC97 (2.9)	PPCDC (2.8)
ENSG00000198033	TUBA3C PPI subnetwork	0.97	>=0.20	ZBTB46 (3.6)	HIVEP3 (3.5)	C17orf58 (3.0)	PIEZO1 (2.8)	NCK1 (2.7)	KLF6 (2.6)	GOPC (2.5)	VOPP1 (2.4)	SH2B3 (2.3)	FMNL3 (2.3)
ENSG00000075886	TUBA3D PPI subnetwork	0.97	>=0.20	ZBTB46 (3.6)	HIVEP3 (3.5)	C17orf58 (3.0)	PIEZO1 (2.8)	NCK1 (2.7)	KLF6 (2.6)	GOPC (2.5)	VOPP1 (2.4)	SH2B3 (2.3)	FMNL3 (2.3)
GO:0007596	blood coagulation	0.97	>=0.20	GP6 (8.0)	ENSG00000227811 (4.4)	PITPNM2 (3.8)	PLCB2 (2.7)	MCTP1 (2.6)	GNAQ (2.2)	PTP4A3 (2.1)	KIAA0754 (2.1)	KLF7 (2.0)	ECM1 (2.0)
ENSG00000145321	GC PPI subnetwork	0.97	>=0.20	NEXN (4.6)	ABRA (3.8)	LMOD1 (3.4)	TMEM38B (3.2)	PPP2R3A (3.0)	CDH6 (3.0)	FHL2 (2.4)	FOXA1 (2.3)	MUS81 (2.3)	CDH15 (2.2)
GO:0006415	translational termination	0.97	>=0.20	RPS11 (8.7)	ENSG00000220110 (4.9)	ZBTB26 (2.9)	ENSG00000212997 (2.4)	ENSG00000248846 (2.4)	FAM73A (2.4)	FCF1 (2.4)	NPM1 (2.2)	IMPDH2 (2.2)	RPS20P22 (2.2)
GO:0002237	response to molecule of bacterial origin	0.97	>=0.20	CSF3R (4.3)	CD14 (3.0)	OLFM4 (2.8)	EIF4E3 (2.8)	KCNJ2 (2.7)	HIF1A (2.7)	ENSG00000253656 (2.5)	PHACTR1 (2.4)	EBLN2 (2.4)	ZCCHC4 (2.2)
ENSG00000117560	FASLG PPI subnetwork	0.97	>=0.20	UTRN (3.3)	DLST (2.9)	TMEM22 (2.8)	NCK1 (2.8)	VOPP1 (2.5)	ATXN7L3 (2.5)	MAD1L1 (2.4)	DNM2 (2.4)	ENSG00000239213 (2.3)	MACF1 (2.2)
ENSG00000072694	FCGR2B PPI subnetwork	0.97	>=0.20	BANK1 (2.9)	CAMK2D (2.5)	CPS1 (2.3)	JRK (2.2)	PLCB2 (2.0)	C8orf48 (1.9)	PTK2 (1.8)	DCAKD (1.7)	ENSG00000254839 (1.6)	ENSG00000258779 (1.5)
GO:0045429	positive regulation of nitric oxide biosynthetic process	0.97	>=0.20	PHACTR1 (3.4)	HEATR4 (3.4)	CDH13 (3.0)	SLC39A8 (2.9)	CSF3R (2.8)	TBC1D28 (2.8)	ENSG00000229775 (2.7)	ENSG00000253753 (2.6)	ENSG00000234350 (2.3)	HIF1A (2.3)
REACTOME_COMPLEMENT_CASCADE	REACTOME_COMPLEMENT_CASCADE	0.97	>=0.20	TAT (5.0)	CPS1 (3.7)	SLC38A3 (3.4)	CD14 (3.4)	DPYD (3.1)	LAMA2 (2.9)	APOB (2.1)	TM6SF2 (2.1)	FCGRT (1.9)	ECM1 (1.8)
GO:0019370	leukotriene biosynthetic process	0.97	>=0.20	CYB561D1 (3.8)	ENSG00000251603 (3.1)	PLCB2 (2.8)	SMAD5-AS1 (2.5)	C13orf16 (2.2)	CD300LG (2.2)	GP6 (2.1)	ENSG00000254936 (2.1)	ENSG00000258708 (2.1)	ENSG00000212997 (2.1)
GO:0043450	alkene biosynthetic process	0.97	>=0.20	CYB561D1 (3.8)	ENSG00000251603 (3.1)	PLCB2 (2.8)	SMAD5-AS1 (2.5)	C13orf16 (2.2)	CD300LG (2.2)	GP6 (2.1)	ENSG00000254936 (2.1)	ENSG00000258708 (2.1)	ENSG00000212997 (2.1)
GO:0022415	viral reproductive process	0.97	>=0.20	RPS11 (6.8)	DCAF16 (3.6)	CIZ1 (2.7)	ENSG00000220110 (2.3)	MAU2 (2.3)	RC3H2 (2.2)	ARIH2 (2.1)	LSM12 (2.1)	NPM1 (2.1)	IMPDH2 (2.1)
REACTOME_CYTOKINE_SIGNALING_IN_IMMUNE_SYSTEM	REACTOME_CYTOKINE_SIGNALING_IN_IMMUNE_SYSTEM	0.97	>=0.20	PML (6.3)	LAMP3 (4.3)	CSF3R (2.8)	CD14 (2.3)	SH3GLB1 (2.0)	PHACTR1 (2.0)	HIVEP3 (2.0)	BMP8A (1.9)	SH2B3 (1.8)	PISD (1.7)
GO:0006213	pyrimidine nucleoside metabolic process	0.97	>=0.20	FHIT (3.0)	DALRD3 (3.0)	WDPCP (2.8)	ENSG00000182109 (2.7)	JMJD8 (2.4)	LSM1 (2.3)	ENSG00000197727 (2.3)	AMT (2.2)	ENSG00000251023 (2.2)	C7orf50 (2.2)
ENSG00000088926	F11 PPI subnetwork	0.98	>=0.20	GP6 (8.4)	TAT (4.7)	SLC38A3 (4.5)	APOB (4.2)	NAGS (3.6)	CPS1 (3.4)	PITPNM2 (2.3)	LIN28B (1.9)	ENSG00000251455 (1.9)	BLID (1.8)
REACTOME_CLASSICAL_ANTIBODY:MEDIATED_COMPLEMENT_ACTIVATION	REACTOME_CLASSICAL_ANTIBODY:MEDIATED_COMPLEMENT_ACTIVATION	0.98	>=0.20	CD14 (4.6)	FCGRT (2.7)	TAT (1.9)	WDPCP (1.6)	KLHL29 (1.6)	ENSG00000254839 (1.5)	KCNH3 (1.5)	DPYD (1.5)	POU5F2 (1.5)	BANK1 (1.5)
GO:0043122	regulation of I-kappaB kinase/NF-kappaB cascade	0.98	>=0.20	VOPP1 (4.1)	FAM120AOS (3.2)	IST1 (2.9)	NCK1 (2.7)	SH2B3 (2.6)	CYB561D1 (2.5)	ZBTB6 (2.5)	TMUB2 (2.5)	ENSG00000254556 (2.4)	PML (2.4)
GO:0051233	spindle midzone	0.98	>=0.20	PRC1 (3.8)	CDCA2 (3.8)	NCAPG (3.5)	C17orf53 (3.1)	ZDHHC3 (2.6)	CCDC36 (2.4)	ARIH2 (2.4)	DLST (2.4)	CADM1 (2.3)	C3orf39 (2.2)
ENSG00000183093	ENSG00000183093 PPI subnetwork	0.98	>=0.20	PA2G4 (3.8)	RPP25 (3.2)	EXOSC7 (2.9)	QTRT1 (2.8)	TAF1B (2.7)	SRSF6 (2.6)	SSSCA1 (2.5)	IMPDH2 (2.5)	MUS81 (2.4)	EIF2B5 (2.4)
GO:0001890	placenta development	0.98	>=0.20	ENSG00000258944 (3.6)	ABP1 (3.5)	ZFAT (3.5)	ENSG00000227603 (3.4)	PRR14L (3.0)	ASB16 (2.8)	ENSG00000251455 (2.7)	CES5A (2.6)	MARVELD3 (2.6)	ENSG00000250427 (2.4)
ENSG00000206240	HLA-DRB1 PPI subnetwork	0.98	>=0.20	CTSW (6.7)	CD14 (2.8)	FAM120AOS (2.6)	DPYD (2.4)	IL21 (2.3)	IKZF4 (2.2)	KIF6 (2.1)	CSF3R (2.0)	MAD1L1 (1.7)	ASXL3 (1.7)
ENSG00000206306	HLA-DRB1 PPI subnetwork	0.98	>=0.20	CTSW (6.7)	CD14 (2.8)	FAM120AOS (2.6)	DPYD (2.4)	IL21 (2.3)	IKZF4 (2.2)	KIF6 (2.1)	CSF3R (2.0)	MAD1L1 (1.7)	ASXL3 (1.7)
MP:0001874	acanthosis	0.98	>=0.20	DSC3 (4.8)	IL20RB (4.5)	CD14 (2.6)	ERBB3 (2.5)	SMAD5-AS1 (2.3)	MST1R (2.3)	FAM160A1 (2.3)	SLC39A8 (2.0)	HIVEP3 (1.9)	HR (1.9)
GO:0015697	quaternary ammonium group transport	0.98	>=0.20	C3orf71 (3.5)	C1orf87 (3.5)	TMEM38B (3.0)	SLC25A20 (3.0)	ARRDC4 (3.0)	C10orf112 (2.9)	FBXL4 (2.8)	ARIH2 (2.6)	PRKAR2A (2.4)	PHLPP2 (2.4)
ENSG00000172725	CORO1B PPI subnetwork	0.98	>=0.20	CRIM1 (3.2)	SLC38A2 (2.8)	SH3GLB1 (2.5)	FHL2 (2.5)	PTK2 (2.5)	RAB11FIP5 (2.5)	FMNL3 (2.4)	SASH1 (2.4)	DUSP3 (2.4)	PPP2R3A (2.3)
GO:0007159	leukocyte cell-cell adhesion	0.98	>=0.20	PLCB2 (3.0)	ENSG00000251023 (2.8)	ENSG00000251455 (2.7)	ENSG00000239213 (2.6)	CD300LG (2.5)	ENSG00000227811 (2.5)	SLC44A2 (2.5)	FYN (2.2)	ENSG00000212997 (2.2)	FOXA1 (2.0)
GO:0042755	eating behavior	0.98	>=0.20	DCC (3.5)	TMEM22 (2.9)	CD300LG (2.9)	KCNC2 (2.7)	KCNK16 (2.5)	NUDT12 (2.4)	FOXP2 (2.3)	LINC00310 (2.3)	TRPC7 (2.3)	C10orf112 (2.2)
GO:0042659	regulation of cell fate specification	0.98	>=0.20	RPS20P22 (4.7)	SPON1 (3.5)	LRFN5 (2.8)	EFNA5 (2.6)	ENSG00000229775 (2.6)	ENSG00000229891 (2.5)	SPATS2 (2.4)	CD300LG (2.4)	ACVR2A (2.4)	EXD3 (2.4)
GO:0030217	T cell differentiation	0.98	>=0.20	ENSG00000253656 (2.9)	CEP120 (2.8)	CTSW (2.7)	FYN (2.6)	C4orf32 (2.6)	PITPNM2 (2.4)	IKZF4 (2.3)	PLCL1 (2.3)	IL21 (2.2)	ENSG00000197727 (2.1)
GO:0016779	nucleotidyltransferase activity	0.98	>=0.20	SMYD5 (3.2)	SSSCA1 (3.0)	WDR24 (3.0)	PA2G4 (2.9)	PML (2.8)	FASTKD5 (2.7)	VPS33B (2.6)	DDX20 (2.5)	NAGS (2.3)	TMCO6 (2.3)
GO:0050858	negative regulation of antigen receptor-mediated signaling pathway	0.98	>=0.20	ENSG00000232874 (5.8)	ENSG00000254556 (4.7)	STRBP (3.1)	ENSG00000254936 (3.1)	ENSG00000227016 (2.9)	C17orf105 (2.9)	ENSG00000222017 (2.8)	NUDT18 (2.6)	ADAM12 (2.6)	CYB561D1 (2.5)
GO:0050860	negative regulation of T cell receptor signaling pathway	0.98	>=0.20	ENSG00000232874 (5.8)	ENSG00000254556 (4.7)	STRBP (3.1)	ENSG00000254936 (3.1)	ENSG00000227016 (2.9)	C17orf105 (2.9)	ENSG00000222017 (2.8)	NUDT18 (2.6)	ADAM12 (2.6)	CYB561D1 (2.5)
GO:0006776	vitamin A metabolic process	0.98	>=0.20	TSKU (2.8)	DIAPH3-AS1 (2.7)	C3orf62 (2.7)	FHIT (2.5)	IL20RB (2.4)	C1orf87 (2.3)	GNAT1 (2.3)	HEATR4 (2.3)	MAML3 (2.2)	TM6SF2 (2.2)
GO:0042098	T cell proliferation	0.98	>=0.20	IL21 (3.1)	IL2 (2.9)	DCUN1D1 (2.9)	ENSG00000232874 (2.8)	BMP8A (2.8)	ENSG00000239213 (2.7)	LAMP3 (2.7)	EVPLL (2.4)	C1orf54 (2.2)	PROX2 (2.2)
GO:0022408	negative regulation of cell-cell adhesion	0.98	>=0.20	ENSG00000253656 (4.6)	ENSG00000254839 (3.5)	ENSG00000197727 (3.4)	LINC00354 (2.7)	ENSG00000227603 (2.6)	PISD (2.3)	TMEM132B (2.3)	FOXA1 (2.3)	C4orf32 (2.2)	TMEM101 (2.1)
GO:0035591	signaling adaptor activity	0.98	>=0.20	CTSW (3.7)	SLC38A1 (3.2)	BANK1 (3.2)	GNAQ (3.1)	SLC4A9 (2.8)	PLCL1 (2.7)	FOXA1 (2.5)	ERBB3 (2.4)	FYN (2.2)	PLCB2 (2.2)
MP:0009766	increased sensitivity to xenobiotic induced morbidity/mortality	0.98	>=0.20	PRR16 (3.5)	ENSG00000213882 (3.1)	ENSG00000258944 (2.9)	CES5A (2.9)	ATP11B (2.8)	OLFM4 (2.7)	TAT (2.5)	C3orf71 (2.3)	DNAJB4 (2.3)	KLF6 (2.3)
MP:0008101	lymph node hypoplasia	0.98	>=0.20	IL21 (4.0)	ATP11B (3.3)	IKZF4 (2.8)	WHSC1L1 (2.7)	IL2 (2.6)	ENSG00000253792 (2.4)	CTSW (2.4)	CSF3R (2.2)	ENSG00000234902 (2.2)	EIF4E3 (2.0)
ENSG00000158042	MRPL17 PPI subnetwork	0.98	>=0.20	SSSCA1 (4.0)	HSPE1 (3.8)	TARS2 (3.6)	TRAPPC2L (3.3)	MRPS21 (2.7)	EXOSC7 (2.6)	MCCC1 (2.6)	QTRT1 (2.6)	FAM195A (2.5)	KIAA1429 (2.5)
REACTOME_PYRIMIDINE_METABOLISM	REACTOME_PYRIMIDINE_METABOLISM	0.98	>=0.20	AMT (2.6)	GSS (2.5)	ABP1 (2.3)	NAGS (2.3)	MSLN (2.3)	MAML3 (2.2)	FHIT (2.1)	SLC4A9 (2.1)	ECM1 (2.1)	PAPPA2 (2.0)
GO:0070192	chromosome organization involved in meiosis	0.98	>=0.20	ADAD1 (7.8)	BOLL (6.2)	ENSG00000225399 (4.5)	CCDC36 (4.1)	LIN28B (4.0)	ENSG00000233569 (3.1)	ENSG00000227603 (2.9)	HEATR4 (2.5)	ZFAT (2.5)	WDR90 (2.5)
GO:0007292	female gamete generation	0.98	>=0.20	ADAD1 (4.8)	BOLL (3.9)	ENSG00000249618 (3.6)	FAM186B (3.5)	LHCGR (3.4)	ENSG00000258096 (3.1)	CCDC36 (3.0)	ENSG00000229775 (2.8)	ENSG00000226387 (2.4)	ACTL7B (2.4)
ENSG00000136271	DDX56 PPI subnetwork	0.98	>=0.20	EXOSC7 (4.0)	SSSCA1 (3.9)	SMYD5 (3.8)	POLR3D (3.6)	QTRT1 (3.4)	WDR55 (3.2)	MARS2 (3.1)	NPM1 (3.1)	ZZZ3 (3.1)	PA2G4 (3.0)
ENSG00000179041	RRS1 PPI subnetwork	0.98	>=0.20	ZZZ3 (4.0)	NPM1 (3.6)	PA2G4 (3.2)	MARS2 (3.0)	IMPDH2 (2.9)	SMYD5 (2.8)	WDR55 (2.8)	SSSCA1 (2.7)	EXOSC7 (2.6)	HARS (2.6)
MP:0002831	absent Peyer's patches	0.98	>=0.20	BANK1 (5.0)	ENSG00000253792 (4.3)	CTSW (2.7)	PCDH9 (2.4)	TERF1 (2.4)	ZBTB46 (2.1)	ENSG00000253656 (2.1)	ABP1 (2.0)	C3orf71 (2.0)	DALRD3 (1.9)
GO:0006633	fatty acid biosynthetic process	0.98	>=0.20	HSD17B12 (3.9)	HEATR4 (3.7)	SUOX (3.2)	ENSG00000258708 (2.8)	ENSG00000213882 (2.7)	ENSG00000254936 (2.7)	PET112 (2.7)	CYB561D1 (2.3)	NAALADL2 (2.2)	ZFYVE21 (2.0)
ENSG00000143256	PFDN2 PPI subnetwork	0.98	>=0.20	MCRS1 (3.5)	LSM1 (2.8)	FCF1 (2.7)	RHOA (2.7)	SLC35A4 (2.6)	GSS (2.4)	DCAF16 (2.3)	CDKAL1 (2.3)	MOB4 (2.2)	LANCL1 (2.2)
MP:0000709	enlarged thymus	0.98	>=0.20	IL2 (3.8)	IL21 (3.6)	CTSW (3.3)	ENSG00000253753 (2.8)	C10orf114 (2.8)	SP4 (2.4)	CCNG1 (2.4)	CNBD1 (2.3)	MSLN (2.2)	KIAA0825 (2.2)
GO:0051017	actin filament bundle assembly	0.98	>=0.20	ABP1 (3.3)	DAAM2 (3.3)	FHL2 (2.3)	GIPC2 (2.3)	UTRN (2.3)	PHLPP2 (2.2)	LMOD1 (2.1)	KIAA0754 (2.1)	CES5A (2.1)	ENSG00000248255 (2.1)
MP:0003909	increased eating behavior	0.98	>=0.20	CD300LG (3.6)	TM6SF2 (2.7)	ENSG00000228201 (2.6)	NEXN-AS1 (2.3)	ENSG00000232874 (2.2)	LINC00304 (2.1)	APOB (2.0)	DPYD (2.0)	C10orf112 (2.0)	TAT (2.0)
GO:0016840	carbon-nitrogen lyase activity	0.98	>=0.20	TAT (5.7)	CPS1 (4.3)	SLC38A3 (3.4)	NAGS (3.2)	PCCB (2.9)	HEATR4 (2.8)	ENSG00000213882 (2.7)	MSLN (2.7)	ZBTB20 (2.7)	ENSG00000231920 (2.5)
ENSG00000051180	RAD51 PPI subnetwork	0.98	>=0.20	C17orf53 (4.2)	WDR90 (3.6)	RCCD1 (3.3)	NCAPG (3.3)	C17orf65 (3.3)	CDCA2 (3.0)	ENSG00000249862 (2.9)	DIAPH3 (2.9)	IPO9 (2.7)	PRC1 (2.6)
ENSG00000157404	KIT PPI subnetwork	0.98	>=0.20	IKZF4 (3.7)	FMNL3 (3.2)	SLC25A21 (3.0)	SH2B3 (3.0)	GNAQ (2.9)	BANK1 (2.3)	LAMP3 (2.2)	C1orf54 (2.0)	GP6 (2.0)	HDAC5 (2.0)
MP:0001828	abnormal T cell activation	0.98	>=0.20	IL2 (5.4)	CTSW (5.1)	HIVEP3 (4.8)	IL21 (4.8)	FYN (4.0)	EIF4E3 (3.8)	IKZF4 (2.7)	PLCB2 (2.3)	SLC38A1 (2.1)	SP4 (1.9)
ENSG00000196415	PRTN3 PPI subnetwork	0.98	>=0.20	CSF3R (6.6)	OLFM4 (6.4)	CD14 (4.2)	MPHOSPH9 (2.7)	CTSW (2.3)	AFF3 (2.2)	LTBP3 (2.1)	PRDM16 (2.0)	COQ10B (1.9)	FMNL3 (1.8)
ENSG00000005884	ITGA3 PPI subnetwork	0.98	>=0.20	LTBP3 (3.7)	MSLN (3.1)	CRIM1 (3.1)	ECM1 (3.1)	FCGRT (2.9)	HIF1A (2.8)	LAMB2 (2.8)	DAG1 (2.7)	ENSG00000240405 (2.6)	TMBIM6 (2.6)
MP:0011290	decreased nephron number	0.98	>=0.20	KIF26B (4.5)	NEXN-AS1 (4.3)	EFEMP2 (2.9)	LMOD1 (2.9)	SPON1 (2.8)	ASXL3 (2.8)	SORCS3 (2.7)	ENSG00000254839 (2.7)	FGF18 (2.6)	ENSG00000258636 (2.6)
ENSG00000162434	JAK1 PPI subnetwork	0.98	>=0.20	ARRDC4 (4.3)	CSF3R (3.7)	IKZF4 (3.4)	CD14 (3.1)	LAMP3 (2.9)	GPR146 (2.5)	PLCB2 (2.5)	CD300LG (2.2)	MCF2L2 (2.2)	C4orf32 (2.1)
ENSG00000084207	GSTP1 PPI subnetwork	0.98	>=0.20	LMOD1 (3.1)	DNAJB4 (3.1)	CCDC85B (2.9)	DUSP3 (2.9)	FMNL3 (2.7)	NEXN (2.5)	CADPS2 (2.3)	EXD3 (2.1)	NEXN-AS1 (2.0)	TMEM38B (2.0)
ENSG00000182180	MRPS16 PPI subnetwork	0.98	>=0.20	HSPE1 (3.7)	PA2G4 (3.2)	FAM195A (3.1)	EXOSC7 (3.0)	POLR3D (2.8)	SBNO1 (2.8)	SMYD5 (2.7)	QTRT1 (2.5)	SSSCA1 (2.4)	MCCC1 (2.4)
ENSG00000186895	FGF3 PPI subnetwork	0.98	>=0.20	RPS20P22 (4.5)	WHSC1L1 (4.2)	HAPLN4 (3.9)	LSM1 (3.7)	SMAD5-AS1 (3.6)	FAM186B (3.3)	ENSG00000227603 (2.9)	EFEMP2 (2.8)	SMAD5 (2.7)	BAG4 (2.6)
GO:0008305	integrin complex	0.98	>=0.20	GP6 (4.8)	CTSW (3.1)	LMOD1 (2.9)	PIEZO1 (2.8)	COL11A1 (2.8)	DAG1 (2.7)	SLC44A2 (2.7)	PLCB2 (2.7)	ENSG00000245070 (2.7)	MACF1 (2.6)
MP:0008214	increased immature B cell number	0.98	>=0.20	ENSG00000253792 (5.7)	BANK1 (3.7)	PHACTR1 (3.5)	PIK3C3 (2.8)	HIVEP3 (2.8)	CAMK1D (2.7)	PCDH9 (2.4)	CAMK2D (2.4)	BLID (2.3)	SLC38A1 (2.3)
ENSG00000196781	TLE1 PPI subnetwork	0.98	>=0.20	PTBP1 (3.3)	SEMA3F (2.8)	SRSF6 (2.6)	IP6K2 (2.5)	CFL1 (2.4)	C3orf71 (2.4)	PHF2 (2.3)	IST1 (2.2)	PCDH15 (2.2)	QRICH1 (2.1)
GO:0051606	detection of stimulus	0.98	>=0.20	GNAT1 (5.8)	PCDH15 (4.9)	ENSG00000181296 (4.3)	MCF2L2 (3.1)	ENSG00000250668 (2.6)	PLCB2 (2.4)	GALNT13 (2.4)	CADM2 (2.3)	ENSG00000224788 (2.3)	ENSG00000258096 (2.2)
REACTOME_PD:1_SIGNALING	REACTOME_PD:1_SIGNALING	0.98	>=0.20	CTSW (4.9)	C1orf54 (2.8)	BANK1 (2.4)	IKZF4 (2.3)	FAM120AOS (2.0)	FMNL3 (2.0)	HIVEP3 (1.9)	SCAMP2 (1.8)	CDH13 (1.7)	CD14 (1.7)
KEGG_COMPLEMENT_AND_COAGULATION_CASCADES	KEGG_COMPLEMENT_AND_COAGULATION_CASCADES	0.98	>=0.20	CPS1 (6.0)	TAT (5.6)	SLC38A3 (5.2)	APOB (4.8)	CD14 (3.5)	DPYD (3.4)	ECM1 (3.2)	NAGS (3.1)	LAMA2 (1.9)	ST6GALNAC2 (1.9)
MP:0004794	increased anti-nuclear antigen antibody level	0.98	>=0.20	CD14 (3.9)	CTSW (3.6)	IL2 (3.4)	CCNG1 (3.2)	HIVEP3 (2.8)	VOPP1 (2.7)	SETBP1 (2.3)	EIF4E3 (2.2)	RAB5A (2.1)	PISD (2.0)
GO:0007599	hemostasis	0.98	>=0.20	GP6 (8.0)	ENSG00000227811 (4.5)	PITPNM2 (3.8)	PLCB2 (2.8)	MCTP1 (2.6)	GNAQ (2.2)	PTP4A3 (2.2)	KIAA0754 (2.1)	KLF7 (2.1)	ECM1 (2.0)
GO:0070201	regulation of establishment of protein localization	0.98	>=0.20	FOXA1 (3.2)	ENSG00000233569 (2.6)	RC3H2 (2.6)	ENSG00000253656 (2.3)	ENSG00000234350 (2.3)	HEATR4 (2.2)	ENSG00000227811 (2.1)	ENSG00000258944 (2.1)	ENSG00000220161 (2.0)	ZBTB6 (2.0)
ENSG00000111361	EIF2B1 PPI subnetwork	0.98	>=0.20	DRG1 (4.6)	BAG4 (3.0)	SRSF6 (2.9)	QTRT1 (2.7)	HSPD1 (2.6)	EIF2B5 (2.5)	YLPM1 (2.5)	LSM12 (2.4)	DCAKD (2.4)	CCT7 (2.4)
GO:0000959	mitochondrial RNA metabolic process	0.98	>=0.20	PET112 (4.1)	WDR24 (4.1)	HARS2 (3.6)	TARS2 (3.1)	ACSF3 (3.0)	FASTKD5 (2.8)	ENSG00000239213 (2.7)	FAM186B (2.5)	ENSG00000240405 (2.5)	DALRD3 (2.4)
GO:0001782	B cell homeostasis	0.98	>=0.20	ZFAT (5.2)	ENSG00000227016 (3.4)	CYB561D1 (3.0)	DLST (2.9)	ENSG00000230962 (2.9)	WHSC1L1 (2.7)	PHACTR1 (2.6)	ENSG00000227603 (2.5)	PPAPDC1B (2.4)	LSM1 (2.2)
MP:0008577	increased circulating interferon-gamma level	0.98	>=0.20	PML (6.2)	LAMP3 (3.2)	IKZF4 (3.2)	C17orf65 (2.5)	ARRDC4 (2.2)	CD14 (2.2)	KLF6 (2.2)	CCNG1 (2.1)	VOPP1 (2.1)	C3orf71 (2.1)
MP:0008720	impaired neutrophil chemotaxis	0.98	>=0.20	CSF3R (5.1)	CD14 (3.8)	PLCB2 (3.4)	OLFM4 (2.9)	BANK1 (2.5)	PHACTR1 (2.3)	EIF4E3 (2.1)	SCAMP2 (2.0)	RBMS1 (1.8)	CAMK1D (1.8)
MP:0002417	abnormal megakaryocyte morphology	0.98	>=0.20	SLC25A21 (3.1)	PLCB2 (2.8)	HIVEP3 (2.6)	GP6 (2.4)	PIEZO1 (2.3)	ATP11B (2.3)	NUDT18 (2.2)	PHLPP2 (2.2)	CUX2 (2.2)	GAK (2.1)
GO:0042312	regulation of vasodilation	0.98	>=0.20	ENSG00000182109 (3.0)	ENSG00000228201 (3.0)	ENSG00000225399 (3.0)	ENSG00000255310 (2.8)	ENSG00000251023 (2.6)	RCCD1 (2.6)	PPY (2.5)	CCDC36 (2.5)	LINC00304 (2.4)	C10orf112 (2.3)
MP:0001807	decreased IgA level	0.98	>=0.20	BANK1 (5.4)	IL2 (4.3)	HIVEP3 (3.1)	IL21 (3.0)	ENSG00000253792 (2.7)	HIF1A (2.5)	PHACTR1 (2.4)	PROX2 (2.2)	BCL11A (2.1)	IKZF4 (2.0)
MP:0004771	increased anti-single stranded DNA antibody level	0.98	>=0.20	CCNG1 (5.5)	BANK1 (3.4)	C1orf183 (2.9)	ARRDC4 (2.9)	GP6 (2.8)	ENSG00000253792 (2.4)	FYN (2.3)	HIF1A (2.2)	FHL2 (2.1)	DCAKD (2.1)
MP:0002275	abnormal type II pneumocyte morphology	0.98	>=0.20	LAMP3 (3.6)	ECM1 (3.5)	ZDHHC3 (2.9)	IL20RB (2.7)	KLHDC8B (2.4)	CES5A (2.4)	FOXP2 (2.3)	FAM73A (2.3)	PRDM16 (2.2)	TAT (2.2)
GO:0008514	organic anion transmembrane transporter activity	0.98	>=0.20	TSKU (3.2)	ENSG00000239213 (2.9)	SUOX (2.7)	JAKMIP3 (2.5)	ENSG00000227811 (2.5)	SLC38A3 (2.4)	TRPC7 (2.2)	SLC4A9 (2.2)	FCGRT (2.1)	SLC25A13 (2.0)
REACTOME_TCR_SIGNALING	REACTOME_TCR_SIGNALING	0.98	>=0.20	CTSW (4.8)	FYN (3.2)	DCUN1D1 (2.9)	HIVEP3 (2.8)	GNAQ (2.7)	FAM120AOS (2.4)	NCK1 (2.2)	CD14 (2.0)	C4orf32 (2.0)	FMNL3 (2.0)
MP:0005399	increased susceptibility to fungal infection	0.98	>=0.20	CSF3R (5.8)	CD14 (5.4)	KCNJ2 (3.5)	OLFM4 (2.5)	HIF1A (2.5)	MIR3187 (2.5)	ENSG00000226387 (2.2)	MCTP1 (2.1)	LSM12 (2.0)	NOX3 (2.0)
GO:0006385	transcription elongation from RNA polymerase III promoter	0.98	>=0.20	LSM1 (3.4)	FASTKD5 (3.2)	C1orf51 (2.9)	KCNG2 (2.9)	MRPS21 (2.5)	MON1A (2.5)	DND1 (2.4)	ENSG00000240405 (2.4)	DIAPH3-AS1 (2.4)	SSSCA1 (2.4)
GO:0006386	termination of RNA polymerase III transcription	0.98	>=0.20	LSM1 (3.4)	FASTKD5 (3.2)	C1orf51 (2.9)	KCNG2 (2.9)	MRPS21 (2.5)	MON1A (2.5)	DND1 (2.4)	ENSG00000240405 (2.4)	DIAPH3-AS1 (2.4)	SSSCA1 (2.4)
MP:0002777	absent ovarian follicles	0.98	>=0.20	ADAD1 (7.2)	BOLL (3.2)	SLC25A21 (2.7)	C17orf53 (2.5)	GIPC2 (2.5)	ENSG00000249618 (2.4)	PPCDC (2.3)	BNC2 (2.3)	WDR90 (2.2)	CDCA2 (2.1)
GO:0006414	translational elongation	0.98	>=0.20	RPS11 (8.5)	ENSG00000220110 (4.0)	IMPDH2 (3.0)	QARS (2.8)	NPM1 (2.6)	BOLL (2.6)	WDR55 (2.5)	ENSG00000248846 (2.2)	RPS20P22 (2.2)	CIZ1 (2.2)
MP:0002459	abnormal B cell physiology	0.98	>=0.20	BANK1 (9.9)	BCL11A (4.6)	STRBP (3.7)	IL2 (2.8)	PHACTR1 (2.6)	ENSG00000253792 (2.4)	IKZF4 (2.4)	CTSW (2.4)	SLC38A1 (2.4)	AFF3 (2.3)
GO:0012502	induction of programmed cell death	0.98	>=0.20	NUDT18 (2.9)	MON1B (2.5)	PPCDC (2.5)	CCNG1 (2.5)	C1orf183 (2.5)	CTSW (2.4)	PML (2.3)	IP6K2 (2.3)	FYN (2.2)	ARIH2 (2.2)
MP:0002408	abnormal double-positive T cell morphology	0.98	>=0.20	CTSW (4.5)	PLCB2 (3.2)	PCDH9 (3.0)	MCF2L2 (3.0)	HIVEP3 (2.9)	ENSG00000253792 (2.5)	FYN (2.3)	PITPNM2 (2.0)	PLCL1 (2.0)	SLC44A2 (2.0)
MP:0008450	retinal photoreceptor degeneration	0.98	>=0.20	GNAT1 (12.1)	PCDH15 (4.8)	SGIP1 (3.5)	RHOT2 (3.2)	TRPC7 (2.9)	PLCD3 (2.9)	CRYBA1 (2.5)	CADM2 (2.4)	SCAMP5 (2.3)	CACNB2 (2.3)
GO:0045058	T cell selection	0.98	>=0.20	KIF6 (3.0)	CTSW (2.8)	KIAA0825 (2.4)	EVPLL (2.3)	BCL11A (2.1)	ENSG00000222017 (2.0)	ATXN7L3 (2.0)	ABP1 (2.0)	ASXL3 (1.9)	AFF3 (1.8)
ENSG00000116962	NID1 PPI subnetwork	0.98	>=0.20	LAMA2 (5.9)	COL16A1 (5.0)	RCN3 (4.8)	LTBP3 (3.8)	EFEMP2 (3.7)	LAMB2 (3.7)	DAG1 (3.4)	ECM1 (3.0)	DCBLD1 (2.8)	ADAM12 (2.7)
GO:0043046	DNA methylation involved in gamete generation	0.98	>=0.20	ADAD1 (8.1)	BOLL (5.8)	DND1 (3.5)	ENSG00000225399 (3.5)	ENSG00000233569 (3.1)	ENSG00000249618 (2.8)	ZBTB26 (2.8)	EVPLL (2.7)	CCDC36 (2.6)	SYT16 (2.4)
GO:0001533	cornified envelope	0.98	>=0.20	DSC3 (6.0)	IL20RB (4.4)	ECM1 (3.7)	HR (2.9)	CSF3R (1.8)	C10orf114 (1.7)	KIAA0754 (1.6)	CES5A (1.5)	MIPOL1 (1.4)	LETM2 (1.4)
MP:0003644	thymus atrophy	0.98	>=0.20	HIVEP3 (3.1)	NCK1 (2.7)	C10orf114 (2.7)	C4orf32 (2.6)	CCDC85B (2.5)	PPP2R3A (2.2)	RHBDL1 (2.1)	ENSG00000182109 (2.1)	ZBTB20 (2.1)	GPER (2.0)
GO:0008353	RNA polymerase II carboxy-terminal domain kinase activity	0.98	>=0.20	ATXN2 (3.4)	NUFIP2 (3.1)	QRICH1 (2.4)	RC3H2 (2.3)	SBNO1 (2.3)	EXD3 (2.2)	MOB4 (2.1)	GPER (2.1)	ACVR2A (2.1)	GOPC (2.1)
GO:0006692	prostanoid metabolic process	0.98	>=0.20	MSLN (2.9)	DIAPH3-AS1 (2.6)	C8orf48 (2.5)	PLCB2 (2.4)	LINC00304 (2.4)	HR (2.3)	SMAD5-AS1 (2.2)	BSN-AS2 (2.1)	ENSG00000251603 (2.0)	JAKMIP2 (1.9)
MP:0000708	thymus hyperplasia	0.98	>=0.20	OLFM4 (4.3)	KIAA0825 (2.7)	ENSG00000248846 (2.7)	HR (2.4)	IKZF4 (2.2)	NCK1 (2.2)	SLC35A4 (2.0)	MSLN (1.9)	RERG (1.7)	DPYD (1.7)
GO:0016918	retinal binding	0.98	>=0.20	GNAT1 (5.5)	APOB (3.5)	TM6SF2 (3.3)	NAGS (2.5)	PAPLN (2.4)	CPS1 (2.3)	ANO4 (2.3)	ZNF423 (2.2)	NCK1 (2.2)	MPP2 (2.2)
GO:0016651	oxidoreductase activity, acting on NADH or NADPH	0.98	>=0.20	NDUFA2 (7.4)	COX5A (5.7)	MRPS21 (4.9)	TRAPPC2L (3.9)	PCCB (3.5)	FAM195A (3.4)	HSPE1 (3.3)	NDUFAF3 (3.1)	MCCC1 (2.9)	ACSF3 (2.8)
REACTOME_GENERATION_OF_SECOND_MESSENGER_MOLECULES	REACTOME_GENERATION_OF_SECOND_MESSENGER_MOLECULES	0.98	>=0.20	CTSW (5.6)	C1orf54 (2.6)	FYN (2.5)	MAD1L1 (2.3)	FAM120AOS (2.3)	BANK1 (2.1)	DCUN1D1 (2.0)	GNAQ (2.0)	CSF3R (1.9)	HIVEP3 (1.9)
MP:0008597	decreased circulating interleukin-6 level	0.98	>=0.20	CD14 (5.7)	CSF3R (3.1)	MSLN (2.7)	ENSG00000250668 (2.5)	SLC39A8 (2.4)	KCNJ2 (2.3)	C3orf71 (2.3)	PHACTR1 (2.3)	HIF1A (2.0)	DPYD (2.0)
ENSG00000116678	LEPR PPI subnetwork	0.98	>=0.20	IL2 (7.2)	IL21 (7.0)	HIF1A (3.2)	IKZF4 (3.1)	HEATR4 (2.4)	HIVEP3 (2.3)	EIF4E3 (2.2)	SLC39A8 (2.2)	PRR16 (2.1)	PML (2.0)
MP:0000662	abnormal branching of the mammary ductal tree	0.98	>=0.20	LSM12 (3.8)	RERG (3.4)	C17orf58 (2.7)	ENSG00000229775 (2.7)	PLCL1 (2.6)	SLC25A21 (2.6)	C4orf32 (2.6)	PRKAR2A (2.5)	MIPOL1 (2.4)	KCNC2 (2.3)
GO:0010878	cholesterol storage	0.98	>=0.20	ENSG00000239213 (3.2)	ATXN7L2 (2.7)	C4orf32 (2.7)	C3orf62 (2.6)	CNBD1 (2.5)	BSN-AS2 (2.3)	SCYL1 (2.3)	POU5F2 (2.2)	TMEM38B (2.2)	LCORL (2.2)
ENSG00000132603	NIP7 PPI subnetwork	0.98	>=0.20	NPM1 (4.3)	ZZZ3 (4.2)	POLR3D (3.6)	QTRT1 (3.5)	EXOSC7 (3.5)	PA2G4 (3.3)	SMYD5 (3.1)	SSSCA1 (3.0)	IMPDH2 (2.9)	WDR55 (2.9)
MP:0005619	increased urine potassium level	0.98	>=0.20	SLC4A9 (4.1)	MARVELD3 (3.9)	PLCL1 (3.1)	NR3C2 (3.0)	IPMK (2.8)	PYY (2.7)	COL16A1 (2.6)	PAPPA2 (2.4)	ABP1 (2.3)	NAGS (2.1)
GO:0042542	response to hydrogen peroxide	0.98	>=0.20	LINC00304 (4.7)	TBC1D28 (3.6)	ENSG00000250668 (3.2)	EVPLL (2.9)	DNAJB4 (2.9)	ENSG00000245070 (2.9)	NEXN-AS1 (2.5)	ASB16 (2.4)	OLFM4 (2.3)	ARRDC4 (2.2)
GO:0009988	cell-cell recognition	0.98	>=0.20	ODF1 (6.8)	ENSG00000228075 (5.5)	C17orf105 (5.4)	ACTL7B (4.8)	CNBD1 (3.8)	ENSG00000258096 (3.4)	ADAD1 (2.9)	DIAPH3-AS1 (2.8)	ENSG00000250427 (2.7)	PP2D1 (2.7)
GO:0031663	lipopolysaccharide-mediated signaling pathway	0.98	>=0.20	EBLN2 (3.7)	MCF2L2 (3.7)	EXD3 (2.8)	CCDC85B (2.5)	CYP2W1 (2.3)	PHACTR1 (2.1)	COX19 (2.0)	ENSG00000251455 (2.0)	MUS81 (2.0)	C3orf71 (1.9)
GO:0006956	complement activation	0.98	>=0.20	TAT (4.1)	DPYD (2.9)	CPS1 (2.8)	PAPLN (2.7)	EFHB (2.4)	MSLN (2.4)	C1orf87 (2.2)	SLC38A3 (2.1)	ENSG00000234902 (2.1)	PROX2 (2.0)
MP:0008173	increased follicular B cell number	0.98	>=0.20	IL2 (3.7)	HIVEP3 (3.4)	CAMK2D (3.0)	FMNL3 (2.7)	ENSG00000182109 (2.5)	C4orf32 (2.3)	ENSG00000240405 (2.0)	KIF26B (2.0)	SH2B3 (1.8)	BANK1 (1.8)
GO:0033280	response to vitamin D	0.98	>=0.20	ENSG00000258944 (4.0)	AFF3 (2.8)	C17orf65 (2.7)	LIN28B (2.6)	FIGN (2.6)	MARS2 (2.5)	SLC4A9 (2.5)	ADAM12 (2.4)	ENSG00000251603 (2.4)	PLCL1 (2.3)
ENSG00000139618	BRCA2 PPI subnetwork	0.98	>=0.20	CDCA2 (3.4)	DIAPH3 (3.4)	C17orf53 (3.3)	PRC1 (2.9)	MAD1L1 (2.4)	NCAPG (2.4)	DNM2 (2.2)	EFHB (2.2)	ENSG00000249862 (2.1)	WDR90 (2.1)
GO:0019003	GDP binding	0.98	>=0.20	RAB5A (4.5)	COQ10B (3.8)	ZFYVE21 (2.8)	DUSP3 (2.7)	KLF6 (2.4)	NCK1 (2.3)	RHOA (2.3)	STUB1 (2.3)	ENSG00000245070 (2.3)	ENSG00000197727 (2.1)
ENSG00000109814	UGDH PPI subnetwork	0.98	>=0.20	DNAJB4 (2.9)	NEXN (2.9)	LMOD1 (2.8)	DUSP3 (2.7)	LAMB2 (2.5)	ERBB3 (2.5)	PYY (2.4)	FMNL3 (2.4)	CRIM1 (2.3)	PPP2R3A (2.3)
GO:0001912	positive regulation of leukocyte mediated cytotoxicity	0.98	>=0.20	FAM186B (3.5)	KIAA0825 (2.9)	DNAJC1 (2.8)	ENSG00000253656 (2.7)	EFHB (2.6)	LAMP3 (2.4)	BSN-AS2 (2.3)	IL2 (2.3)	KCNJ2 (2.3)	FAM160B2 (2.1)
GO:0035825	reciprocal DNA recombination	0.98	>=0.20	ADAD1 (4.7)	TAF1B (3.6)	CCDC36 (3.4)	RCCD1 (3.3)	ENSG00000251023 (3.3)	BOLL (3.0)	LETM2 (2.6)	ENSG00000229775 (2.6)	ENSG00000227016 (2.6)	PPCDC (2.6)
GO:0007131	reciprocal meiotic recombination	0.98	>=0.20	ADAD1 (4.7)	TAF1B (3.6)	CCDC36 (3.4)	RCCD1 (3.3)	ENSG00000251023 (3.3)	BOLL (3.0)	LETM2 (2.6)	ENSG00000229775 (2.6)	ENSG00000227016 (2.6)	PPCDC (2.6)
ENSG00000150337	FCGR1A PPI subnetwork	0.98	>=0.20	TAT (3.9)	CD14 (3.8)	CPS1 (3.2)	PLCB2 (3.0)	PHACTR1 (2.7)	GNAQ (2.0)	FYN (1.9)	NUDT12 (1.9)	SH2B3 (1.8)	CSF3R (1.7)
ENSG00000067334	DNTTIP2 PPI subnetwork	0.98	>=0.20	NEXN-AS1 (3.3)	ZBTB6 (2.8)	KIF6 (2.6)	MCF2L2 (2.5)	DCAF16 (2.4)	DIAPH3-AS1 (2.3)	EXOSC7 (2.3)	DRG1 (2.3)	CD300LG (2.1)	ACVR2A (2.0)
ENSG00000131023	LATS1 PPI subnetwork	0.98	>=0.20	SMAD5 (3.5)	CRIM1 (2.9)	PTK2 (2.8)	C17orf58 (2.6)	PPP1R13B (2.5)	ENSG00000234350 (2.5)	ZBTB46 (2.4)	GNAQ (2.4)	ZFYVE21 (2.4)	MUS81 (2.4)
GO:0046209	nitric oxide metabolic process	0.98	>=0.20	ENSG00000234350 (2.9)	HEATR4 (2.8)	HIF1A (2.7)	KCNJ2 (2.6)	IPMK (2.5)	COQ10B (2.5)	BLID (2.5)	CSF3R (2.4)	CDH13 (2.4)	DIAPH3-AS1 (2.4)
GO:0031343	positive regulation of cell killing	0.98	>=0.20	FAM186B (3.1)	KIAA0825 (2.8)	GP6 (2.8)	IL2 (2.6)	ENSG00000253656 (2.6)	ENSG00000227811 (2.5)	EFHB (2.4)	DNAJC1 (2.4)	LAMP3 (2.2)	CTSW (2.2)
ENSG00000099800	TIMM13 PPI subnetwork	0.98	>=0.20	LSM1 (3.5)	COQ10B (3.2)	TRAPPC2L (3.2)	HSPE1 (3.2)	NDUFA2 (2.7)	DCUN1D1 (2.4)	FAM195A (2.3)	ENSG00000251023 (2.1)	SSSCA1 (2.1)	RCCD1 (2.1)
ENSG00000096996	IL12RB1 PPI subnetwork	0.98	>=0.20	IL21 (6.7)	IL2 (6.6)	HIF1A (4.2)	SLC39A8 (2.4)	EIF4E3 (2.4)	PML (2.3)	PROX2 (2.3)	GOPC (2.3)	IKZF4 (2.2)	HIVEP3 (2.1)
MP:0008034	enhanced lipolysis	0.98	>=0.20	SLC25A20 (3.3)	HAPLN4 (2.6)	SH3GLB1 (2.5)	GPER (2.3)	NOX3 (2.3)	CD300LG (2.3)	PISD (2.3)	SORT1 (2.2)	GPR146 (2.2)	STUB1 (2.1)
GO:0015908	fatty acid transport	0.98	>=0.20	SLC25A20 (3.6)	C10orf112 (2.8)	PET112 (2.8)	TM6SF2 (2.7)	ENSG00000233569 (2.6)	CYB561D1 (2.6)	ENSG00000213882 (2.6)	CD300LG (2.5)	ARRDC4 (2.5)	PRKAR2A (2.5)
GO:0045428	regulation of nitric oxide biosynthetic process	0.98	>=0.20	SLC39A8 (3.4)	PHACTR1 (3.2)	CSF3R (3.0)	CDH13 (2.9)	KCNJ2 (2.6)	IL21 (2.5)	HIF1A (2.4)	PROX2 (2.3)	DIAPH3-AS1 (2.3)	ENSG00000234350 (2.3)
ENSG00000186810	CXCR3 PPI subnetwork	0.98	>=0.20	C1orf54 (4.1)	CTSW (3.7)	PML (3.6)	LAMP3 (3.5)	EVPLL (2.5)	CD14 (2.5)	FYN (2.4)	C4orf32 (2.2)	ENSG00000227811 (2.1)	EIF4E3 (2.1)
ENSG00000136244	IL6 PPI subnetwork	0.98	>=0.20	ARRDC4 (3.7)	CD14 (3.2)	GPR146 (3.2)	CSF3R (2.8)	LAMP3 (2.8)	IKZF4 (2.6)	KLF6 (2.6)	MCF2L2 (2.5)	CTSW (2.1)	ENSG00000232874 (2.0)
GO:0046632	alpha-beta T cell differentiation	0.98	>=0.20	IKZF4 (2.8)	ENSG00000253656 (2.5)	SFI1 (2.3)	EIF4E3 (2.3)	FYN (2.1)	C3orf71 (2.1)	ASB16 (2.1)	WHSC1L1 (2.1)	CEP120 (2.1)	KIF6 (2.0)
MP:0008734	decreased susceptibility to endotoxin shock	0.98	>=0.20	CSF3R (5.1)	CD14 (4.6)	PHACTR1 (3.0)	KCNJ2 (2.9)	COQ10B (2.7)	ARRDC4 (2.6)	SLC39A8 (2.4)	DPYD (2.4)	HIF1A (2.2)	NCK1 (2.1)
MP:0005463	abnormal CD4-positive T cell physiology	0.98	>=0.20	IL2 (6.6)	IL21 (6.3)	CTSW (3.8)	IKZF4 (3.3)	HIVEP3 (3.2)	LAMP3 (2.7)	FYN (2.6)	BANK1 (2.3)	SH2B3 (2.1)	ZNF524 (2.1)
GO:0010874	regulation of cholesterol efflux	0.98	>=0.20	ENSG00000239213 (4.8)	CSMD1 (3.0)	ZBTB20 (2.9)	ENSG00000251023 (2.9)	ENSG00000227811 (2.7)	ENSG00000197727 (2.6)	KLHDC8B (2.5)	FCGRT (2.4)	GP6 (2.4)	LINC00304 (2.3)
MP:0008497	decreased IgG2b level	0.98	>=0.20	BANK1 (8.0)	IL2 (5.4)	IL21 (5.3)	BCL11A (3.8)	PHACTR1 (3.2)	HIVEP3 (2.8)	CTSW (2.7)	STRBP (2.7)	FMNL3 (2.5)	LAMP3 (2.3)
MP:0004090	abnormal sarcomere morphology	0.98	>=0.20	ABRA (7.8)	SYPL2 (6.0)	NEXN (5.6)	RBFOX1 (5.1)	TMEM38B (4.2)	PPP2R3A (4.0)	PTP4A3 (3.4)	MYH7B (2.8)	CDH15 (2.7)	LMOD1 (2.6)
GO:0002827	positive regulation of T-helper 1 type immune response	0.98	>=0.20	CNBD1 (3.0)	ENSG00000240405 (3.0)	ENSG00000251455 (2.6)	ENSG00000253753 (2.5)	POLR3D (2.4)	ENSG00000258944 (2.3)	ENSG00000249618 (2.3)	CEP120 (2.1)	ENSG00000253656 (2.1)	ARMC2 (2.1)
GO:0034599	cellular response to oxidative stress	0.98	>=0.20	LINC00304 (3.4)	SYT16 (2.2)	HIF1A (2.2)	C4orf32 (2.1)	NDUFAF3 (2.1)	IPMK (2.1)	OLFM4 (2.1)	C3orf39 (2.0)	ENSG00000250668 (2.0)	DNAJB4 (2.0)
GO:0001909	leukocyte mediated cytotoxicity	0.98	>=0.20	DNAJC1 (3.2)	LAMP3 (3.1)	CTSW (3.0)	FAM186B (2.6)	ENSG00000250668 (2.6)	EIF4E3 (2.6)	EFHB (2.3)	MIR3187 (2.3)	ENSG00000251455 (2.1)	IL2 (2.1)
MP:0008097	increased plasma cell number	0.98	>=0.20	IL21 (6.5)	IL2 (4.8)	CTSW (4.3)	HIVEP3 (3.4)	FYN (3.3)	BANK1 (2.8)	PYY (2.0)	SLC39A8 (2.0)	SLC44A2 (1.8)	CAMK2D (1.8)
GO:0032673	regulation of interleukin-4 production	0.98	>=0.20	TGM4 (3.6)	IKZF4 (3.1)	ENSG00000222017 (2.9)	EVPLL (2.9)	KIF6 (2.5)	LAMP3 (2.4)	C1orf87 (2.3)	ENSG00000234902 (2.2)	CALN1 (2.2)	EFHB (2.2)
MP:0000067	osteopetrosis	0.98	>=0.20	C1orf54 (3.3)	FAM109A (2.7)	ADAM12 (2.6)	SORT1 (2.5)	PLCB2 (2.5)	SCAMP2 (2.3)	C21orf37 (2.3)	CD14 (2.3)	SH2B3 (2.2)	FGFR1 (2.2)
GO:0006917	induction of apoptosis	0.98	>=0.20	NUDT18 (2.9)	C1orf183 (2.5)	MON1B (2.5)	CCNG1 (2.5)	PPCDC (2.4)	CTSW (2.4)	PML (2.4)	ARIH2 (2.3)	ENSG00000253656 (2.2)	IP6K2 (2.2)
REACTOME_TRANSLOCATION_OF_ZAP:70_TO_IMMUNOLOGICAL_SYNAPSE	REACTOME_TRANSLOCATION_OF_ZAP:70_TO_IMMUNOLOGICAL_SYNAPSE	0.98	>=0.20	CTSW (5.3)	C1orf54 (2.7)	MAD1L1 (2.4)	BANK1 (2.3)	FAM120AOS (2.3)	CD14 (2.1)	DPYD (1.8)	IKZF4 (1.8)	CSF3R (1.6)	TRPC7 (1.6)
GO:0071222	cellular response to lipopolysaccharide	0.98	>=0.20	MCF2L2 (4.2)	LHCGR (3.0)	CD14 (2.6)	EXD3 (2.5)	CDH13 (2.3)	EBLN2 (2.1)	ZCCHC4 (2.1)	PHACTR1 (2.0)	CSF3R (2.0)	DNAJB4 (1.9)
ENSG00000101680	LAMA1 PPI subnetwork	0.98	>=0.20	DAG1 (5.3)	LAMA2 (5.1)	LAMB2 (4.0)	LTBP3 (3.2)	COL16A1 (2.9)	UTRN (2.8)	ERBB3 (2.8)	PAPLN (2.8)	CRIM1 (2.7)	C8orf84 (2.6)
MP:0002461	increased immunoglobulin level	0.98	>=0.20	IL2 (4.5)	HIVEP3 (3.7)	CTSW (3.5)	CD14 (3.4)	SH2B3 (3.1)	FMNL3 (2.7)	NUDT12 (2.2)	CSF3R (2.2)	BANK1 (2.1)	SCAMP2 (2.0)
GO:0042744	hydrogen peroxide catabolic process	0.98	>=0.20	C1orf87 (3.4)	TBC1D28 (3.3)	LINC00310 (3.2)	MIR3187 (2.6)	ENSG00000251603 (2.5)	OLFM4 (2.4)	C3orf39 (2.4)	C17orf105 (2.3)	PPP1R13B (2.2)	LINC00304 (2.2)
MP:0005092	decreased double-positive T cell number	0.98	>=0.20	CTSW (4.0)	HIVEP3 (4.0)	IL21 (3.8)	PITPNM2 (3.6)	FYN (3.1)	IL2 (2.8)	STRBP (2.6)	CAMK2D (2.5)	PLCL1 (2.5)	MSI2 (2.5)
GO:0004623	phospholipase A2 activity	0.98	>=0.20	SUOX (2.9)	LINC00304 (2.4)	ENSG00000213882 (2.3)	NUDT12 (2.3)	C1orf54 (2.3)	SLC38A7 (2.3)	RHBDL1 (2.2)	CAMK2D (2.2)	PPY (2.1)	ZFAT (2.0)
ENSG00000081052	COL4A4 PPI subnetwork	0.98	>=0.20	LAMA2 (6.1)	COL16A1 (4.5)	EFEMP2 (3.5)	PAPLN (3.4)	LTBP3 (3.4)	ECM1 (3.2)	PLCL1 (3.0)	CDH13 (3.0)	ENSG00000232874 (3.0)	ENSG00000258096 (2.9)
GO:0030032	lamellipodium assembly	0.98	>=0.20	IL20RB (3.3)	ENSG00000248255 (3.0)	ENSG00000239213 (2.9)	DALRD3 (2.8)	ENSG00000229891 (2.7)	MUS81 (2.6)	C7orf50 (2.5)	ENSG00000248846 (2.5)	USP4 (2.4)	ENSG00000222017 (2.3)
MP:0008706	decreased interleukin-6 secretion	0.98	>=0.20	CD14 (5.2)	PHACTR1 (4.2)	CSF3R (3.9)	SLC39A8 (3.5)	TMCO6 (3.2)	EBLN2 (2.3)	HIVEP3 (2.3)	LAMP3 (2.2)	KLF6 (2.2)	SLC38A7 (2.1)
GO:0005529	GO:0005529	0.98	>=0.20	OLFM4 (4.6)	CSF3R (4.4)	GALNS (4.0)	EDEM2 (3.0)	CD14 (2.8)	FCGRT (2.5)	G6PC3 (2.5)	LAMP3 (2.4)	UGP2 (2.3)	GPR146 (2.2)
GO:0071219	cellular response to molecule of bacterial origin	0.98	>=0.20	MCF2L2 (3.7)	LHCGR (3.0)	CD14 (2.8)	EXD3 (2.6)	EBLN2 (2.4)	CSF3R (2.4)	CDH13 (2.2)	PHACTR1 (2.2)	C3orf71 (2.2)	TMCO6 (2.1)
GO:0001968	fibronectin binding	0.98	>=0.20	COL11A1 (6.3)	EFEMP2 (4.5)	COL16A1 (3.6)	FHL2 (3.1)	RCN3 (3.1)	NEXN-AS1 (2.9)	ADAM12 (2.8)	LTBP3 (2.7)	NAALADL2 (2.7)	LAMB2 (2.6)
GO:0002521	leukocyte differentiation	0.98	>=0.20	BCL11A (3.4)	BANK1 (2.8)	ENSG00000250668 (2.7)	C4orf32 (2.6)	CEP120 (2.6)	ENSG00000197727 (2.5)	IL21 (2.4)	ENSG00000254556 (2.2)	MSI2 (2.2)	CTSW (2.2)
MP:0000711	thymus cortex hypoplasia	0.98	>=0.20	DNAJC1 (3.9)	PHF2 (3.3)	IKZF4 (3.0)	NOX3 (2.8)	PLCL1 (2.7)	CYB561D1 (2.5)	RBMS1 (2.5)	DNM2 (2.5)	KIAA0317 (2.3)	ZBTB20 (2.3)
ENSG00000124217	MOCS3 PPI subnetwork	0.98	>=0.20	HARS2 (3.0)	RPRD2 (2.9)	SLC35A4 (2.8)	TARS2 (2.8)	DLST (2.5)	SMAD5 (2.3)	NCK1 (2.3)	KIAA1715 (2.2)	FAM120AOS (2.2)	C17orf65 (2.2)
MP:0000133	abnormal long bone metaphysis morphology	0.98	>=0.20	COL11A1 (5.8)	COL16A1 (5.2)	RCN3 (4.1)	C21orf37 (3.9)	CADM1 (3.5)	RERG (3.4)	CDH15 (3.1)	FGFR1 (3.1)	ADAM12 (3.0)	EFEMP2 (2.9)
ENSG00000206294	ENSG00000206294 PPI subnetwork	0.98	>=0.20	CTSW (7.4)	IL21 (2.7)	IKZF4 (2.4)	FAM120AOS (2.3)	ST6GALNAC2 (2.0)	SLC44A2 (2.0)	CD14 (1.9)	FYN (1.8)	HIVEP3 (1.8)	MAD1L1 (1.8)
GO:0045089	positive regulation of innate immune response	0.98	>=0.20	ENSG00000226387 (3.2)	ZCCHC4 (2.5)	FIZ1 (2.4)	NCK1 (2.4)	PLCB2 (2.3)	KCNJ2 (2.3)	SH2B3 (2.3)	IL20RB (2.2)	CYB561D1 (2.2)	ARRDC4 (2.1)
GO:0005487	nucleocytoplasmic transporter activity	0.98	>=0.20	PRPF3 (3.5)	RBM5 (2.8)	ANAPC4 (2.7)	EIF4ENIF1 (2.6)	IPO9 (2.6)	SRSF6 (2.4)	ENSG00000234350 (2.4)	C17orf65 (2.3)	DDX20 (2.2)	CDC5L (2.2)
MP:0000343	altered response to myocardial infarction	0.98	>=0.20	CD14 (6.0)	FHL2 (3.3)	HIF1A (3.3)	LAMA2 (3.0)	PAPPA2 (2.7)	CSF3R (2.6)	NOX3 (2.3)	ADAM12 (2.2)	PRR16 (2.1)	CCNG1 (2.0)
ENSG00000174697	LEP PPI subnetwork	0.98	>=0.20	ARRDC4 (4.1)	IKZF4 (3.1)	CD14 (3.0)	GPR146 (2.9)	PLCB2 (2.7)	LAMP3 (2.6)	CSF3R (2.6)	C17orf58 (2.3)	TAT (2.3)	BSN-AS2 (2.1)
GO:0034614	cellular response to reactive oxygen species	0.98	>=0.20	ENSG00000245070 (2.8)	OLFM4 (2.8)	ENSG00000255310 (2.8)	C17orf105 (2.7)	TBC1D28 (2.6)	ENSG00000250668 (2.5)	LINC00304 (2.4)	HEATR4 (2.1)	C3orf62 (2.0)	C12orf65 (2.0)
GO:0008376	acetylgalactosaminyltransferase activity	0.98	>=0.20	VOPP1 (3.4)	C3orf39 (3.4)	RFTN2 (3.4)	CADPS2 (3.2)	EDEM2 (2.7)	COL11A1 (2.7)	SCAMP5 (2.5)	ADAM12 (2.5)	RCN3 (2.4)	GALNS (2.4)
ENSG00000188153	COL4A5 PPI subnetwork	0.98	>=0.20	LAMA2 (6.0)	COL16A1 (3.7)	ZBTB20 (3.6)	LTBP3 (3.3)	PLCL1 (3.2)	ENSG00000232874 (3.1)	CRIM1 (3.0)	EFEMP2 (2.7)	ENSG00000212997 (2.7)	DAG1 (2.6)
MP:0000372	irregular coat pigmentation	0.98	>=0.20	BNC2 (3.6)	C12orf65 (2.9)	PHACTR1 (2.8)	ZFYVE21 (2.5)	ENSG00000225399 (2.4)	ST6GALNAC2 (2.3)	SMAD5-AS1 (2.2)	RPS11 (2.0)	PRDM16 (1.8)	PPP2R3A (1.8)
MP:0001819	abnormal immune cell physiology	0.98	>=0.20	CD14 (3.7)	SH2B3 (3.0)	DPYD (2.6)	ATP11B (2.3)	HEATR4 (2.3)	KIAA0754 (2.1)	SH3GLB1 (2.0)	RERG (2.0)	EIF4E3 (1.9)	SNX32 (1.9)
MP:0001790	abnormal immune system physiology	0.98	>=0.20	IL21 (5.9)	IL2 (5.6)	IKZF4 (3.7)	HIF1A (3.7)	CSF3R (3.2)	BANK1 (3.2)	HIVEP3 (3.2)	CD14 (2.6)	SETBP1 (2.3)	PML (2.2)
GO:0032494	response to peptidoglycan	0.98	>=0.20	CDH13 (3.2)	EBLN2 (2.9)	MUS81 (2.8)	ENSG00000227603 (2.7)	PHACTR1 (2.5)	PROX2 (2.3)	ZDHHC3 (2.2)	HEATR4 (2.2)	ENSG00000212997 (2.1)	TBC1D28 (2.0)
MP:0008499	increased IgG1 level	0.98	>=0.20	IL2 (5.1)	IL21 (4.9)	IKZF4 (4.5)	CTSW (3.8)	HIVEP3 (3.4)	LAMP3 (2.3)	HIF1A (2.3)	PML (2.3)	BANK1 (2.2)	KCNJ2 (2.1)
ENSG00000160712	IL6R PPI subnetwork	0.98	>=0.20	IL2 (6.8)	IL21 (6.7)	HIF1A (3.2)	IKZF4 (2.4)	PRR16 (2.3)	HIVEP3 (2.3)	SLC39A8 (2.2)	ENSG00000234902 (2.1)	HEATR4 (2.1)	EIF4E3 (1.9)
GO:0031341	regulation of cell killing	0.98	>=0.20	FAM186B (3.1)	ENSG00000253656 (3.1)	CTSW (3.0)	GP6 (2.6)	LAMP3 (2.5)	IL2 (2.3)	EFHB (2.3)	KIAA0825 (2.3)	DNAJC1 (2.3)	FYN (2.2)
REACTOME_RNA_POLYMERASE_I_TRANSCRIPTION	REACTOME_RNA_POLYMERASE_I_TRANSCRIPTION	0.98	>=0.20	ENSG00000250075 (2.4)	PIEZO1 (2.3)	PIK3C3 (2.1)	LTBP3 (2.1)	PRR16 (2.1)	CCDC85B (1.9)	ENSG00000253792 (1.9)	MRPS21 (1.9)	DIAPH3 (1.7)	PRPF3 (1.7)
KEGG_VIRAL_MYOCARDITIS	KEGG_VIRAL_MYOCARDITIS	0.98	>=0.20	ABRA (3.9)	SYPL2 (3.5)	NEXN (2.5)	RBFOX1 (2.5)	PTP4A3 (2.3)	DCAF16 (2.2)	MYH7B (2.2)	FMNL3 (2.2)	FAM120AOS (2.1)	CDH15 (2.1)
MP:0002998	abnormal bone remodeling	0.98	>=0.20	COL11A1 (4.7)	ADAM12 (4.4)	C21orf37 (4.3)	FGFR1 (3.9)	PTPRD (3.6)	EFEMP2 (3.5)	RCN3 (3.4)	PLCL1 (2.5)	ENSG00000230962 (2.3)	CDH15 (2.2)
GO:0042254	ribosome biogenesis	0.98	>=0.20	WDR55 (4.3)	SMYD5 (4.1)	MARS2 (3.9)	C7orf50 (3.7)	ZZZ3 (3.3)	POLR3D (3.3)	EXOSC7 (3.1)	FCF1 (3.1)	QTRT1 (3.0)	DDX20 (2.9)
ENSG00000110876	SELPLG PPI subnetwork	0.98	>=0.20	CSF3R (4.4)	MCTP1 (3.4)	CD300LG (2.8)	GP6 (2.4)	ZNF423 (2.2)	FCGRT (2.1)	FAM73A (2.1)	OLFM4 (2.0)	DNAJB4 (2.0)	ECM1 (1.9)
GO:0050908	detection of light stimulus involved in visual perception	0.98	>=0.20	GNAT1 (5.4)	PCDH15 (3.6)	ENSG00000249618 (3.2)	TRPC7 (3.1)	MIPOL1 (2.7)	DIAPH3-AS1 (2.6)	ENSG00000226387 (2.5)	MCF2L2 (2.4)	C1orf51 (2.4)	B3GALT1 (2.3)
GO:0050962	detection of light stimulus involved in sensory perception	0.98	>=0.20	GNAT1 (5.4)	PCDH15 (3.6)	ENSG00000249618 (3.2)	TRPC7 (3.1)	MIPOL1 (2.7)	DIAPH3-AS1 (2.6)	ENSG00000226387 (2.5)	MCF2L2 (2.4)	C1orf51 (2.4)	B3GALT1 (2.3)
ENSG00000135424	ITGA7 PPI subnetwork	0.98	>=0.20	LAMA2 (3.5)	C8orf84 (3.4)	ENSG00000225399 (3.2)	CDH15 (3.2)	DAG1 (3.1)	LAMB2 (2.9)	LMOD1 (2.7)	ZBTB20 (2.7)	LTBP3 (2.7)	ECM1 (2.6)
GO:0006026	aminoglycan catabolic process	0.98	>=0.20	ENSG00000230962 (3.9)	GALNS (3.2)	EFHB (2.8)	BSN-AS2 (2.7)	ENSG00000254839 (2.5)	C17orf58 (2.2)	OLFM4 (2.1)	FCGRT (2.1)	ARSA (2.0)	WDR55 (2.0)
ENSG00000206505	HLA-A PPI subnetwork	0.98	>=0.20	CTSW (5.6)	G6PC3 (2.9)	TMBIM6 (2.8)	SLC44A2 (2.7)	MON1B (2.6)	BANK1 (2.5)	MARVELD3 (2.5)	ENSG00000234902 (2.1)	MAD1L1 (2.0)	SCAMP2 (1.8)
GO:0001910	regulation of leukocyte mediated cytotoxicity	0.98	>=0.20	FAM186B (3.6)	ENSG00000253656 (3.3)	CTSW (2.9)	LAMP3 (2.7)	DNAJC1 (2.7)	EFHB (2.6)	FAM160B2 (2.4)	MCF2L2 (2.3)	KCNJ2 (2.3)	KIAA0825 (2.3)
ENSG00000169189	NSMCE1 PPI subnetwork	0.98	>=0.20	TERF1 (3.8)	TAF1B (3.5)	DCUN1D1 (3.4)	FAM120AOS (3.2)	STAG1 (3.2)	CDC5L (2.7)	MIPOL1 (2.7)	DDHD2 (2.4)	ASTN2 (2.4)	KIAA1429 (2.3)
GO:0006636	unsaturated fatty acid biosynthetic process	0.98	>=0.20	CYB561D1 (3.3)	PLCB2 (3.1)	LINC00304 (2.9)	SMAD5-AS1 (2.9)	HR (2.7)	ENSG00000251603 (2.6)	JMJD8 (2.4)	HEATR4 (2.3)	ENSG00000258708 (2.3)	MSLN (2.2)
REACTOME_GAP_JUNCTION_ASSEMBLY	REACTOME_GAP_JUNCTION_ASSEMBLY	0.98	>=0.20	PCDH17 (4.2)	ENSG00000226387 (4.0)	SEMA3F (3.0)	GRM3 (2.8)	EFNB2 (2.7)	ASB16 (2.7)	MSLN (2.6)	FGF18 (2.5)	FAM186B (2.5)	PLCD3 (2.4)
MP:0009790	decreased susceptibility to viral infection induced morbidity/mortality	0.98	>=0.20	CSF3R (4.7)	PML (4.4)	LAMP3 (4.1)	CTSW (3.2)	CD14 (2.7)	SLC39A8 (2.0)	IL2 (1.9)	NR3C2 (1.9)	OLFM4 (1.8)	BLID (1.7)
REACTOME_RNA_POLYMERASE_I_PROMOTER_CLEARANCE	REACTOME_RNA_POLYMERASE_I_PROMOTER_CLEARANCE	0.98	>=0.20	ENSG00000250075 (2.4)	PIK3C3 (2.1)	PIEZO1 (2.1)	PRR16 (2.1)	ENSG00000253792 (1.8)	MRPS21 (1.8)	LTBP3 (1.8)	C1orf51 (1.8)	PRPF3 (1.7)	MCCC1 (1.7)
ENSG00000131323	TRAF3 PPI subnetwork	0.98	>=0.20	LAMP3 (3.0)	IL2 (2.6)	ZBTB46 (2.6)	SP5 (2.5)	PISD (2.4)	IKZF4 (2.4)	HIVEP3 (2.3)	PPCDC (2.3)	GALNS (2.2)	VOPP1 (2.2)
MP:0005093	decreased B cell proliferation	0.98	>=0.20	BANK1 (7.3)	CAMK2D (3.4)	BCL11A (3.3)	SH2B3 (3.2)	PHACTR1 (3.1)	TCF4 (3.0)	HIVEP3 (2.8)	STRBP (2.8)	AFF3 (2.4)	ENSG00000253792 (2.4)
MP:0005461	abnormal dendritic cell morphology	0.98	>=0.20	CTSW (6.2)	BANK1 (5.1)	BCL11A (3.0)	PLCB2 (2.7)	FMNL3 (2.5)	CAMK1D (2.5)	HIVEP3 (2.4)	CSF3R (2.3)	SETBP1 (2.2)	ASXL3 (2.1)
GO:0050792	regulation of viral reproduction	0.98	>=0.20	DCAF16 (3.5)	SUGP1 (2.7)	MAU2 (2.7)	EIF4ENIF1 (2.3)	LSM12 (2.3)	EIF2B5 (2.3)	RC3H2 (2.3)	DRG1 (2.2)	DND1 (2.1)	STUB1 (2.1)
GO:0046637	regulation of alpha-beta T cell differentiation	0.98	>=0.20	ENSG00000220110 (3.0)	IKZF4 (3.0)	EBLN2 (2.4)	FAM160B2 (2.3)	CALN1 (2.3)	ENSG00000234902 (2.2)	KIAA0754 (2.1)	KIF6 (2.0)	CEP120 (2.0)	ENSG00000233569 (1.9)
GO:0035710	CD4-positive, alpha-beta T cell activation	0.98	>=0.20	IKZF4 (4.1)	PROX2 (2.7)	EIF4E3 (2.4)	C3orf71 (2.4)	PLCB2 (2.3)	ENSG00000233569 (2.1)	LAMP3 (2.1)	EBLN2 (2.0)	HIVEP3 (2.0)	ENSG00000234902 (1.9)
ENSG00000130312	MRPL34 PPI subnetwork	0.98	>=0.20	SSSCA1 (4.4)	TRAPPC2L (3.2)	HSPE1 (3.2)	FIBP (3.0)	NDUFA2 (2.8)	QTRT1 (2.7)	EXOSC7 (2.6)	FCF1 (2.6)	ZCCHC4 (2.5)	EIF2B5 (2.4)
GO:0019915	lipid storage	0.98	>=0.20	EBLN2 (3.3)	ENSG00000197727 (3.1)	PISD (3.0)	BSN-AS2 (2.8)	ADAM12 (2.8)	TMEM38B (2.7)	ENSG00000213882 (2.5)	C4orf32 (2.4)	ENSG00000181296 (2.4)	SLC25A20 (2.4)
GO:0019079	viral genome replication	0.98	>=0.20	SP4 (3.2)	PHACTR1 (2.6)	FAM160B2 (2.6)	PML (2.3)	MPHOSPH9 (2.3)	MAU2 (2.3)	ARIH2 (2.2)	MCRS1 (2.1)	EFHB (2.1)	KCNJ2 (2.0)
ENSG00000142273	CBLC PPI subnetwork	0.98	>=0.20	LAMP3 (3.3)	ARRDC4 (2.8)	CD300LG (2.6)	KCNJ2 (2.5)	GPR146 (2.5)	SH2B3 (2.4)	IKZF4 (2.4)	CTSW (2.3)	BMP8A (2.1)	C17orf58 (2.1)
GO:0009451	RNA modification	0.98	>=0.20	C7orf50 (4.2)	MARS2 (3.8)	SMYD5 (3.7)	TARS2 (3.6)	QTRT1 (3.6)	WDR55 (3.5)	EXOSC7 (3.2)	POLR3D (2.8)	MUS81 (2.8)	HARS2 (2.6)
MP:0000522	kidney cortex cysts	0.99	>=0.20	TSHZ2 (2.9)	SLC4A9 (2.8)	BNC2 (2.8)	SFI1 (2.8)	PACRG (2.6)	C8orf84 (2.6)	ZBTB20 (2.5)	DND1 (2.4)	MAGI2 (2.4)	RCCD1 (2.1)
GO:0019865	immunoglobulin binding	0.99	>=0.20	CD14 (4.9)	PHACTR1 (3.7)	MCTP1 (2.7)	CSF3R (2.5)	LAMP3 (2.5)	SLC38A3 (2.1)	PPAPDC1B (2.1)	STRBP (2.1)	AMT (2.1)	ZFAT (2.0)
GO:0015695	organic cation transport	0.99	>=0.20	SLC4A9 (4.2)	ENSG00000258779 (3.5)	C1orf87 (3.2)	GIPC2 (3.0)	ARMC2 (2.7)	TRPC7 (2.6)	TMEM38B (2.6)	NUDT12 (2.5)	BSN-AS2 (2.5)	C3orf71 (2.4)
MP:0004803	increased susceptibility to autoimmune diabetes	0.99	>=0.20	PPY (6.6)	IL21 (5.6)	LAMP3 (3.5)	STOML1 (3.3)	PML (3.1)	KCNK16 (2.7)	HIVEP3 (2.7)	NEXN-AS1 (2.6)	CAMK2D (2.2)	DNAH5 (2.0)
GO:0009913	epidermal cell differentiation	0.99	>=0.20	DSC3 (5.6)	IL20RB (4.9)	HR (3.1)	SMAD5-AS1 (2.9)	SLC4A9 (2.5)	ECM1 (2.5)	ENSG00000230962 (1.9)	MIPOL1 (1.9)	FAM160A1 (1.9)	CES5A (1.8)
ENSG00000111802	TDP2 PPI subnetwork	0.99	>=0.20	FMNL3 (3.9)	FASTKD5 (3.0)	ZBTB26 (2.5)	CCDC97 (2.5)	VOPP1 (2.4)	RFTN2 (2.1)	C13orf16 (2.1)	ENSG00000250427 (2.1)	CSMD3 (2.0)	NCK1 (2.0)
ENSG00000113594	LIFR PPI subnetwork	0.99	>=0.20	IL21 (7.0)	IL2 (7.0)	HIF1A (3.2)	HEATR4 (2.4)	IKZF4 (2.4)	HIVEP3 (2.3)	SLC39A8 (2.2)	PRR16 (2.2)	EIF4E3 (2.2)	ENSG00000234902 (2.0)
MP:0005048	thrombosis	0.99	>=0.20	GP6 (5.7)	APOB (3.8)	CPS1 (3.8)	ECM1 (3.2)	SLC38A3 (2.6)	TAT (2.5)	DPYD (2.4)	C4orf32 (2.4)	CD14 (2.3)	ENSG00000224788 (2.3)
MP:0003215	renal interstitial fibrosis	0.99	>=0.20	MSLN (5.0)	SLC4A9 (3.7)	PIEZO1 (3.6)	RERG (3.4)	LTBP3 (2.8)	ZBTB20 (2.8)	ENSG00000255310 (2.7)	PAPPA2 (2.7)	PLCL1 (2.5)	GALNS (2.5)
GO:0048524	positive regulation of viral reproduction	0.99	>=0.20	DCAF16 (3.9)	SUGP1 (2.7)	C1orf51 (2.6)	LSM12 (2.5)	LSM1 (2.4)	DND1 (2.4)	SBNO1 (2.4)	STUB1 (2.4)	EIF2B5 (2.3)	EIF4ENIF1 (2.3)
MP:0008578	decreased circulating interferon-gamma level	0.99	>=0.20	LAMP3 (4.4)	BANK1 (3.1)	CTSW (2.9)	C1orf54 (2.7)	IL21 (2.5)	PML (2.4)	BCL11A (2.3)	C3orf71 (2.3)	ARRDC4 (2.3)	BMP8A (2.0)
MP:0009814	increased prostaglandin level	0.99	>=0.20	CD14 (4.9)	FCGRT (3.6)	MSLN (2.9)	CRTAC1 (2.8)	ECM1 (2.5)	SMAD5-AS1 (2.4)	MST1R (2.3)	ENSG00000250668 (2.2)	COQ10B (2.2)	KLF6 (2.0)
GO:0043449	cellular alkene metabolic process	0.99	>=0.20	CYB561D1 (4.1)	PLCB2 (2.9)	OLFM4 (2.5)	SMAD5-AS1 (2.4)	ENSG00000212997 (2.3)	EVPLL (2.2)	LINC00304 (2.2)	ENSG00000249862 (2.1)	GP6 (2.1)	CCDC36 (2.1)
GO:0006691	leukotriene metabolic process	0.99	>=0.20	CYB561D1 (4.1)	PLCB2 (2.9)	OLFM4 (2.5)	SMAD5-AS1 (2.4)	ENSG00000212997 (2.3)	EVPLL (2.2)	LINC00304 (2.2)	ENSG00000249862 (2.1)	GP6 (2.1)	CCDC36 (2.1)
MP:0011353	expanded mesangial matrix	0.99	>=0.20	DAAM2 (4.2)	PLCL1 (3.3)	RERG (2.8)	ZBTB46 (2.7)	ENSG00000258096 (2.7)	ENSG00000228201 (2.6)	RBMS1 (2.5)	C8orf84 (2.4)	CA10 (2.4)	ZBTB20 (2.3)
MP:0010377	abnormal gut flora balance	0.99	>=0.20	OLFM4 (5.5)	CSF3R (3.5)	ENSG00000258944 (2.8)	TM6SF2 (2.3)	DPYD (2.3)	MST1R (2.2)	ZDHHC3 (2.2)	SCAMP2 (2.2)	CPS1 (2.0)	EVPLL (2.0)
GO:0072376	protein activation cascade	0.99	>=0.20	TAT (4.4)	CPS1 (3.4)	GP6 (3.3)	SLC38A3 (3.0)	DPYD (2.9)	PAPLN (2.5)	C1orf87 (2.4)	EFHB (2.3)	DNAH5 (2.2)	MSLN (2.2)
MP:0004502	decreased incidence of chemically-induced tumors	0.99	>=0.20	TSKU (3.5)	SLC39A8 (3.2)	RBMS1 (2.8)	CD14 (2.8)	JAKMIP2 (2.8)	SMAD5-AS1 (2.5)	PRR16 (2.3)	C21orf37 (2.2)	BNC2 (2.2)	EFEMP2 (2.0)
GO:0070403	NAD+ binding	0.99	>=0.20	IPMK (3.4)	SLC25A20 (3.3)	PET112 (2.9)	ZCCHC4 (2.7)	ACSF3 (2.6)	DALRD3 (2.5)	SASH1 (2.4)	AMT (2.3)	DPYD (2.3)	COX19 (2.3)
MP:0005341	decreased susceptibility to atherosclerosis	0.99	>=0.20	ENSG00000239213 (3.3)	C1orf54 (3.2)	COL11A1 (3.0)	PHACTR1 (2.9)	NEXN-AS1 (2.8)	SORT1 (2.8)	ENSG00000233569 (2.6)	SCYL1 (2.5)	CD14 (2.3)	LTBP3 (2.3)
REACTOME_CD28_DEPENDENT_VAV1_PATHWAY	REACTOME_CD28_DEPENDENT_VAV1_PATHWAY	0.99	>=0.20	PLCL1 (3.3)	VOPP1 (2.6)	C1orf54 (2.5)	DCUN1D1 (2.5)	CD14 (2.4)	DLG1 (2.3)	LINC00354 (2.3)	ZFAT (2.2)	IL21 (2.1)	MAD1L1 (2.1)
REACTOME_TRAF6_MEDIATED_NF:KB_ACTIVATION	REACTOME_TRAF6_MEDIATED_NF:KB_ACTIVATION	0.99	>=0.20	LAMP3 (4.0)	PML (3.5)	SLC39A8 (3.0)	ZBTB46 (2.8)	CYB561D1 (2.8)	HIVEP3 (2.5)	ENSG00000253792 (2.1)	SPON1 (2.1)	ENSG00000253753 (2.0)	PIEZO1 (2.0)
REACTOME_REGULATION_OF_KIT_SIGNALING	REACTOME_REGULATION_OF_KIT_SIGNALING	0.99	>=0.20	HIVEP3 (2.9)	PTK2 (2.7)	GNAQ (2.5)	FMNL3 (2.5)	C12orf65 (2.4)	LAMP3 (2.4)	CTSW (2.4)	ENSG00000227811 (2.4)	ENSG00000251603 (2.4)	SMAD5 (2.3)
GO:0042379	chemokine receptor binding	0.99	>=0.20	LAMP3 (4.7)	C1orf54 (3.8)	CD14 (3.7)	PRR16 (2.3)	SLC39A8 (2.1)	KCNJ2 (2.0)	ZBTB46 (2.0)	ARMC2 (1.9)	C17orf58 (1.9)	PHACTR1 (1.9)
GO:0045987	positive regulation of smooth muscle contraction	0.99	>=0.20	LMOD1 (3.0)	MAML3 (2.7)	ASB16 (2.7)	NEXN-AS1 (2.6)	HEATR4 (2.5)	BSN-AS2 (2.4)	PLCB2 (2.4)	ENSG00000253753 (2.2)	MSLN (2.2)	BCL11A (2.1)
GO:0050921	positive regulation of chemotaxis	0.99	>=0.20	C1orf54 (3.4)	LAMP3 (3.1)	ENSG00000234350 (2.8)	PCDH17 (2.3)	MCF2L2 (2.2)	ENSG00000254269 (2.1)	TRPC7 (2.1)	EFEMP2 (2.0)	MARVELD3 (2.0)	ARMC2 (2.0)
MP:0008076	abnormal CD4-positive T cell differentiation	0.99	>=0.20	CTSW (6.2)	FYN (4.5)	HIVEP3 (3.0)	BANK1 (3.0)	SETBP1 (2.9)	PLCB2 (2.6)	NUDT18 (2.4)	VOPP1 (2.1)	TMEM22 (2.1)	ASXL3 (2.1)
GO:0005922	connexon complex	0.99	>=0.20	PCDH17 (4.0)	ENSG00000226387 (3.5)	SEMA3F (2.8)	MSLN (2.8)	EFNB2 (2.7)	GRM3 (2.7)	FGF18 (2.6)	ASB16 (2.5)	PLCD3 (2.4)	FAM186B (2.3)
MP:0006267	abnormal intercalated disc morphology	0.99	>=0.20	ABRA (5.5)	NEXN (4.3)	LMOD1 (4.0)	SYPL2 (3.4)	PTP4A3 (2.9)	PPP2R3A (2.8)	ENSG00000236013 (2.7)	RBFOX1 (2.7)	ECM1 (2.6)	MACF1 (2.6)
GO:0002285	lymphocyte activation involved in immune response	0.99	>=0.20	PROX2 (3.6)	IL21 (3.5)	HIF1A (2.6)	KIAA0754 (2.5)	CNBD1 (2.5)	ENSG00000258944 (2.4)	TAF1B (2.3)	SLC39A8 (2.2)	IL2 (2.2)	FYN (2.2)
GO:0032393	MHC class I receptor activity	0.99	>=0.20	CTSW (5.7)	PROX2 (3.5)	BMP8A (2.9)	TMBIM6 (2.4)	FYN (2.3)	JAKMIP2 (2.2)	DNAJC1 (2.2)	ZFAT (2.1)	DNAH5 (2.0)	ENSG00000253656 (2.0)
GO:0046651	lymphocyte proliferation	0.99	>=0.20	IL21 (3.3)	BANK1 (3.0)	IL2 (2.8)	LAMP3 (2.7)	IKZF4 (2.7)	BMP8A (2.5)	PROX2 (2.4)	DCUN1D1 (2.4)	C1orf54 (2.3)	CYP2W1 (2.2)
GO:0005788	endoplasmic reticulum lumen	0.99	>=0.20	EDEM2 (5.5)	GALNS (4.2)	PPAPDC1B (3.6)	PPY (3.4)	CPS1 (3.2)	DNAJC1 (3.0)	RCN3 (3.0)	TMBIM6 (3.0)	ARSA (2.8)	APOB (2.6)
MP:0002335	decreased airway responsiveness	0.99	>=0.20	IL21 (5.9)	IL2 (5.6)	CSF3R (4.1)	CD14 (3.3)	CRTAC1 (2.5)	ERBB3 (2.5)	ENSG00000258636 (2.3)	EIF4E3 (2.3)	HIF1A (2.2)	KCNJ2 (2.1)
MP:0001684	abnormal axial mesoderm	0.99	>=0.20	SP5 (8.1)	RPS20P22 (4.1)	ERBB4 (3.1)	PAPPA2 (2.8)	DIAPH3-AS1 (2.7)	TMEM132B (2.7)	DLST (2.6)	EFEMP2 (2.6)	ENSG00000222017 (2.4)	DND1 (2.3)
GO:0030728	ovulation	0.99	>=0.20	LHCGR (4.2)	ENSG00000226387 (3.2)	ENSG00000254839 (2.9)	MIPOL1 (2.8)	ENSG00000258096 (2.7)	PAPPA2 (2.7)	PRR16 (2.6)	DIAPH3-AS1 (2.2)	ENSG00000251023 (2.2)	FOXA1 (2.1)
GO:0016045	detection of bacterium	0.99	>=0.20	ENSG00000258944 (3.5)	CSF3R (3.2)	OLFM4 (2.8)	ENSG00000258708 (2.6)	ENSG00000251603 (2.5)	LINC00310 (2.2)	C3orf62 (2.1)	TRPC7 (2.1)	ENSG00000240405 (2.0)	NUDT12 (1.9)
MP:0003156	abnormal leukocyte migration	0.99	>=0.20	CSF3R (4.2)	CD14 (3.7)	FYN (3.5)	PLCB2 (3.4)	SH2B3 (3.4)	VOPP1 (2.5)	HIVEP3 (2.4)	CTSW (2.3)	GPR146 (2.2)	PCDH17 (2.2)
ENSG00000075884	ARHGAP15 PPI subnetwork	0.99	>=0.20	SSSCA1 (3.4)	PA2G4 (3.4)	SMYD5 (3.2)	HSPE1 (3.2)	MARS2 (3.1)	QTRT1 (3.1)	HARS (2.9)	EXOSC7 (2.8)	CDC5L (2.7)	DRG1 (2.7)
MP:0002145	abnormal T cell differentiation	0.99	>=0.20	CTSW (4.0)	FYN (3.6)	IL2 (3.6)	HIVEP3 (3.3)	IL21 (3.3)	PITPNM2 (2.9)	BCL11A (2.5)	IKZF4 (2.2)	FHIT (2.2)	BANK1 (2.1)
GO:0009156	ribonucleoside monophosphate biosynthetic process	0.99	>=0.20	ENSG00000258708 (3.2)	RCCD1 (2.6)	ATXN1L (2.4)	MPI (2.3)	QTRT1 (2.3)	CCDC36 (2.3)	ENSG00000227016 (2.3)	KIAA1715 (2.2)	DNAH5 (2.0)	IST1 (2.0)
MP:0000218	increased leukocyte cell number	0.99	>=0.20	CSF3R (3.8)	CTSW (3.6)	GPR146 (2.9)	IL2 (2.6)	GP6 (2.5)	OLFM4 (2.5)	PLCB2 (2.4)	HIVEP3 (2.3)	FYN (2.3)	EBLN2 (2.2)
GO:0046456	icosanoid biosynthetic process	0.99	>=0.20	CYB561D1 (3.3)	LINC00304 (2.9)	PLCB2 (2.9)	SMAD5-AS1 (2.8)	HR (2.7)	ENSG00000251603 (2.6)	MSLN (2.4)	ENSG00000258708 (2.3)	JMJD8 (2.3)	FAM160A1 (2.0)
ENSG00000134242	PTPN22 PPI subnetwork	0.99	>=0.20	CTSW (5.8)	SFI1 (2.8)	HIVEP3 (2.7)	FYN (2.5)	FMNL3 (2.5)	SCAMP2 (2.3)	CAMK2D (2.2)	C13orf16 (2.0)	MAD1L1 (1.9)	SLC25A20 (1.9)
MP:0004042	decreased susceptibility to kidney reperfusion injury	0.99	>=0.20	CD14 (6.1)	CSF3R (5.3)	ENSG00000251603 (3.2)	DPYD (2.7)	BLID (2.3)	KCNG2 (2.3)	PAPPA2 (2.2)	CTNNA2 (2.2)	ENSG00000227016 (2.1)	HIF1A (2.1)
REACTOME_REGULATION_OF_IFNA_SIGNALING	REACTOME_REGULATION_OF_IFNA_SIGNALING	0.99	>=0.20	PML (3.9)	LAMP3 (3.0)	HEATR4 (2.9)	ENSG00000234902 (2.6)	GOPC (2.3)	DND1 (2.2)	EFHB (2.2)	EDEM2 (2.1)	GPR146 (2.1)	HIVEP3 (2.1)
MP:0002493	increased IgG level	0.99	>=0.20	IL2 (4.9)	CD14 (4.8)	IL21 (3.5)	IKZF4 (3.2)	CSF3R (2.8)	HIVEP3 (2.6)	SH2B3 (2.4)	HIF1A (2.4)	EBLN2 (2.3)	RBMS1 (2.2)
ENSG00000136352	NKX2-1 PPI subnetwork	0.99	>=0.20	BPTF (3.9)	PAFAH1B1 (3.3)	ENSG00000239213 (3.2)	GNAQ (2.9)	MSL2 (2.9)	EIF4G1 (2.8)	ENSG00000234350 (2.8)	ZC3H18 (2.7)	FMNL3 (2.6)	ZBTB20 (2.6)
GO:0009982	pseudouridine synthase activity	0.99	>=0.20	MARS2 (5.0)	QTRT1 (4.0)	EXOSC7 (3.7)	ZBTB26 (3.5)	TARS2 (3.1)	SMYD5 (3.0)	MIPOL1 (2.4)	PET112 (2.4)	FAM195A (2.4)	POLR3D (2.3)
ENSG00000006747	SCIN PPI subnetwork	0.99	>=0.20	FHL2 (3.5)	MACF1 (3.5)	NEXN (3.5)	LMOD1 (2.8)	CFL1 (2.6)	SLC38A2 (2.6)	GSS (2.3)	CRIM1 (2.2)	DNAJB4 (2.2)	LAMB2 (2.1)
ENSG00000164399	IL3 PPI subnetwork	0.99	>=0.20	LAMP3 (3.8)	ARRDC4 (3.6)	IKZF4 (3.5)	GPR146 (3.2)	IL2 (2.4)	IL21 (2.1)	CD14 (2.1)	TMEM101 (2.0)	DSC3 (2.0)	CSF3R (2.0)
ENSG00000163435	ELF3 PPI subnetwork	0.99	>=0.20	PIEZO1 (3.3)	ASNS (2.7)	DNAJC1 (2.7)	TMBIM6 (2.4)	GALNS (2.3)	MAD1L1 (2.2)	EIF4G1 (1.9)	SLC39A8 (1.9)	C3orf62 (1.8)	PPAPDC1B (1.8)
GO:0032642	regulation of chemokine production	0.99	>=0.20	ENSG00000234350 (3.9)	CSF3R (3.1)	CD14 (2.7)	SYT16 (2.6)	EBLN2 (2.5)	C3orf71 (2.5)	ENSG00000220110 (2.5)	CNBD1 (2.3)	NUDT12 (2.3)	FAM160A1 (2.3)
MP:0002743	glomerulonephritis	0.99	>=0.20	CD14 (4.6)	CCNG1 (3.2)	IL2 (2.8)	VOPP1 (2.7)	SETBP1 (2.6)	IL21 (2.6)	LINC00304 (2.5)	KLF6 (2.1)	CSF3R (2.1)	BANK1 (2.1)
ENSG00000136488	CSH1 PPI subnetwork	0.99	>=0.20	ARRDC4 (3.3)	GPR146 (3.3)	LAMP3 (3.0)	IKZF4 (2.8)	CUX2 (2.3)	CD14 (2.2)	ENSG00000232874 (2.1)	CSF3R (2.0)	SETBP1 (2.0)	CTSW (2.0)
MP:0008083	decreased single-positive T cell number	0.99	>=0.20	HIVEP3 (3.3)	SLC25A21 (2.7)	PML (2.6)	CTSW (2.4)	EIF4E3 (2.4)	PITPNM2 (2.2)	PIEZO1 (2.1)	NUDT18 (2.1)	RPS6KL1 (2.0)	VOPP1 (1.9)
MP:0000281	abnormal interventricular septum morphology	0.99	>=0.20	KLHDC8B (3.4)	PTP4A3 (2.9)	SP5 (2.7)	FZD10 (2.4)	EIF4E3 (2.4)	FGFR1 (2.3)	EPHA7 (2.2)	GPR146 (2.2)	ARC (2.2)	RBMS1 (2.2)
GO:0071346	cellular response to interferon-gamma	0.99	>=0.20	PML (4.3)	ENSG00000258779 (3.1)	LAMP3 (3.0)	MCF2L2 (2.5)	ENSG00000251455 (2.4)	BMP8A (2.4)	CAMK1D (2.3)	C4orf32 (2.3)	ARRDC4 (2.2)	EIF4E3 (2.1)
REACTOME_RNA_POLYMERASE_I_CHAIN_ELONGATION	REACTOME_RNA_POLYMERASE_I_CHAIN_ELONGATION	0.99	>=0.20	ENSG00000250075 (2.2)	C1orf51 (2.1)	MRPS21 (2.0)	PRPF3 (2.0)	PIEZO1 (1.9)	MCCC1 (1.9)	DDX20 (1.8)	LSM1 (1.7)	ATXN7L2 (1.7)	ENSG00000253792 (1.7)
MP:0008498	decreased IgG3 level	0.99	>=0.20	BANK1 (9.5)	BCL11A (5.1)	IL2 (3.7)	STRBP (3.2)	FMNL3 (2.8)	PHACTR1 (2.8)	CTSW (2.7)	IL21 (2.7)	CSF3R (2.5)	TCF4 (2.4)
ENSG00000204257	HLA-DMA PPI subnetwork	0.99	>=0.20	CTSW (7.1)	IL21 (3.0)	IKZF4 (2.4)	MAD1L1 (2.4)	FAM120AOS (2.3)	FYN (2.2)	SLC44A2 (2.0)	ZFAT (1.9)	CD14 (1.9)	HIVEP3 (1.9)
ENSG00000206229	ENSG00000206229 PPI subnetwork	0.99	>=0.20	CTSW (7.1)	IL21 (3.0)	IKZF4 (2.4)	MAD1L1 (2.4)	FAM120AOS (2.3)	FYN (2.2)	SLC44A2 (2.0)	ZFAT (1.9)	CD14 (1.9)	HIVEP3 (1.9)
ENSG00000206293	ENSG00000206293 PPI subnetwork	0.99	>=0.20	CTSW (7.1)	IL21 (3.0)	IKZF4 (2.4)	MAD1L1 (2.4)	FAM120AOS (2.3)	FYN (2.2)	SLC44A2 (2.0)	ZFAT (1.9)	CD14 (1.9)	HIVEP3 (1.9)
GO:0048038	quinone binding	0.99	>=0.20	SLC25A20 (4.4)	ACSF3 (4.2)	PET112 (3.4)	FAM195A (3.3)	COX5A (3.1)	PCCB (2.8)	C4orf32 (2.6)	PAPLN (2.5)	SUOX (2.4)	SPON1 (2.3)
GO:0043367	CD4-positive, alpha-beta T cell differentiation	0.99	>=0.20	IKZF4 (3.9)	EIF4E3 (2.4)	PLCB2 (2.3)	EBLN2 (2.3)	ENSG00000254556 (2.1)	C3orf71 (2.1)	PROX2 (2.0)	PLCL1 (2.0)	ENSG00000233569 (1.9)	LAMP3 (1.9)
GO:0045061	thymic T cell selection	0.99	>=0.20	KIF6 (3.4)	CTSW (3.1)	EVPLL (2.4)	SFI1 (2.4)	KIAA0825 (2.2)	PITPNM2 (1.9)	FYN (1.8)	ENSG00000228201 (1.8)	C1orf183 (1.8)	CD300LG (1.8)
ENSG00000150455	TIRAP PPI subnetwork	0.99	>=0.20	CD14 (5.0)	CSF3R (3.1)	PPAPDC1B (3.1)	BANK1 (2.8)	KCNJ2 (2.3)	SH3GLB1 (2.1)	VPS54 (2.1)	UFL1 (2.0)	SLC39A8 (2.0)	LAMP3 (1.9)
GO:0001913	T cell mediated cytotoxicity	0.99	>=0.20	FAM186B (4.0)	ENSG00000251455 (3.5)	ENSG00000253656 (3.0)	BSN-AS2 (2.9)	LAMP3 (2.9)	LCORL (2.4)	DNAJC1 (2.4)	ENSG00000240405 (2.4)	ZCCHC4 (2.3)	FBXL4 (2.3)
ENSG00000077238	IL4R PPI subnetwork	0.99	>=0.20	IL2 (6.9)	IL21 (6.8)	HIF1A (3.1)	PROX2 (2.4)	PRR16 (2.3)	PML (2.1)	HIVEP3 (2.1)	IKZF4 (2.0)	HEATR4 (2.0)	ENSG00000234902 (1.9)
GO:0009581	detection of external stimulus	0.99	>=0.20	GNAT1 (8.0)	PCDH15 (4.7)	CADM2 (3.0)	GALNT13 (2.8)	PHLPP2 (2.6)	ENSG00000250668 (2.4)	TRPC7 (2.4)	NEXN-AS1 (2.1)	PLCB2 (2.1)	C8orf84 (2.1)
MP:0008075	decreased CD4-positive T cell number	0.99	>=0.20	CTSW (4.7)	IL2 (3.8)	IL21 (3.6)	FYN (3.2)	BANK1 (2.8)	PLCB2 (2.8)	SP4 (2.3)	HIVEP3 (2.3)	SLC38A1 (2.0)	HIF1A (2.0)
GO:0004896	cytokine receptor activity	0.99	>=0.20	CSF3R (4.0)	LAMP3 (3.4)	IKZF4 (3.4)	GPR146 (2.7)	CTSW (2.6)	ARRDC4 (2.4)	ZBTB46 (2.4)	ENSG00000222017 (2.3)	CSMD3 (2.2)	CA10 (2.2)
GO:0042035	regulation of cytokine biosynthetic process	0.99	>=0.20	EBLN2 (3.6)	IKZF4 (3.2)	PROX2 (3.1)	IL21 (3.1)	ENSG00000227016 (2.8)	CSF3R (2.7)	IL2 (2.5)	ASB16 (2.4)	ENSG00000234350 (2.3)	KCNJ2 (2.3)
ENSG00000112936	C7 PPI subnetwork	0.99	>=0.20	TAT (5.3)	CPS1 (4.3)	SLC38A3 (3.8)	APOB (3.1)	NAGS (2.8)	DNAH5 (2.2)	DPYD (2.2)	DIAPH3-AS1 (2.1)	LETM2 (2.0)	AMT (2.0)
ENSG00000137403	HLA-F PPI subnetwork	0.99	>=0.20	CTSW (4.4)	FCGRT (2.5)	TRPC7 (2.5)	EDEM2 (2.1)	BMP8A (2.0)	LAMP3 (2.0)	SCAMP2 (1.9)	ENSG00000258779 (1.8)	BSN-AS2 (1.8)	TMBIM6 (1.7)
KEGG_SULFUR_METABOLISM	KEGG_SULFUR_METABOLISM	0.99	>=0.20	C10orf112 (3.7)	SLC25A20 (3.3)	SPATS2 (3.1)	TM6SF2 (2.6)	CYP2W1 (2.5)	G6PC3 (2.4)	DPYD (2.2)	FAM109A (2.2)	TSKU (2.2)	ABP1 (2.1)
GO:0051324	prophase	0.99	>=0.20	ADAD1 (7.8)	BOLL (6.2)	ENSG00000225399 (5.4)	CCDC36 (5.2)	MCF2L2 (4.5)	ENSG00000228075 (4.1)	FAM186B (4.0)	TRPC7 (3.6)	ENSG00000227603 (3.2)	HEATR4 (2.6)
GO:0004653	polypeptide N-acetylgalactosaminyltransferase activity	0.99	>=0.20	CADPS2 (3.5)	VOPP1 (3.3)	PAPLN (3.0)	EDEM2 (2.8)	RFTN2 (2.8)	FGFR1 (2.7)	CA10 (2.5)	LCORL (2.5)	MARVELD3 (2.4)	ENSG00000251455 (2.4)
MP:0008553	increased circulating tumor necrosis factor level	0.99	>=0.20	CD14 (4.4)	KLF6 (4.3)	CSF3R (3.2)	HIF1A (3.2)	FCGRT (3.1)	SCAMP2 (2.8)	COQ10B (2.8)	IL21 (2.7)	IL2 (2.6)	ENSG00000250075 (2.2)
ENSG00000118972	FGF23 PPI subnetwork	0.99	>=0.20	RPS20P22 (4.1)	FAM186B (3.6)	WHSC1L1 (3.6)	HAPLN4 (3.5)	ENSG00000227603 (3.3)	SMAD5-AS1 (2.9)	EFEMP2 (2.8)	RERG (2.8)	LSM1 (2.7)	SMAD5 (2.4)
ENSG00000198467	TPM2 PPI subnetwork	0.99	>=0.20	NEXN (4.1)	DNAJB4 (3.8)	LMOD1 (3.4)	FHL2 (3.1)	DUSP3 (3.0)	FMNL3 (2.9)	TSKU (2.8)	FCF1 (2.6)	PRKAR2A (2.4)	KLF6 (2.3)
MP:0003850	abnormal thymocyte activation	0.99	>=0.20	CTSW (5.8)	FYN (5.5)	IL21 (5.3)	HIVEP3 (4.1)	SLC44A2 (3.6)	IL2 (3.5)	SLC38A1 (2.9)	CAMK2D (2.7)	ATP11B (2.3)	ENSG00000250668 (2.1)
REACTOME_INTERFERON_SIGNALING	REACTOME_INTERFERON_SIGNALING	0.99	>=0.20	PML (6.8)	LAMP3 (4.5)	BMP8A (2.0)	ZBTB46 (1.6)	MST1R (1.6)	PSMA5 (1.5)	EBLN2 (1.4)	HIVEP3 (1.4)	DIAPH3-AS1 (1.4)	PHLPP2 (1.3)
MP:0008563	decreased interferon-alpha secretion	0.99	>=0.20	PML (5.9)	LAMP3 (3.5)	BSN-AS2 (2.2)	KCNG1 (1.9)	CSF3R (1.7)	PHLPP2 (1.7)	SPON1 (1.6)	WDR55 (1.6)	PISD (1.6)	SLC39A8 (1.5)
MP:0000685	abnormal immune system morphology	0.99	>=0.20	BANK1 (3.3)	IL2 (3.3)	HIVEP3 (3.2)	HIF1A (3.0)	IL21 (2.8)	STOML1 (2.8)	VOPP1 (2.7)	C1orf54 (2.6)	PML (2.5)	LAMP3 (2.4)
ENSG00000182866	LCK PPI subnetwork	0.99	>=0.20	CTSW (6.3)	BANK1 (3.3)	FYN (3.2)	IL2 (3.0)	CSF3R (2.7)	SLC38A1 (2.6)	SCAMP2 (2.4)	IL21 (2.3)	HIVEP3 (2.3)	IKZF4 (2.2)
MP:0005617	increased susceptibility to type IV hypersensitivity reaction	0.99	>=0.20	CD14 (3.4)	IL2 (3.0)	IKZF4 (3.0)	VPS54 (3.0)	IL21 (2.9)	LAMP3 (2.7)	ZFAT (2.3)	KCNG2 (2.3)	KIAA0825 (2.2)	FGF18 (2.2)
GO:0001523	retinoid metabolic process	0.99	>=0.20	FHIT (2.8)	TSKU (2.8)	TM6SF2 (2.7)	TSHZ2 (2.6)	ENSG00000251603 (2.5)	IL20RB (2.4)	ASB16 (2.2)	SYT16 (2.2)	CES5A (2.2)	MAML3 (2.2)
MP:0008474	absent spleen germinal center	0.99	>=0.20	BANK1 (6.0)	IL21 (3.7)	IL2 (3.2)	HIVEP3 (2.8)	LAMP3 (2.3)	ZBTB46 (2.3)	PML (2.2)	CAMK2D (2.2)	HIF1A (2.0)	MUS81 (1.8)
MP:0004047	abnormal milk composition	0.99	>=0.20	DDHD2 (2.9)	ENSG00000229775 (2.9)	AK5 (2.4)	CRTAC1 (2.3)	RAB11FIP5 (2.3)	TAT (2.2)	DBC1 (2.2)	ATP11B (1.9)	CD14 (1.8)	PAPLN (1.8)
GO:0015718	monocarboxylic acid transport	0.99	>=0.20	TM6SF2 (3.6)	NAGS (3.5)	SLC25A20 (3.3)	C21orf37 (3.1)	SUOX (2.6)	ENSG00000236013 (2.5)	ENSG00000233569 (2.5)	AMT (2.4)	PHLPP2 (2.2)	PET112 (2.2)
ENSG00000150867	PIP4K2A PPI subnetwork	0.99	>=0.20	NEXN (3.3)	LMOD1 (3.1)	CFL1 (2.9)	FHL2 (2.6)	DNAJB4 (2.4)	CACNB2 (2.4)	GNAQ (2.3)	RBMS1 (2.2)	MACF1 (2.2)	RABGAP1 (2.2)
GO:0045921	positive regulation of exocytosis	0.99	>=0.20	TCTA (2.6)	NICN1 (2.4)	SMAD5-AS1 (2.3)	PITPNM2 (2.2)	NOX3 (2.2)	ADCY2 (2.1)	MPP3 (2.1)	CAMK1D (2.0)	ENSG00000212997 (2.0)	ENSG00000249862 (1.9)
GO:0051092	positive regulation of NF-kappaB transcription factor activity	0.99	>=0.20	ENSG00000197727 (3.3)	ZBTB6 (2.8)	PHACTR1 (2.7)	ENSG00000254839 (2.6)	CNBD1 (2.5)	PIEZO1 (2.4)	HIVEP3 (2.3)	ZCCHC4 (2.3)	VOPP1 (2.2)	PPY (2.2)
ENSG00000180008	SOCS4 PPI subnetwork	0.99	>=0.20	ARRDC4 (3.6)	LAMP3 (3.6)	IKZF4 (3.2)	GPR146 (2.9)	MCF2L2 (2.3)	CSF3R (2.2)	PLCB2 (2.2)	CD14 (2.2)	CTSW (2.2)	CUX2 (2.1)
ENSG00000165410	CFL2 PPI subnetwork	0.99	>=0.20	TCTA (2.6)	NUMB (2.4)	CFL1 (2.3)	LMOD1 (2.3)	TSKU (2.3)	DUSP3 (2.2)	NEXN (2.1)	NUDT18 (2.0)	PYY (2.0)	PPP2R3A (2.0)
MP:0004800	decreased susceptibility to experimental autoimmune encephalomyelitis	0.99	>=0.20	IL2 (7.0)	IL21 (4.1)	CD14 (4.1)	BANK1 (3.0)	CSF3R (2.9)	SH2B3 (2.6)	BCL11A (2.3)	CTSW (2.3)	IKZF4 (2.3)	ENSG00000226387 (2.2)
MP:0008151	increased diameter of long bones	0.99	>=0.20	LMOD1 (4.4)	C21orf37 (4.3)	COL16A1 (4.0)	RCN3 (3.5)	FGFR1 (3.4)	CDH15 (3.1)	PLCL1 (2.9)	PTPRD (2.8)	MAGI2 (2.7)	EFEMP2 (2.6)
GO:0045580	regulation of T cell differentiation	0.99	>=0.20	IKZF4 (3.8)	ENSG00000253656 (2.6)	ENSG00000234902 (2.3)	FAM160B2 (2.2)	IL21 (2.1)	FYN (2.0)	ENSG00000220110 (2.0)	CEP120 (2.0)	ABP1 (1.9)	C10orf114 (1.9)
ENSG00000065548	ZC3H15 PPI subnetwork	0.99	>=0.20	WDR55 (3.8)	PA2G4 (3.5)	SMYD5 (3.3)	EXOSC7 (3.3)	C7orf50 (3.1)	DDX20 (3.1)	USP19 (3.0)	DRG1 (2.9)	QTRT1 (2.8)	NPM1 (2.8)
GO:0051223	regulation of protein transport	0.99	>=0.20	FOXA1 (3.0)	ENSG00000234350 (2.7)	RC3H2 (2.7)	HEATR4 (2.7)	ENSG00000233569 (2.5)	ENSG00000253656 (2.2)	IL21 (2.2)	ENSG00000227811 (2.1)	ZBTB6 (2.1)	ENSG00000220161 (2.1)
MP:0008482	decreased spleen germinal center number	0.99	>=0.20	IL2 (5.9)	BANK1 (5.4)	IL21 (4.6)	NCK1 (2.8)	LAMP3 (2.6)	EVPLL (2.5)	BCL11A (2.2)	PIEZO1 (2.1)	STRBP (2.0)	LAMB2 (1.9)
ENSG00000175895	PLEKHF2 PPI subnetwork	0.99	>=0.20	TMUB2 (3.3)	PISD (3.1)	C15orf17 (3.0)	VOPP1 (2.8)	PACRG (2.4)	IL20RB (2.3)	GP6 (2.3)	FCGRT (2.2)	MPP3 (2.2)	IP6K2 (2.2)
GO:0032368	regulation of lipid transport	0.99	>=0.20	ENSG00000239213 (3.4)	TM6SF2 (3.2)	C10orf112 (3.1)	GPR146 (2.8)	ENSG00000226387 (2.7)	APOB (2.5)	NAGS (2.5)	ENSG00000233569 (2.3)	CPS1 (2.2)	GP6 (2.2)
GO:0010876	lipid localization	0.99	>=0.20	TM6SF2 (3.6)	SLC25A13 (3.3)	C10orf112 (3.0)	ENSG00000213882 (2.9)	ENSG00000197727 (2.8)	ARSA (2.6)	CPS1 (2.6)	DPYD (2.4)	APOB (2.3)	CD300LG (2.3)
GO:0006869	lipid transport	0.99	>=0.20	TM6SF2 (3.9)	C10orf112 (3.3)	SLC25A13 (3.2)	ENSG00000213882 (2.8)	AMT (2.7)	DPYD (2.6)	CPS1 (2.6)	ARSA (2.5)	ENSG00000233569 (2.5)	APOB (2.4)
MP:0000217	abnormal leukocyte cell number	0.99	>=0.20	CD14 (5.0)	SASH1 (3.1)	CSF3R (3.0)	KLF6 (2.8)	SH2B3 (2.6)	ARC (2.6)	IKZF4 (2.4)	LINC00304 (2.4)	PLCB2 (2.2)	PHACTR1 (2.1)
GO:0032647	regulation of interferon-alpha production	0.99	>=0.20	PML (4.8)	BSN-AS2 (2.4)	C8orf48 (2.4)	ZBTB6 (2.3)	ZFAT (2.2)	PROX2 (2.2)	FASTKD5 (2.2)	C7orf50 (2.2)	ENSG00000227016 (2.0)	ENSG00000230962 (2.0)
GO:0032607	interferon-alpha production	0.99	>=0.20	PML (4.8)	BSN-AS2 (2.4)	C8orf48 (2.4)	ZBTB6 (2.3)	ZFAT (2.2)	PROX2 (2.2)	FASTKD5 (2.2)	C7orf50 (2.2)	ENSG00000227016 (2.0)	ENSG00000230962 (2.0)
MP:0005016	decreased lymphocyte cell number	0.99	>=0.20	BANK1 (3.0)	CD14 (2.7)	PLCB2 (2.6)	IKZF4 (2.4)	SP4 (2.4)	CAMK1D (2.3)	PITPNM2 (2.3)	PHACTR1 (2.2)	MON1B (2.1)	RBMS1 (2.1)
GO:0010743	regulation of macrophage derived foam cell differentiation	0.99	>=0.20	C4orf32 (3.3)	ENSG00000226387 (3.0)	PISD (2.6)	TBC1D28 (2.6)	BSN-AS2 (2.6)	GP6 (2.4)	ENSG00000239213 (2.4)	CSMD3 (2.2)	CAMK2D (2.1)	GPR146 (1.9)
MP:0002682	decreased mature ovarian follicle number	0.99	>=0.20	ADAD1 (5.4)	BOLL (4.8)	CCDC36 (2.6)	ENSG00000225399 (2.4)	C8orf84 (2.3)	EFNA5 (2.1)	PHLPP2 (2.1)	NEXN-AS1 (2.0)	PRR16 (1.8)	LIN28B (1.8)
GO:0042100	B cell proliferation	0.99	>=0.20	BANK1 (3.7)	IL21 (3.6)	CAMK2D (3.1)	STRBP (3.0)	CYP2W1 (2.8)	ZFAT (2.8)	PROX2 (2.7)	ENSG00000227811 (2.5)	BCL11A (2.4)	EXD3 (2.3)
MP:0008470	abnormal spleen B cell follicle morphology	0.99	>=0.20	BANK1 (3.6)	IKZF4 (3.2)	ZBTB46 (2.9)	DNAH5 (2.5)	HIVEP3 (2.4)	LAMP3 (2.2)	JRK (2.2)	FIGN (2.0)	BCL11A (2.0)	CTSW (2.0)
GO:0009161	ribonucleoside monophosphate metabolic process	0.99	>=0.20	ENSG00000222017 (3.0)	RCCD1 (2.9)	ENSG00000227016 (2.5)	MARS2 (2.4)	DNAH5 (2.4)	CES5A (2.3)	MPI (2.3)	ENSG00000182109 (2.2)	ENSG00000220161 (2.1)	ATXN1L (2.1)
ENSG00000213658	LAT PPI subnetwork	0.99	>=0.20	CTSW (5.7)	SLC38A1 (3.3)	FYN (3.2)	CSF3R (2.8)	ENSG00000227811 (2.1)	CAMK2D (2.0)	DSC3 (1.8)	ENSG00000234350 (1.8)	MON1B (1.8)	OSBPL2 (1.8)
MP:0005153	abnormal B cell proliferation	0.99	>=0.20	BANK1 (6.9)	PHACTR1 (4.2)	STRBP (3.2)	AFF3 (3.0)	PML (3.0)	BCL11A (2.8)	MAD1L1 (2.6)	CYB561D1 (2.5)	SETBP1 (2.5)	CAMK2D (2.3)
MP:0004527	abnormal outer hair cell stereociliary bundle morphology	0.99	>=0.20	ST6GAL2 (3.0)	SPON1 (2.9)	JMJD8 (2.7)	ENSG00000229891 (2.6)	ASB16 (2.6)	ENSG00000182109 (2.6)	GALNT13 (2.5)	SFI1 (2.1)	CRTAC1 (2.1)	CYP2W1 (2.0)
ENSG00000159110	IFNAR2 PPI subnetwork	0.99	>=0.20	IL2 (6.4)	IL21 (6.3)	PML (3.4)	HIF1A (3.2)	HIVEP3 (2.5)	ENSG00000234902 (2.4)	HEATR4 (2.4)	EIF4E3 (2.2)	PROX2 (2.1)	IKZF4 (2.1)
GO:0045621	positive regulation of lymphocyte differentiation	0.99	>=0.20	IKZF4 (3.7)	ENSG00000253656 (3.3)	ENSG00000234902 (2.9)	ENSG00000220110 (2.8)	ARRDC4 (2.2)	C4orf32 (2.2)	ABP1 (2.1)	ENSG00000227016 (2.1)	CNBD1 (2.1)	CEP120 (2.0)
ENSG00000186660	ZFP91 PPI subnetwork	0.99	>=0.20	ARRDC4 (3.4)	LAMP3 (3.3)	IKZF4 (3.0)	GPR146 (2.6)	FCGRT (2.3)	PISD (2.3)	CD14 (2.1)	ENSG00000232874 (2.1)	MCF2L2 (1.9)	DSC3 (1.9)
GO:0006809	nitric oxide biosynthetic process	0.99	>=0.20	KCNJ2 (2.9)	ENSG00000234350 (2.9)	HIF1A (2.7)	SLC39A8 (2.7)	IPMK (2.7)	CSF3R (2.6)	HEATR4 (2.6)	PHACTR1 (2.6)	CDH13 (2.6)	ASB16 (2.6)
ENSG00000101558	VAPA PPI subnetwork	0.99	>=0.20	NPM1 (3.7)	MARS2 (3.6)	DRG1 (3.3)	EXOSC7 (3.3)	HSPE1 (3.2)	SMYD5 (3.0)	OSBPL2 (2.9)	POLR3D (2.7)	SF3B1 (2.7)	SCYL1 (2.7)
GO:0034341	response to interferon-gamma	0.99	>=0.20	PML (4.0)	LAMP3 (3.1)	BMP8A (2.9)	ENSG00000258779 (2.5)	C4orf32 (2.4)	C1orf54 (2.4)	CNBD1 (2.2)	ENSG00000251455 (2.2)	MCF2L2 (2.2)	ZBTB46 (2.1)
MP:0006271	abnormal involution of the mammary gland	0.99	>=0.20	COL11A1 (3.1)	HIF1A (2.9)	COL16A1 (2.7)	LTBP3 (2.7)	EFEMP2 (2.4)	CSMD1 (2.3)	LAMB2 (2.3)	ENSG00000254839 (2.3)	RCN3 (2.2)	PIEZO1 (2.2)
GO:0000795	synaptonemal complex	0.99	>=0.20	ADAD1 (7.9)	BOLL (6.7)	ENSG00000225399 (4.1)	CCDC36 (3.8)	HEATR4 (3.4)	RCCD1 (3.2)	RPP25 (2.7)	NCAPG (2.7)	PRC1 (2.4)	ENSG00000227603 (2.2)
MP:0002446	abnormal macrophage morphology	0.99	>=0.20	IKZF4 (3.4)	CSF3R (3.1)	GALNS (2.8)	CD14 (2.7)	TMEM101 (2.6)	SLC39A8 (2.6)	SLC44A2 (2.5)	CADM1 (2.4)	FCGRT (2.3)	EDEM2 (2.3)
GO:0032943	mononuclear cell proliferation	0.99	>=0.20	IL21 (3.3)	BANK1 (3.0)	IL2 (2.7)	BMP8A (2.7)	LAMP3 (2.7)	IKZF4 (2.6)	C1orf54 (2.5)	DCUN1D1 (2.4)	PROX2 (2.3)	ENSG00000232874 (2.1)
GO:0001914	regulation of T cell mediated cytotoxicity	0.99	>=0.20	FAM186B (4.3)	ENSG00000253656 (3.4)	ENSG00000251455 (3.0)	BSN-AS2 (3.0)	LAMP3 (2.7)	ZCCHC4 (2.3)	FBXL4 (2.3)	ENSG00000240405 (2.2)	LCORL (2.2)	EFHB (2.2)
ENSG00000167286	CD3D PPI subnetwork	0.99	>=0.20	CTSW (6.5)	FYN (2.5)	FCGRT (2.4)	MAD1L1 (2.1)	NCK1 (2.0)	TRPC7 (1.9)	P4HTM (1.9)	DCUN1D1 (1.8)	FAM120AOS (1.6)	BANK1 (1.6)
GO:0070301	cellular response to hydrogen peroxide	0.99	>=0.20	TBC1D28 (3.9)	OLFM4 (3.0)	ENSG00000250668 (3.0)	C17orf105 (2.5)	MSLN (2.2)	C1orf87 (2.1)	ZBTB6 (2.0)	BLID (2.0)	ASB16 (1.9)	ENSG00000245070 (1.9)
ENSG00000119535	CSF3R PPI subnetwork	0.99	>=0.20	IL2 (6.8)	IL21 (6.7)	HIF1A (3.6)	IKZF4 (2.9)	SLC39A8 (2.4)	HIVEP3 (2.3)	HEATR4 (2.3)	KCNJ2 (2.2)	PRR16 (2.2)	PROX2 (2.1)
ENSG00000196735	HLA-DQA1 PPI subnetwork	0.99	>=0.20	CTSW (6.7)	OLFM4 (3.1)	CSF3R (2.7)	CD14 (2.5)	IL21 (2.4)	TRPC7 (2.3)	SFI1 (2.3)	FYN (2.2)	IKZF4 (2.1)	C3orf71 (2.0)
ENSG00000198223	CSF2RA PPI subnetwork	0.99	>=0.20	IL2 (6.7)	IL21 (6.5)	HIF1A (3.0)	PRR16 (2.7)	IKZF4 (2.5)	SLC39A8 (2.3)	HEATR4 (2.2)	ENSG00000234902 (2.1)	HIVEP3 (2.1)	PROX2 (2.1)
ENSG00000110324	IL10RA PPI subnetwork	0.99	>=0.20	IL2 (6.9)	IL21 (6.9)	HIF1A (3.4)	IKZF4 (2.3)	HEATR4 (2.3)	HIVEP3 (2.3)	PRR16 (2.3)	SLC39A8 (2.1)	PML (2.1)	ENSG00000234902 (2.0)
ENSG00000016402	IL20RA PPI subnetwork	0.99	>=0.20	IL2 (6.8)	IL21 (6.8)	HIF1A (3.2)	HEATR4 (2.5)	PRR16 (2.4)	IKZF4 (2.3)	SLC39A8 (2.3)	HIVEP3 (2.2)	PML (2.1)	EIF4E3 (2.0)
MP:0008189	increased transitional stage B cell number	0.99	>=0.20	BANK1 (6.2)	FMNL3 (3.4)	PHACTR1 (3.2)	HIVEP3 (3.2)	BCL11A (3.1)	IGF2BP3 (3.0)	CAMK2D (2.8)	SH2B3 (2.6)	KLHDC8B (2.1)	CD14 (2.0)
MP:0009339	decreased splenocyte number	0.99	>=0.20	BCL11A (3.7)	TCF4 (3.5)	UTRN (2.6)	KLF6 (2.5)	FHIT (2.4)	CALN1 (2.3)	TMEM22 (2.3)	C1orf54 (2.2)	C4orf32 (2.2)	BANK1 (2.1)
ENSG00000109471	IL2 PPI subnetwork	0.99	>=0.20	LAMP3 (3.9)	IL21 (3.6)	ARRDC4 (3.2)	GPR146 (3.1)	IKZF4 (2.8)	HIVEP3 (2.3)	CD14 (2.1)	MCF2L2 (2.0)	CUX2 (2.0)	TMEM101 (1.9)
ENSG00000117400	MPL PPI subnetwork	0.99	>=0.20	IL21 (7.0)	IL2 (6.9)	HIF1A (3.3)	HEATR4 (2.3)	PRR16 (2.3)	IKZF4 (2.2)	ENSG00000234902 (2.2)	SLC39A8 (2.2)	HIVEP3 (2.1)	PROX2 (2.1)
GO:0032728	positive regulation of interferon-beta production	0.99	>=0.20	C8orf48 (4.6)	FASTKD5 (3.7)	PML (2.9)	NUFIP2 (2.8)	FAM160B2 (2.7)	ENSG00000220110 (2.7)	ZBTB6 (2.4)	ENSG00000254556 (2.4)	ENSG00000248255 (2.3)	MON1A (2.3)
ENSG00000155959	VBP1 PPI subnetwork	0.99	>=0.20	MOB4 (4.1)	ZMAT2 (3.1)	LSM1 (2.8)	LSM12 (2.7)	ZNF821 (2.6)	MRPS21 (2.5)	HARS (2.4)	FCF1 (2.3)	NDUFA2 (2.3)	HSD17B12 (2.3)
GO:0000302	response to reactive oxygen species	0.99	>=0.20	LINC00304 (5.0)	ENSG00000245070 (3.3)	DNAJB4 (3.3)	NEXN-AS1 (3.2)	TBC1D28 (2.7)	ENSG00000255310 (2.7)	FAM186B (2.5)	EVPLL (2.4)	COQ10B (2.4)	KLF6 (2.3)
MP:0011228	abnormal vitamin D level	0.99	>=0.20	CDH6 (3.7)	SLC4A9 (3.6)	MARVELD3 (2.9)	SPON1 (2.9)	CADPS2 (2.4)	LAMP3 (2.3)	RERG (2.3)	C1orf87 (2.1)	ST6GALNAC2 (2.0)	PTPRD (2.0)
ENSG00000168685	IL7R PPI subnetwork	0.99	>=0.20	IL2 (7.1)	IL21 (6.8)	HIF1A (3.3)	IKZF4 (2.6)	SLC39A8 (2.3)	EIF4E3 (2.3)	HIVEP3 (2.3)	HEATR4 (2.3)	PML (2.2)	CD300LG (2.2)
GO:0043331	response to dsRNA	0.99	>=0.20	PML (3.3)	FASTKD5 (3.1)	CNBD1 (3.1)	ENSG00000182109 (2.8)	ENSG00000254839 (2.8)	JRK (2.6)	EVPLL (2.5)	KCNJ2 (2.3)	CSMD1 (2.3)	TRPC7 (2.0)
MP:0004982	abnormal osteoclast morphology	0.99	>=0.20	PLCL1 (3.8)	CD14 (2.8)	RERG (2.8)	CRIM1 (2.7)	SLC4A9 (2.4)	PRR16 (2.2)	ENSG00000182109 (2.1)	KCNJ2 (2.1)	SASH1 (2.1)	KCNC2 (2.0)
MP:0008211	decreased mature B cell number	0.99	>=0.20	BANK1 (6.4)	BCL11A (4.8)	ENSG00000253792 (4.6)	STRBP (4.2)	PHACTR1 (3.7)	PCDH9 (2.8)	TCF4 (2.7)	CAMK1D (2.6)	CTSW (2.4)	HIVEP3 (2.4)
GO:0006693	prostaglandin metabolic process	0.99	>=0.20	MSLN (3.2)	ENSG00000230962 (2.7)	DIAPH3-AS1 (2.7)	C8orf48 (2.6)	RPS6KL1 (2.4)	TGM4 (2.4)	CRIM1 (2.1)	HR (2.0)	ENSG00000251603 (2.0)	LINC00304 (2.0)
ENSG00000162594	IL23R PPI subnetwork	0.99	>=0.20	IL21 (6.9)	IL2 (6.8)	HIF1A (3.5)	HIVEP3 (2.4)	IKZF4 (2.4)	HEATR4 (2.3)	PRR16 (2.2)	EIF4E3 (2.2)	SLC39A8 (2.1)	PML (2.1)
KEGG_O_GLYCAN_BIOSYNTHESIS	KEGG_O_GLYCAN_BIOSYNTHESIS	0.99	>=0.20	EDEM2 (3.3)	VOPP1 (2.6)	FGFR1 (2.5)	CADPS2 (2.3)	RFTN2 (2.2)	GALNS (2.1)	ZDHHC3 (2.1)	SLC39A8 (2.0)	ENSG00000253753 (2.0)	STOML1 (2.0)
GO:0030101	natural killer cell activation	0.99	>=0.20	FAM160B2 (3.4)	ZCCHC4 (2.9)	KIAA0825 (2.7)	PML (2.6)	CYB561D1 (2.6)	DNAJC1 (2.5)	ENSG00000234350 (2.5)	ENSG00000226387 (2.3)	NCK1 (2.3)	STOML1 (2.2)
GO:0070304	positive regulation of stress-activated protein kinase signaling cascade	0.99	>=0.20	PHACTR1 (4.3)	PROX2 (4.0)	ZBTB6 (3.6)	ARRDC4 (2.6)	NAALADL2 (2.6)	ASB16 (2.4)	RFTN2 (2.2)	ENSG00000240405 (2.1)	SASH1 (2.0)	FAM160A1 (2.0)
GO:0000314	organellar small ribosomal subunit	0.99	>=0.20	NDUFA2 (4.3)	FAM195A (4.0)	HSPE1 (4.0)	PET112 (3.9)	PCCB (3.7)	TARS2 (3.4)	COX19 (3.4)	COX5A (3.2)	SSSCA1 (3.2)	TRAPPC2L (3.2)
GO:0005763	mitochondrial small ribosomal subunit	0.99	>=0.20	NDUFA2 (4.3)	FAM195A (4.0)	HSPE1 (4.0)	PET112 (3.9)	PCCB (3.7)	TARS2 (3.4)	COX19 (3.4)	COX5A (3.2)	SSSCA1 (3.2)	TRAPPC2L (3.2)
GO:0044452	nucleolar part	0.99	>=0.20	MARS2 (5.4)	DRG1 (3.5)	PA2G4 (3.4)	SSSCA1 (3.3)	DDX20 (3.3)	SMYD5 (3.2)	EXOSC7 (3.1)	PISD (3.1)	WDR55 (3.0)	QTRT1 (2.8)
ENSG00000124334	IL9R PPI subnetwork	0.99	>=0.20	IL2 (6.9)	IL21 (6.8)	HIF1A (3.2)	IKZF4 (2.3)	HEATR4 (2.3)	PRR16 (2.2)	HIVEP3 (2.2)	SLC39A8 (2.1)	ENSG00000234902 (2.1)	EIF4E3 (2.1)
ENSG00000198851	CD3E PPI subnetwork	0.99	>=0.20	CTSW (6.2)	ENSG00000239213 (2.6)	BANK1 (2.3)	FYN (2.2)	MAD1L1 (2.1)	FCGRT (1.9)	ENSG00000234902 (1.9)	PHF2 (1.7)	DPYD (1.7)	CAMK2D (1.6)
GO:0071577	zinc ion transmembrane transport	0.99	>=0.20	TGM4 (4.1)	C10orf112 (2.6)	DNAJC1 (2.5)	KIAA0825 (2.5)	ABP1 (2.5)	DCBLD1 (2.4)	ODF1 (2.0)	FASTKD5 (2.0)	PPY (2.0)	KCNK16 (2.0)
GO:0042088	T-helper 1 type immune response	0.99	>=0.20	C1orf54 (3.5)	ENSG00000258096 (2.9)	ARRDC4 (2.7)	LAMP3 (2.5)	NCK1 (2.4)	MCF2L2 (2.4)	ENSG00000253656 (2.4)	ENSG00000233569 (2.4)	CNBD1 (2.1)	BANK1 (2.1)
GO:0031163	metallo-sulfur cluster assembly	0.99	>=0.20	COX19 (3.0)	PRADC1 (2.6)	SUOX (2.5)	ENSG00000253792 (2.5)	RHOT2 (2.5)	ZNF524 (2.4)	FBXL4 (2.4)	STUB1 (2.3)	TMUB2 (2.3)	ENSG00000197727 (2.3)
GO:0016226	iron-sulfur cluster assembly	0.99	>=0.20	COX19 (3.0)	PRADC1 (2.6)	SUOX (2.5)	ENSG00000253792 (2.5)	RHOT2 (2.5)	ZNF524 (2.4)	FBXL4 (2.4)	STUB1 (2.3)	TMUB2 (2.3)	ENSG00000197727 (2.3)
MP:0008735	increased susceptibility to endotoxin shock	0.99	>=0.20	CD14 (4.4)	KLF6 (3.7)	CSF3R (3.6)	GP6 (3.2)	GPR146 (3.1)	PRR14L (2.5)	MSLN (2.5)	EBLN2 (2.4)	FCGRT (2.3)	COQ10B (2.3)
GO:0007601	visual perception	0.99	>=0.20	GNAT1 (9.0)	CRYBA1 (8.1)	TRPC7 (4.1)	PCDH15 (3.8)	GALNT13 (3.3)	CADM2 (3.2)	SGIP1 (2.6)	PHLPP2 (2.5)	KIAA0825 (2.3)	RHOT2 (2.1)
MP:0002460	decreased immunoglobulin level	0.99	>=0.20	BANK1 (6.5)	IL2 (6.1)	IL21 (5.4)	HIVEP3 (3.9)	C4orf32 (2.8)	LAMP3 (2.8)	CAMK2D (2.5)	CSF3R (2.4)	PROX2 (2.3)	ENSG00000253792 (2.3)
MP:0008496	decreased IgG2a level	0.99	>=0.20	BANK1 (6.0)	IL2 (4.6)	IL21 (4.2)	BCL11A (3.7)	LAMP3 (3.0)	FMNL3 (2.8)	HIVEP3 (2.8)	CAMK2D (2.5)	FYN (2.3)	TCF4 (2.2)
GO:0032722	positive regulation of chemokine production	0.99	>=0.20	ENSG00000230962 (3.0)	BLID (3.0)	BSN-AS2 (3.0)	ENSG00000234350 (2.8)	CD14 (2.7)	CNBD1 (2.7)	CSF3R (2.7)	IL20RB (2.5)	ASB16 (2.4)	ENSG00000220110 (2.4)
ENSG00000159128	IFNGR2 PPI subnetwork	0.99	>=0.20	IL2 (6.7)	IL21 (6.6)	HIF1A (3.2)	PRR16 (2.3)	HEATR4 (2.3)	EIF4E3 (2.2)	GOPC (2.2)	SLC39A8 (2.1)	IKZF4 (2.1)	HIVEP3 (2.1)
GO:2000242	negative regulation of reproductive process	0.99	>=0.20	EVPLL (4.3)	LAMP3 (3.2)	ZBTB26 (3.0)	DIAPH3-AS1 (2.8)	MSLN (2.7)	CYP2W1 (2.2)	PLCD3 (2.1)	BMP8A (2.0)	C21orf37 (1.9)	RPP25 (1.9)
ENSG00000126261	UBA2 PPI subnetwork	0.99	>=0.20	VOPP1 (4.1)	STUB1 (3.1)	DRG1 (3.1)	LSM1 (2.9)	DEPDC5 (2.2)	BAG4 (2.1)	ENSG00000227811 (1.9)	NRG3 (1.9)	PRR14L (1.9)	KCNK16 (1.8)
MP:0002551	abnormal blood coagulation	0.99	>=0.20	GP6 (7.4)	SLC38A3 (4.2)	CPS1 (4.0)	APOB (3.9)	TAT (3.8)	GPR146 (2.7)	MCTP1 (2.6)	ENSG00000227811 (2.4)	ECM1 (2.1)	DPYD (2.1)
MP:0009643	abnormal urine homeostasis	0.99	>=0.20	SLC4A9 (4.8)	PAPPA2 (3.2)	SUOX (3.1)	TM6SF2 (3.1)	MARVELD3 (2.9)	PHLPP2 (2.7)	IPMK (2.6)	PIEZO1 (2.5)	PYY (2.3)	MAML3 (2.0)
MP:0003944	abnormal T cell subpopulation ratio	0.99	>=0.20	CTSW (6.1)	PLCB2 (3.4)	CSF3R (3.3)	FYN (3.1)	C10orf112 (2.5)	HIVEP3 (2.3)	SFI1 (2.2)	MAD1L1 (2.1)	MSI2 (1.9)	PITPNM2 (1.9)
GO:0001916	positive regulation of T cell mediated cytotoxicity	0.99	>=0.20	FAM186B (4.3)	ENSG00000251455 (3.1)	ENSG00000253656 (3.0)	BSN-AS2 (2.9)	LAMP3 (2.4)	EFHB (2.2)	LCORL (2.2)	DNAJC1 (2.1)	ENSG00000230962 (2.1)	KIAA0825 (2.0)
GO:0016064	immunoglobulin mediated immune response	0.99	>=0.20	PROX2 (4.8)	IL21 (3.2)	BANK1 (2.5)	IL2 (2.5)	MSLN (2.4)	ENSG00000258779 (2.3)	TAT (2.2)	EFHB (2.2)	DNAH5 (2.2)	DPYD (2.1)
ENSG00000091181	IL5RA PPI subnetwork	0.99	>=0.20	IL21 (6.9)	IL2 (6.8)	HIF1A (3.5)	HEATR4 (2.4)	IKZF4 (2.4)	PRR16 (2.3)	HIVEP3 (2.3)	KCNJ2 (2.3)	PROX2 (2.2)	SLC39A8 (2.1)
GO:0051917	regulation of fibrinolysis	0.99	>=0.20	NAGS (4.6)	SLC38A3 (3.6)	TAT (3.3)	CPS1 (3.0)	C12orf65 (3.0)	BSN-AS2 (2.9)	ENSG00000251455 (2.6)	ENSG00000253656 (2.5)	LETM2 (2.2)	UBOX5 (2.1)
ENSG00000081985	IL12RB2 PPI subnetwork	0.99	>=0.20	IL21 (7.0)	IL2 (7.0)	HIF1A (3.3)	SLC39A8 (2.4)	IKZF4 (2.4)	HIVEP3 (2.4)	HEATR4 (2.3)	EIF4E3 (2.3)	PML (2.3)	PROX2 (2.1)
GO:0006775	fat-soluble vitamin metabolic process	0.99	>=0.20	FHIT (3.3)	KIAA0825 (2.6)	TSKU (2.6)	ENSG00000258779 (2.5)	HEATR4 (2.5)	PAPPA2 (2.4)	TM6SF2 (2.4)	ZFAT (2.4)	DIAPH3-AS1 (2.2)	C3orf62 (2.1)
ENSG00000177731	FLII PPI subnetwork	0.99	>=0.20	FCF1 (3.0)	CFL1 (2.9)	NEXN (2.9)	DUSP3 (2.6)	WDR6 (2.6)	USP4 (2.4)	NUMB (2.4)	PRKAR2A (2.4)	KLF6 (2.2)	DNAJB4 (2.2)
ENSG00000100385	IL2RB PPI subnetwork	0.99	>=0.20	IL2 (7.1)	IL21 (6.4)	IKZF4 (3.8)	HIF1A (3.3)	PML (2.6)	HIVEP3 (2.5)	SLC39A8 (2.3)	EIF4E3 (2.2)	CD300LG (2.2)	PRR16 (2.2)
GO:0002437	inflammatory response to antigenic stimulus	0.99	>=0.20	IKZF4 (3.2)	PROX2 (2.9)	ENSG00000222017 (2.7)	C13orf16 (2.6)	AFF3 (2.3)	BSN-AS2 (2.2)	ENSG00000230962 (2.2)	PHACTR1 (2.2)	KCNJ2 (1.9)	ABP1 (1.8)
GO:0050729	positive regulation of inflammatory response	0.99	>=0.20	ENSG00000251603 (3.7)	LAMP3 (3.2)	KCNJ2 (3.1)	BSN-AS2 (2.8)	SLC39A8 (2.6)	HEATR4 (2.5)	C1orf54 (2.4)	FAM160B2 (2.3)	ZBTB6 (2.2)	TGM4 (2.2)
ENSG00000149257	SERPINH1 PPI subnetwork	0.99	>=0.20	DUSP3 (2.9)	LMOD1 (2.7)	FMNL3 (2.7)	CCDC85B (2.6)	PYY (2.5)	NEXN-AS1 (2.4)	NUMB (2.4)	NEXN (2.4)	FHL2 (2.3)	PROX2 (2.1)
GO:0007127	meiosis I	0.99	>=0.20	ADAD1 (7.9)	BOLL (6.0)	ENSG00000228075 (4.5)	ENSG00000225399 (4.3)	CCDC36 (4.3)	ENSG00000227603 (3.6)	MCF2L2 (2.5)	LIN28B (2.5)	ENSG00000251023 (2.4)	HEATR4 (2.4)
ENSG00000198130	HIBCH PPI subnetwork	0.99	>=0.20	PA2G4 (3.7)	SBNO1 (3.2)	QTRT1 (3.1)	HSPE1 (3.0)	FAM195A (3.0)	SMYD5 (3.0)	POLR3D (2.9)	PRR14L (2.9)	MCCC1 (2.8)	ZZZ3 (2.7)
GO:0050953	sensory perception of light stimulus	0.99	>=0.20	GNAT1 (9.0)	CRYBA1 (8.1)	TRPC7 (4.1)	PCDH15 (3.7)	GALNT13 (3.3)	CADM2 (3.2)	PHLPP2 (2.6)	SGIP1 (2.5)	KIAA0825 (2.4)	RHOT2 (2.1)
ENSG00000134460	IL2RA PPI subnetwork	0.99	>=0.20	IL2 (7.0)	IL21 (6.8)	HIF1A (3.5)	IKZF4 (3.4)	HIVEP3 (2.6)	SLC39A8 (2.4)	EIF4E3 (2.3)	HEATR4 (2.2)	ENSG00000234902 (2.1)	PML (2.0)
MP:0001859	kidney inflammation	0.99	>=0.20	TM6SF2 (3.5)	SETBP1 (3.4)	ENSG00000182109 (2.9)	ENSG00000213882 (2.6)	ENSG00000250668 (2.2)	BANK1 (2.2)	KLF6 (2.1)	SLC4A9 (2.1)	MCCC1 (2.1)	IPMK (2.0)
MP:0003638	abnormal response/metabolism to endogenous compounds	0.99	>=0.20	PAPPA2 (3.8)	MCTP1 (3.7)	ENSG00000228201 (3.3)	PPY (3.2)	SP5 (2.9)	GPR146 (2.8)	RERG (2.8)	GAD1 (2.7)	PCDH17 (2.7)	SLC4A9 (2.6)
MP:0008079	decreased CD8-positive T cell number	0.99	>=0.20	CTSW (6.8)	FYN (3.1)	EIF4E3 (2.4)	FAM19A1 (2.3)	HIVEP3 (2.3)	SP4 (2.2)	MSL2 (2.1)	NCK1 (2.1)	DPYD (2.0)	C4orf32 (1.9)
MP:0005070	impaired NK cell cytolysis	0.99	>=0.20	CTSW (7.4)	FYN (3.4)	CSF3R (3.3)	IL21 (3.2)	EIF4E3 (3.0)	IL2 (2.9)	DNAJC1 (2.7)	HIVEP3 (2.1)	PML (2.1)	PROX2 (1.9)
ENSG00000164485	IL22RA2 PPI subnetwork	0.99	>=0.20	IL2 (6.9)	IL21 (6.8)	HIF1A (3.2)	HEATR4 (2.4)	IKZF4 (2.3)	PRR16 (2.3)	HIVEP3 (2.2)	SLC39A8 (2.2)	PML (2.1)	ENSG00000234902 (2.0)
ENSG00000103522	IL21R PPI subnetwork	0.99	>=0.20	IL2 (6.9)	IL21 (6.8)	HIF1A (3.2)	HEATR4 (2.4)	IKZF4 (2.3)	PRR16 (2.3)	HIVEP3 (2.2)	SLC39A8 (2.2)	PML (2.1)	ENSG00000234902 (2.0)
ENSG00000123496	IL13RA2 PPI subnetwork	0.99	>=0.20	IL2 (6.9)	IL21 (6.8)	HIF1A (3.2)	HEATR4 (2.4)	IKZF4 (2.3)	PRR16 (2.3)	HIVEP3 (2.2)	SLC39A8 (2.2)	PML (2.1)	ENSG00000234902 (2.0)
REACTOME_ORGANIC_CATIONANIONZWITTERION_TRANSPORT	REACTOME_ORGANIC_CATIONANIONZWITTERION_TRANSPORT	0.99	>=0.20	TRPC7 (4.1)	GIPC2 (3.7)	PAPPA2 (3.3)	GSS (3.2)	TGM4 (3.1)	ABP1 (3.0)	SUOX (2.7)	BNC2 (2.2)	SLC4A9 (2.2)	EIF4E3 (2.1)
ENSG00000168811	IL12A PPI subnetwork	0.99	>=0.20	LAMP3 (3.8)	ARRDC4 (3.5)	KLF6 (2.7)	GPR146 (2.7)	IKZF4 (2.5)	CD14 (2.5)	C17orf58 (2.4)	KCNJ2 (2.2)	MCF2L2 (2.0)	HIVEP3 (2.0)
GO:0046634	regulation of alpha-beta T cell activation	0.99	>=0.20	ENSG00000220110 (2.8)	PROX2 (2.7)	CEP120 (2.7)	IKZF4 (2.6)	KIF6 (2.6)	ENSG00000234902 (2.3)	CALN1 (2.2)	C1orf54 (2.1)	C3orf71 (2.1)	ENSG00000233569 (2.1)
GO:0043297	apical junction assembly	0.99	>=0.20	MARVELD3 (4.2)	DCUN1D1 (3.1)	DLG1 (3.0)	FAM73A (3.0)	PROX2 (3.0)	C10orf114 (2.8)	ENSG00000248846 (2.6)	DIAPH3-AS1 (2.5)	FAM160A1 (2.5)	MSLN (2.5)
GO:0002764	immune response-regulating signaling pathway	0.99	>=0.20	BANK1 (4.2)	ZFAT (3.1)	FAM120AOS (2.8)	CTSW (2.6)	CSF3R (2.5)	SH2B3 (2.5)	FMNL3 (2.4)	C4orf32 (2.4)	ENSG00000222017 (2.2)	C3orf62 (2.2)
REACTOME_PURINE_RIBONUCLEOSIDE_MONOPHOSPHATE_BIOSYNTHESIS	REACTOME_PURINE_RIBONUCLEOSIDE_MONOPHOSPHATE_BIOSYNTHESIS	0.99	>=0.20	QARS (3.9)	SLC25A13 (2.9)	DALRD3 (2.7)	NPM1 (2.6)	CCT7 (2.5)	QTRT1 (2.4)	FAM195A (2.3)	EXOSC7 (2.2)	IMPDH2 (2.2)	RBMS1 (2.1)
ENSG00000206503	HLA-A PPI subnetwork	0.99	>=0.20	CTSW (7.1)	MARVELD3 (3.2)	SLC38A7 (2.6)	CFL1 (2.1)	MON1B (2.1)	PITPNM2 (1.9)	FYN (1.9)	ENSG00000250427 (1.8)	MAD1L1 (1.7)	TMEM22 (1.7)
ENSG00000144648	CCBP2 PPI subnetwork	0.99	>=0.20	LAMP3 (3.7)	CD14 (3.4)	C1orf54 (3.2)	LMOD1 (2.3)	C10orf112 (2.1)	KCNJ2 (2.0)	SLC39A8 (1.9)	ENSG00000231920 (1.9)	TM6SF2 (1.7)	ARMC2 (1.7)
ENSG00000117335	CD46 PPI subnetwork	0.99	>=0.20	LTBP3 (3.5)	BLID (3.0)	GP6 (2.9)	HIF1A (2.8)	ZBTB46 (2.5)	NCAN (2.2)	HSD17B12 (2.2)	CRIM1 (2.2)	LAMB2 (2.2)	KLHDC8B (2.2)
REACTOME_TRAF6_MEDIATED_IRF7_ACTIVATION	REACTOME_TRAF6_MEDIATED_IRF7_ACTIVATION	0.99	>=0.20	PML (5.1)	GOPC (3.5)	HEATR4 (3.1)	DND1 (2.5)	ENSG00000234902 (2.3)	RPRD2 (2.1)	PRR14L (2.0)	CYB561D1 (1.9)	ZBTB6 (1.9)	DNAJB4 (1.7)
GO:0006953	acute-phase response	0.99	>=0.20	BSN-AS2 (3.6)	TAT (3.4)	PPY (3.3)	PROX2 (3.1)	FAM160A1 (2.9)	OLFM4 (2.5)	CPS1 (2.3)	ASB16 (2.3)	C13orf16 (2.3)	PHACTR1 (2.2)
GO:0030216	keratinocyte differentiation	0.99	>=0.20	DSC3 (5.7)	IL20RB (4.4)	HR (3.0)	SMAD5-AS1 (2.5)	FAM160A1 (2.4)	ECM1 (2.4)	CES5A (2.3)	ENSG00000230962 (2.1)	MIPOL1 (1.9)	ASB16 (1.7)
GO:0009620	response to fungus	0.99	>=0.20	OLFM4 (5.3)	DIAPH3-AS1 (3.5)	MIR3187 (3.2)	C10orf112 (3.1)	ENSG00000233569 (3.0)	ENSG00000230962 (2.9)	GALNS (2.6)	CYB561D1 (2.5)	PP2D1 (2.4)	CSF3R (2.3)
MP:0008661	decreased interleukin-10 secretion	0.99	>=0.20	IL2 (8.2)	IL21 (6.7)	CSF3R (4.7)	CD14 (4.0)	IKZF4 (3.8)	HIF1A (2.8)	KLF6 (2.5)	MIR3187 (2.2)	EIF4E3 (2.2)	PPAPDC1B (1.9)
GO:0007128	meiotic prophase I	0.99	>=0.20	ADAD1 (8.1)	BOLL (6.5)	CCDC36 (5.3)	ENSG00000225399 (5.2)	MCF2L2 (4.4)	ENSG00000228075 (4.4)	FAM186B (4.3)	TRPC7 (3.2)	ENSG00000227603 (2.7)	HEATR4 (2.5)
ENSG00000134352	IL6ST PPI subnetwork	0.99	>=0.20	IL21 (6.5)	IL2 (6.5)	HIF1A (2.8)	HIVEP3 (2.7)	HEATR4 (2.5)	PRR16 (2.4)	EIF4E3 (2.3)	CD300LG (2.1)	IKZF4 (2.1)	ENSG00000234902 (2.0)
GO:0045582	positive regulation of T cell differentiation	0.99	>=0.20	IKZF4 (4.3)	ENSG00000253656 (2.9)	ENSG00000220110 (2.6)	WHSC1L1 (2.3)	HIVEP3 (2.3)	ENSG00000234350 (2.3)	ENSG00000234902 (2.3)	ABP1 (2.2)	CEP120 (2.2)	CALN1 (2.1)
GO:0005518	collagen binding	0.99	>=0.20	RCN3 (6.5)	COL11A1 (5.4)	LAMA2 (5.3)	EFEMP2 (5.2)	COL16A1 (4.9)	LTBP3 (4.5)	PAPLN (3.4)	GP6 (3.2)	FGFR1 (3.1)	ENSG00000227811 (3.0)
ENSG00000027697	IFNGR1 PPI subnetwork	0.99	>=0.20	IL21 (6.7)	IL2 (6.6)	HIF1A (3.4)	EIF4E3 (2.4)	PRR16 (2.3)	PML (2.2)	IKZF4 (2.2)	GOPC (2.1)	SLC39A8 (2.1)	ENSG00000234902 (2.1)
GO:0016101	diterpenoid metabolic process	0.99	>=0.20	TSKU (3.0)	FHIT (2.8)	TM6SF2 (2.7)	TSHZ2 (2.5)	IL20RB (2.5)	ENSG00000251603 (2.4)	CES5A (2.2)	SYT16 (2.2)	HEATR4 (2.1)	ASB16 (2.1)
ENSG00000206308	HLA-DRA PPI subnetwork	0.99	>=0.20	CTSW (6.8)	EDEM2 (2.3)	IL21 (2.2)	C1orf54 (2.2)	CD14 (2.2)	BANK1 (2.1)	BLID (2.0)	ZFAT (1.9)	PPAPDC1B (1.8)	FAM120AOS (1.7)
ENSG00000122756	CNTFR PPI subnetwork	0.99	>=0.20	IL21 (7.1)	IL2 (6.9)	HIF1A (3.5)	GOPC (2.3)	SLC39A8 (2.2)	HEATR4 (2.2)	HIVEP3 (2.2)	ENSG00000234902 (2.2)	KCNJ2 (2.2)	EIF4E3 (2.1)
MP:0005478	decreased circulating thyroxine level	0.99	>=0.20	ST6GAL2 (4.1)	CAMKV (2.8)	ENSG00000229891 (2.7)	GPER (2.5)	KCNC2 (2.5)	PAPPA2 (2.5)	TMEM132B (2.3)	SORCS3 (2.3)	KCNH3 (2.2)	ENSG00000251455 (2.2)
MP:0008566	increased interferon-gamma secretion	0.99	>=0.20	IL2 (4.8)	IL21 (4.8)	CTSW (2.8)	IKZF4 (2.4)	PLCB2 (2.3)	GPR146 (2.1)	CSF3R (2.1)	PML (2.0)	CDH13 (2.0)	C3orf71 (2.0)
GO:0031349	positive regulation of defense response	0.99	>=0.20	ENSG00000226387 (3.4)	KCNJ2 (3.3)	HEATR4 (2.6)	CD14 (2.5)	ENSG00000251603 (2.5)	MCTP1 (2.5)	HIVEP3 (2.4)	SH2B3 (2.4)	PISD (2.3)	ZCCHC4 (2.3)
GO:0051241	negative regulation of multicellular organismal process	0.99	>=0.20	LINC00310 (2.8)	ENSG00000250668 (2.6)	GAD1 (2.5)	NAGS (2.2)	FCGRT (2.1)	FAM160B2 (2.0)	ENSG00000197727 (2.0)	TAT (1.9)	SH2B3 (1.9)	ENSG00000245070 (1.8)
GO:0045088	regulation of innate immune response	0.99	>=0.20	ENSG00000234902 (3.3)	HEATR4 (3.2)	PML (2.9)	EIF4E3 (2.9)	ARRDC4 (2.8)	ENSG00000226387 (2.6)	CYB561D1 (2.6)	NCK1 (2.4)	CSF3R (2.2)	SH2B3 (2.1)
ENSG00000133116	KL PPI subnetwork	0.99	>=0.20	SMAD5-AS1 (5.0)	RPS20P22 (4.7)	WHSC1L1 (4.3)	LSM1 (4.2)	BAG4 (3.1)	FAM186B (3.1)	SMAD5 (2.9)	HAPLN4 (2.8)	EVPLL (2.7)	ENSG00000231920 (2.6)
MP:0000322	increased granulocyte number	0.99	>=0.20	CSF3R (4.2)	ZBTB46 (3.6)	HIVEP3 (3.1)	IL2 (2.9)	CD14 (2.8)	CTSW (2.7)	C3orf71 (2.5)	COQ10B (2.4)	IL21 (2.3)	C1orf54 (2.2)
MP:0005166	decreased susceptibility to injury	0.99	>=0.20	IL21 (5.4)	IL2 (4.9)	HIF1A (3.7)	ASB16 (3.1)	BLID (2.4)	EIF4E3 (2.2)	BANK1 (2.2)	CSF3R (2.1)	SPON1 (2.1)	PAPLN (1.9)
GO:0032735	positive regulation of interleukin-12 production	0.99	>=0.20	MCTP1 (3.1)	LAMP3 (3.0)	MCF2L2 (2.9)	ENSG00000251455 (2.8)	C1orf54 (2.8)	KCNJ2 (2.6)	ENSG00000227811 (2.5)	C1orf87 (2.4)	ENSG00000233569 (2.4)	ENSG00000197727 (2.2)
ENSG00000142677	IL22RA1 PPI subnetwork	0.99	>=0.20	IL2 (6.9)	IL21 (6.8)	HIF1A (3.2)	PML (2.5)	IKZF4 (2.3)	HEATR4 (2.3)	HIVEP3 (2.3)	PRR16 (2.3)	SLC39A8 (2.2)	EIF4E3 (2.1)
GO:0015721	bile acid and bile salt transport	0.99	>=0.20	TAT (4.3)	NAGS (4.2)	CRYBA1 (3.5)	SLC38A3 (3.4)	ENSG00000248846 (3.3)	C21orf37 (3.2)	ENSG00000222017 (2.9)	CPS1 (2.6)	PACRG (2.4)	TM6SF2 (2.4)
ENSG00000145623	OSMR PPI subnetwork	0.99	>=0.20	IL2 (6.9)	IL21 (6.9)	HIF1A (3.2)	HEATR4 (2.4)	IKZF4 (2.3)	HIVEP3 (2.3)	PRR16 (2.2)	SLC39A8 (2.2)	EIF4E3 (2.1)	ENSG00000234902 (2.0)
ENSG00000137070	IL11RA PPI subnetwork	0.99	>=0.20	IL2 (6.9)	IL21 (6.9)	HIF1A (3.2)	HEATR4 (2.4)	IKZF4 (2.3)	HIVEP3 (2.3)	PRR16 (2.2)	SLC39A8 (2.2)	EIF4E3 (2.1)	ENSG00000234902 (2.0)
ENSG00000107562	CXCL12 PPI subnetwork	0.99	>=0.20	MIR3187 (5.3)	OLFM4 (3.8)	FCGRT (2.7)	CSF3R (2.6)	EFEMP2 (2.6)	ZNF423 (2.3)	ADAM12 (2.3)	EIF4E3 (2.3)	EBLN2 (2.2)	SCAMP2 (2.2)
GO:0052689	carboxylic ester hydrolase activity	0.99	>=0.20	PPY (4.0)	SLC25A20 (3.5)	TM6SF2 (3.5)	NUDT12 (3.2)	ENSG00000213882 (2.8)	HSD17B12 (2.5)	ARSA (2.4)	CPS1 (2.4)	SUOX (2.3)	TAT (2.2)
GO:0007141	male meiosis I	0.99	>=0.20	ADAD1 (6.7)	BOLL (6.3)	ENSG00000227603 (4.1)	ENSG00000228075 (3.6)	CCDC36 (3.6)	FAM186B (3.3)	ENSG00000225399 (2.6)	DND1 (2.4)	ACTL7B (2.4)	TMEM175 (2.3)
MP:0005011	increased eosinophil cell number	0.99	>=0.20	IKZF4 (4.1)	CSF3R (3.8)	IL2 (3.7)	CD14 (3.1)	IL21 (2.9)	PLCB2 (2.9)	HIVEP3 (2.6)	HIF1A (2.2)	SH2B3 (2.0)	ENSG00000227603 (1.9)
GO:0032648	regulation of interferon-beta production	0.99	>=0.20	C8orf48 (3.7)	FASTKD5 (3.3)	ASB16 (3.1)	ENSG00000220110 (2.8)	PML (2.8)	WDR24 (2.8)	MON1A (2.8)	CYB561D1 (2.7)	ENSG00000248846 (2.6)	NUDT18 (2.5)
MP:0008500	increased IgG2a level	0.99	>=0.20	IL2 (7.0)	IL21 (6.1)	HIF1A (3.6)	SLC38A1 (3.0)	BANK1 (2.9)	HIVEP3 (2.7)	CTSW (2.7)	FYN (2.7)	IKZF4 (2.5)	CSF3R (2.5)
ENSG00000163823	CCR1 PPI subnetwork	0.99	>=0.20	CD14 (4.4)	LAMP3 (3.5)	SLC39A8 (3.4)	CTSW (3.0)	KCNJ2 (2.7)	PML (2.2)	TCTA (2.1)	C17orf58 (2.1)	ENSG00000224788 (1.9)	C1orf54 (1.8)
ENSG00000142166	IFNAR1 PPI subnetwork	0.99	>=0.20	IL2 (6.9)	IL21 (6.8)	HIF1A (3.4)	IKZF4 (2.6)	PML (2.6)	HIVEP3 (2.6)	PRR16 (2.5)	HEATR4 (2.2)	ENSG00000234902 (2.2)	PROX2 (2.1)
GO:0048771	tissue remodeling	0.99	>=0.20	BMP8A (2.8)	BSN-AS2 (2.6)	COL11A1 (2.4)	LINC00310 (2.4)	ENSG00000229775 (2.3)	EFNA5 (2.3)	DIAPH3-AS1 (2.3)	B3GALT1 (2.3)	FIGN (2.2)	KIAA0754 (2.1)
GO:0002455	humoral immune response mediated by circulating immunoglobulin	0.99	>=0.20	TAT (3.6)	DNAH5 (3.1)	CPS1 (3.0)	EFHB (2.9)	C1orf87 (2.8)	ENSG00000258779 (2.6)	BANK1 (2.5)	DPYD (2.4)	MSLN (2.2)	SLC38A3 (2.0)
GO:0042136	neurotransmitter biosynthetic process	0.99	>=0.20	ENSG00000234350 (4.7)	RPS6KL1 (2.8)	ENSG00000213882 (2.5)	CALN1 (2.4)	SGIP1 (2.3)	FOXP2 (2.3)	GIPC2 (2.3)	NUDT12 (2.3)	C12orf65 (2.2)	ENSG00000249618 (2.2)
GO:0002706	regulation of lymphocyte mediated immunity	0.99	>=0.20	IL2 (3.8)	IL21 (3.5)	HIVEP3 (2.8)	FYN (2.8)	CTSW (2.7)	EFHB (2.6)	PROX2 (2.5)	DNAH5 (2.4)	CYP2W1 (2.3)	ENSG00000253656 (2.3)
GO:0006721	terpenoid metabolic process	0.99	>=0.20	TM6SF2 (3.7)	CES5A (3.6)	TSKU (3.2)	FHIT (2.5)	IL20RB (2.5)	TSHZ2 (2.4)	ASB16 (2.4)	TAT (2.3)	SUOX (2.2)	ENSG00000251603 (2.2)
KEGG_RIG_I_LIKE_RECEPTOR_SIGNALING_PATHWAY	KEGG_RIG_I_LIKE_RECEPTOR_SIGNALING_PATHWAY	0.99	>=0.20	PML (5.1)	HEATR4 (3.0)	GOPC (2.9)	ENSG00000234902 (2.3)	LAMP3 (2.2)	MON1A (2.2)	ZBTB46 (2.1)	CYB561D1 (2.0)	ARIH2 (1.9)	HARS2 (1.8)
GO:0032613	interleukin-10 production	0.99	>=0.20	IL2 (3.7)	IKZF4 (3.1)	MCF2L2 (3.1)	ENSG00000253656 (2.9)	EBLN2 (2.6)	IL21 (2.5)	LAMP3 (2.5)	FAM160B2 (2.5)	ENSG00000227811 (2.4)	FAM160A1 (2.3)
MP:0000222	decreased neutrophil cell number	0.99	>=0.20	CSF3R (4.6)	CD14 (4.6)	BLID (3.8)	BANK1 (3.5)	OLFM4 (3.4)	PHACTR1 (2.6)	KCNJ2 (2.5)	EDEM2 (2.5)	PROX2 (2.4)	LHCGR (2.2)
ENSG00000033327	GAB2 PPI subnetwork	0.99	>=0.20	CTSW (4.3)	GNAQ (2.9)	GP6 (2.8)	SLC44A2 (2.8)	DEPDC5 (2.7)	CCDC85B (2.6)	KIAA0317 (2.6)	DNM2 (2.6)	PITPNM2 (2.4)	FYN (2.4)
MP:0002656	abnormal keratinocyte differentiation	0.99	>=0.20	SMAD5-AS1 (5.0)	DSC3 (4.6)	MARVELD3 (3.3)	FAM160A1 (3.3)	IL20RB (3.0)	MST1R (2.8)	PLCD3 (2.7)	HR (2.6)	NCKIPSD (2.4)	EFNA5 (2.4)
ENSG00000185436	IL28RA PPI subnetwork	0.99	>=0.20	IL2 (6.9)	IL21 (6.8)	HIF1A (3.1)	HEATR4 (2.4)	IKZF4 (2.4)	PRR16 (2.3)	HIVEP3 (2.2)	SLC39A8 (2.2)	EIF4E3 (2.1)	PROX2 (2.0)
GO:0005840	ribosome	0.99	>=0.20	HSPE1 (4.5)	RPS11 (4.2)	SSSCA1 (4.1)	FAM195A (4.1)	MRPS21 (4.0)	COX19 (3.6)	TARS2 (3.4)	TRAPPC2L (3.4)	NDUFA2 (3.2)	SRA1 (3.1)
GO:0000315	organellar large ribosomal subunit	0.99	>=0.20	SRA1 (3.8)	NDUFA2 (3.6)	SSSCA1 (3.6)	TRAPPC2L (3.4)	FAM195A (3.4)	COX19 (3.3)	NDUFAF3 (3.1)	LSM1 (3.0)	MRPS21 (2.9)	HSPE1 (2.9)
GO:0005762	mitochondrial large ribosomal subunit	0.99	>=0.20	SRA1 (3.8)	NDUFA2 (3.6)	SSSCA1 (3.6)	TRAPPC2L (3.4)	FAM195A (3.4)	COX19 (3.3)	NDUFAF3 (3.1)	LSM1 (3.0)	MRPS21 (2.9)	HSPE1 (2.9)
GO:0006979	response to oxidative stress	0.99	>=0.20	LINC00304 (4.3)	DNAJB4 (3.7)	FIBP (2.6)	C15orf17 (2.5)	COQ10B (2.5)	ASB16 (2.4)	ZCCHC4 (2.4)	NDUFAF3 (2.4)	GSS (2.3)	NUDT12 (2.3)
MP:0004804	decreased susceptibility to autoimmune diabetes	0.99	>=0.20	IL2 (5.9)	IL21 (4.9)	CD14 (3.6)	CSF3R (3.2)	FYN (3.1)	SUOX (2.7)	IKZF4 (2.5)	C1orf54 (2.4)	MCF2L2 (2.4)	CTSW (2.4)
GO:0002757	immune response-activating signal transduction	0.99	>=0.20	BANK1 (4.1)	ZFAT (3.2)	FAM120AOS (2.9)	CTSW (2.6)	SH2B3 (2.5)	CSF3R (2.4)	FMNL3 (2.3)	C4orf32 (2.3)	C3orf62 (2.3)	CD14 (2.1)
MP:0004985	decreased osteoclast cell number	0.99	>=0.20	CD14 (3.5)	COL11A1 (3.4)	OLFM4 (2.9)	SLC4A9 (2.6)	FGFR1 (2.5)	GALNS (2.4)	HIVEP3 (2.2)	KLHL29 (2.1)	ENSG00000245070 (2.1)	ADAM12 (2.1)
GO:0016893	endonuclease activity, active with either ribo- or deoxyribonucleic acids and producing 5'-phosphomonoesters	0.99	>=0.20	RCCD1 (3.0)	PRR14L (2.9)	EXOSC7 (2.9)	JRK (2.8)	PRADC1 (2.8)	MARS2 (2.8)	MLLT10 (2.5)	DDX20 (2.3)	C7orf50 (2.2)	PPCDC (2.2)
ENSG00000127318	IL22 PPI subnetwork	0.99	>=0.20	LAMP3 (3.8)	ARRDC4 (3.6)	IKZF4 (3.6)	GPR146 (3.3)	CD14 (2.3)	IL21 (2.2)	CSF3R (2.1)	IL2 (2.1)	PISD (1.9)	BSN-AS2 (1.9)
ENSG00000126456	IRF3 PPI subnetwork	0.99	>=0.20	PML (5.4)	C1orf54 (3.4)	LAMP3 (2.7)	HEATR4 (2.5)	CD14 (2.2)	GOPC (2.1)	C17orf58 (2.0)	ENSG00000231920 (1.9)	STOML1 (1.8)	MON1A (1.7)
MP:0004974	decreased regulatory T cell number	0.99	>=0.20	IL21 (6.7)	IL2 (5.6)	HIVEP3 (4.2)	IKZF4 (4.0)	LAMP3 (3.2)	CTSW (2.9)	ENSG00000250668 (2.5)	PLCB2 (2.3)	HIF1A (2.2)	CAMK2D (2.2)
ENSG00000113263	ITK PPI subnetwork	0.99	>=0.20	CTSW (5.1)	SLC38A1 (3.2)	IL2 (3.2)	IL21 (2.7)	ATP11B (2.7)	GP6 (2.4)	BANK1 (2.4)	LAMP3 (2.3)	IGF2BP3 (2.3)	FYN (2.2)
MP:0003628	abnormal leukocyte adhesion	0.99	>=0.20	CSF3R (4.8)	CD14 (3.5)	EIF4E3 (3.3)	C1orf54 (2.4)	PLCB2 (2.4)	DPYD (2.4)	VOPP1 (2.2)	ATP11B (2.2)	CD300LG (2.1)	HIF1A (2.0)
GO:0002825	regulation of T-helper 1 type immune response	0.99	>=0.20	C1orf54 (3.4)	MCF2L2 (2.8)	ARRDC4 (2.6)	LAMP3 (2.5)	NCK1 (2.4)	ENSG00000239213 (2.3)	ENSG00000253656 (2.3)	C1orf87 (2.0)	ENSG00000233569 (2.0)	FMNL3 (1.9)
GO:0010575	positive regulation vascular endothelial growth factor production	0.99	>=0.20	ENSG00000227603 (3.2)	PHACTR1 (3.2)	CD14 (2.7)	CNBD1 (2.6)	SLC39A8 (2.3)	AMT (2.3)	ASB16 (2.3)	ENSG00000240405 (2.3)	DEPDC5 (2.3)	CSF3R (2.2)
MP:0005154	increased B cell proliferation	0.99	>=0.20	BANK1 (4.9)	HIVEP3 (3.7)	IL21 (3.3)	STRBP (3.2)	PHACTR1 (2.8)	SH2B3 (2.8)	IL2 (2.4)	SLC44A2 (2.4)	CAMK2D (2.4)	CTSW (2.3)
ENSG00000109103	UNC119 PPI subnetwork	0.99	>=0.20	LSM1 (4.2)	BAG4 (2.9)	C10orf114 (2.8)	RPP25 (2.8)	CD14 (2.5)	SMAD5-AS1 (2.3)	C10orf140 (2.1)	C17orf58 (2.0)	CTSW (2.0)	MSLN (2.0)
GO:0000313	organellar ribosome	0.99	>=0.20	HSPE1 (4.4)	SSSCA1 (4.3)	FAM195A (4.2)	NDUFA2 (4.2)	COX19 (3.8)	MRPS21 (3.8)	SRA1 (3.8)	TRAPPC2L (3.6)	PET112 (3.5)	TARS2 (3.4)
GO:0005761	mitochondrial ribosome	0.99	>=0.20	HSPE1 (4.4)	SSSCA1 (4.3)	FAM195A (4.2)	NDUFA2 (4.2)	COX19 (3.8)	MRPS21 (3.8)	SRA1 (3.8)	TRAPPC2L (3.6)	PET112 (3.5)	TARS2 (3.4)
ENSG00000113302	IL12B PPI subnetwork	0.99	>=0.20	ARRDC4 (3.7)	LAMP3 (3.6)	GPR146 (2.9)	KLF6 (2.8)	IKZF4 (2.4)	CD14 (2.3)	C17orf58 (2.2)	MCF2L2 (2.2)	HIVEP3 (2.1)	CSF3R (2.1)
GO:0032608	interferon-beta production	0.99	>=0.20	FASTKD5 (3.4)	C8orf48 (3.3)	PML (3.2)	ASB16 (3.0)	CYB561D1 (2.7)	WDR24 (2.6)	MON1A (2.6)	ENSG00000220110 (2.5)	COX19 (2.5)	MCF2L2 (2.4)
MP:0001858	intestinal inflammation	0.99	>=0.20	IL21 (3.0)	COL16A1 (2.8)	IKZF4 (2.8)	LAMP3 (2.4)	SLC4A9 (2.3)	LINC00304 (2.2)	HIF1A (2.2)	CYP2W1 (2.2)	ENSG00000229891 (2.1)	SUOX (2.0)
ENSG00000113494	PRLR PPI subnetwork	0.99	>=0.20	IL21 (7.0)	IL2 (7.0)	IKZF4 (3.0)	HIF1A (2.8)	HIVEP3 (2.6)	HEATR4 (2.5)	PRR16 (2.5)	SLC39A8 (2.4)	EIF4E3 (2.2)	ENSG00000234902 (2.1)
ENSG00000007312	CD79B PPI subnetwork	0.99	>=0.20	BANK1 (7.6)	CTSW (5.7)	SLC38A1 (3.6)	BCL11A (3.2)	SLC44A2 (3.2)	CAMK2D (2.8)	AFF3 (2.5)	ZFAT (2.5)	STRBP (2.3)	MAD1L1 (2.3)
ENSG00000179344	HLA-DQB1 PPI subnetwork	0.99	>=0.20	CTSW (6.4)	OLFM4 (3.2)	IL21 (2.8)	FYN (2.4)	CSF3R (2.4)	CD14 (2.2)	IKZF4 (2.1)	MAD1L1 (2.0)	C3orf71 (1.9)	ENSG00000250668 (1.9)
MP:0001805	decreased IgG level	0.99	>=0.20	IL21 (6.7)	IL2 (5.8)	BANK1 (5.4)	CAMK2D (2.5)	BCL11A (2.4)	PCDH9 (2.4)	HIVEP3 (2.1)	CD14 (2.1)	C1orf54 (2.0)	STRBP (2.0)
GO:0032602	chemokine production	0.99	>=0.20	ENSG00000234350 (3.4)	CSF3R (3.2)	C3orf71 (2.7)	CD14 (2.6)	BLID (2.6)	NUDT12 (2.3)	ENSG00000181296 (2.3)	CNBD1 (2.3)	EBLN2 (2.3)	ASB16 (2.2)
REACTOME_PROSTANOID_METABOLISM	REACTOME_PROSTANOID_METABOLISM	0.99	>=0.20	CD14 (3.4)	CSF3R (3.1)	MSLN (2.9)	ECM1 (2.8)	PLCB2 (2.7)	ENSG00000227603 (2.4)	FCGRT (2.4)	NAV1 (2.3)	ENSG00000249618 (2.1)	RCN3 (2.1)
MP:0002444	abnormal T cell physiology	0.99	>=0.20	CTSW (3.6)	IL21 (3.6)	FYN (3.6)	IKZF4 (3.5)	PITPNM2 (3.0)	HIVEP3 (3.0)	IL2 (2.8)	SLC44A2 (2.7)	VOPP1 (2.6)	EIF4E3 (2.6)
MP:0005094	abnormal T cell proliferation	0.99	>=0.20	CTSW (6.1)	FYN (4.1)	BANK1 (3.0)	IL2 (2.5)	HIVEP3 (2.1)	PML (2.1)	VOPP1 (2.0)	EIF4E3 (2.0)	C1orf54 (2.0)	IL21 (2.0)
MP:0002492	decreased IgE level	0.99	>=0.20	IL2 (8.3)	IL21 (7.6)	IKZF4 (4.1)	HIF1A (4.1)	BANK1 (3.4)	HIVEP3 (2.8)	SLC38A1 (2.6)	CSF3R (2.5)	PROX2 (2.1)	ENSG00000232874 (1.7)
ENSG00000115085	ZAP70 PPI subnetwork	0.99	>=0.20	CTSW (5.8)	FYN (3.4)	BANK1 (2.8)	SLC38A1 (2.5)	HIVEP3 (2.3)	CSF3R (2.1)	FMNL3 (2.0)	FAM120AOS (2.0)	MAD1L1 (2.0)	ADAM12 (1.8)
MP:0001783	decreased white adipose tissue amount	0.99	>=0.20	RBMS1 (2.9)	TSHZ2 (2.7)	HSD17B12 (2.6)	CD300LG (2.6)	FAM195A (2.6)	ENSG00000213882 (2.3)	ASNS (2.2)	DPYD (2.1)	SORT1 (2.1)	KCND3 (2.1)
ENSG00000169194	IL13 PPI subnetwork	0.99	>=0.20	ARRDC4 (3.7)	IKZF4 (3.4)	GPR146 (3.3)	LAMP3 (3.2)	CD14 (2.7)	MCF2L2 (2.1)	FCGRT (2.1)	CTSW (2.1)	PISD (1.9)	CSMD1 (1.9)
MP:0008074	increased CD4-positive T cell number	0.99	>=0.20	IL21 (5.1)	CTSW (4.3)	IL2 (3.4)	FYN (3.3)	HIF1A (3.0)	VOPP1 (2.9)	HIVEP3 (2.8)	SLC44A2 (2.2)	IKZF4 (2.1)	KCNJ2 (2.1)
ENSG00000131724	IL13RA1 PPI subnetwork	0.99	>=0.20	IL2 (6.9)	IL21 (6.7)	HIF1A (3.3)	IKZF4 (2.5)	SLC39A8 (2.3)	HIVEP3 (2.2)	PRR16 (2.1)	HEATR4 (2.1)	PML (2.1)	ENSG00000234902 (2.0)
GO:0008009	chemokine activity	0.99	>=0.20	LAMP3 (4.4)	C1orf54 (3.9)	CD14 (3.5)	PRR16 (2.5)	KCNJ2 (2.1)	SLC39A8 (2.1)	C10orf114 (2.0)	C17orf58 (2.0)	AMT (1.8)	OLFM4 (1.7)
GO:0004715	non-membrane spanning protein tyrosine kinase activity	0.99	>=0.20	CTSW (5.8)	BANK1 (3.4)	FMNL3 (2.7)	PLCB2 (2.6)	ATP11B (2.6)	PML (2.5)	MARVELD3 (2.2)	LAMP3 (2.1)	CSF3R (2.0)	DNAJB4 (1.9)
REACTOME_CELL:EXTRACELLULAR_MATRIX_INTERACTIONS	REACTOME_CELL:EXTRACELLULAR_MATRIX_INTERACTIONS	0.99	>=0.20	LMOD1 (7.9)	NEXN (4.6)	FHL2 (4.1)	GP6 (3.6)	KIAA0754 (3.2)	RBMS1 (3.2)	MUS81 (3.1)	PIEZO1 (2.9)	CFL1 (2.9)	MACF1 (2.5)
ENSG00000206493	HLA-E PPI subnetwork	0.99	>=0.20	CTSW (8.2)	FYN (2.5)	TRPC7 (2.3)	LAMP3 (2.2)	BMP8A (1.9)	ENSG00000250427 (1.7)	BLID (1.7)	ARSA (1.7)	ENSG00000258779 (1.6)	NCK1 (1.6)
ENSG00000206413	ENSG00000206413 PPI subnetwork	0.99	>=0.20	CTSW (8.2)	FYN (2.5)	TRPC7 (2.3)	LAMP3 (2.2)	BMP8A (1.9)	ENSG00000250427 (1.7)	BLID (1.7)	ARSA (1.7)	ENSG00000258779 (1.6)	NCK1 (1.6)
MP:0008044	increased NK cell number	0.99	>=0.20	CTSW (3.9)	FYN (2.8)	FAM120AOS (2.7)	UTRN (2.3)	PURG (2.2)	IL2 (2.2)	KIAA0825 (2.0)	CSF3R (1.9)	EFNA5 (1.8)	VOPP1 (1.7)
ENSG00000106299	WASL PPI subnetwork	0.99	>=0.20	CFL1 (4.2)	SH2B3 (3.6)	RHOA (3.2)	FHL2 (3.0)	MPI (3.0)	FMNL3 (3.0)	PTK2 (2.9)	ERBB3 (2.7)	FAM120A (2.5)	NAV1 (2.4)
ENSG00000163737	PF4 PPI subnetwork	0.99	>=0.20	CTSW (3.4)	GP6 (2.4)	CD14 (2.3)	PRR16 (2.3)	PROX2 (2.2)	HIVEP3 (2.2)	KIAA0825 (2.1)	C1orf183 (2.0)	PHACTR1 (1.9)	ZFYVE21 (1.8)
MP:0008703	decreased interleukin-5 secretion	0.99	>=0.20	IL2 (6.8)	IL21 (5.8)	IKZF4 (4.0)	PROX2 (2.4)	PML (2.4)	ENSG00000251603 (2.4)	ENSG00000222017 (2.3)	ENSG00000232874 (2.0)	FAM160A1 (2.0)	DIAPH3-AS1 (1.9)
MP:0008042	abnormal NK T cell physiology	1	>=0.20	CD14 (5.2)	CTSW (4.5)	CSF3R (4.0)	ASB16 (2.3)	SLC4A9 (2.3)	PLCB2 (2.1)	PISD (2.1)	MRPS21 (2.0)	C1orf54 (2.0)	SH2B3 (1.9)
MP:0008181	increased marginal zone B cell number	1	>=0.20	BANK1 (6.4)	CD14 (3.5)	BCL11A (2.9)	SH2B3 (2.9)	FMNL3 (2.8)	HIVEP3 (2.8)	CAMK2D (2.4)	CTSW (2.2)	IKZF4 (2.0)	FAM186B (2.0)
GO:0072529	pyrimidine-containing compound catabolic process	1	>=0.20	ENSG00000227811 (2.7)	NUDT18 (2.5)	TMCO6 (2.3)	ENSG00000226387 (2.2)	XKR6 (2.1)	PDE1C (2.0)	MKRN1 (1.9)	ENSG00000228201 (1.9)	DNAH5 (1.9)	FAM186B (1.9)
GO:0070328	triglyceride homeostasis	1	>=0.20	NAGS (4.2)	TM6SF2 (3.9)	CD300LG (3.6)	CPS1 (3.5)	C21orf37 (3.0)	CDHR3 (2.8)	ENSG00000227811 (2.2)	MPP3 (2.2)	SLC25A20 (2.1)	ENSG00000213882 (2.1)
GO:0042287	MHC protein binding	1	>=0.20	CTSW (4.7)	CD14 (2.7)	PITPNM2 (2.5)	QARS (2.5)	PCCB (2.3)	ENSG00000230962 (2.3)	CSF3R (2.1)	TMUB2 (2.1)	EIF4E3 (2.0)	COX5A (1.9)
MP:0000691	enlarged spleen	1	>=0.20	CTSW (3.4)	IL21 (3.2)	HIVEP3 (3.1)	CSF3R (3.1)	IL2 (2.7)	CD14 (2.6)	GP6 (2.4)	PML (2.3)	GPR146 (2.2)	FYN (2.2)
MP:0002432	abnormal CD4-positive T cell morphology	1	>=0.20	IKZF4 (5.0)	IL2 (4.6)	LAMP3 (3.0)	FYN (2.9)	ENSG00000232874 (2.7)	IL21 (2.6)	CTSW (2.6)	PLCB2 (2.5)	ENSG00000227811 (2.5)	GP6 (2.4)
GO:0046631	alpha-beta T cell activation	1	>=0.20	PROX2 (3.0)	C3orf71 (2.8)	CEP120 (2.7)	CTSW (2.6)	KIF6 (2.5)	IKZF4 (2.3)	EIF4E3 (2.3)	ASB16 (2.3)	ENSG00000253656 (2.3)	FYN (2.3)
MP:0008699	increased interleukin-4 secretion	1	>=0.20	IL2 (5.5)	IL21 (3.7)	KLF6 (3.1)	SP4 (3.0)	CTSW (2.9)	IKZF4 (2.8)	CDH13 (2.1)	FYN (2.1)	PML (2.0)	HIVEP3 (2.0)
GO:0048020	CCR chemokine receptor binding	1	>=0.20	LAMP3 (3.5)	C1orf54 (3.4)	BANK1 (3.4)	CD14 (3.2)	PAPLN (2.9)	ZBTB46 (2.5)	PRKAR2A (2.4)	ARRDC4 (2.4)	DUSP3 (2.3)	C10orf112 (2.2)
MP:0001876	decreased inflammatory response	1	>=0.20	CSF3R (5.2)	CD14 (4.4)	EIF4E3 (3.4)	IL2 (2.8)	PROX2 (2.7)	IL21 (2.7)	SH2B3 (2.5)	OLFM4 (2.4)	MCTP1 (2.4)	BLID (2.2)
GO:0002685	regulation of leukocyte migration	1	>=0.20	LINC00304 (3.8)	C1orf54 (3.4)	ENSG00000224788 (2.6)	ENSG00000251455 (2.4)	FGF18 (2.4)	ENSG00000227811 (2.4)	LAMP3 (2.3)	ENSG00000250075 (2.3)	MCTP1 (2.3)	GPR146 (2.0)
MP:0002423	abnormal mast cell physiology	1	>=0.20	IL2 (3.2)	MCTP1 (3.2)	PROX2 (3.0)	MSI2 (2.8)	ZFAT (2.4)	PDE1C (2.4)	CD14 (2.4)	NOX3 (2.3)	EIF4E3 (2.3)	IL21 (2.1)
GO:0015934	large ribosomal subunit	1	>=0.20	RPS11 (5.8)	COX19 (3.9)	MRPS21 (3.7)	TRAPPC2L (3.5)	NDUFA2 (3.2)	HSPE1 (3.1)	NPM1 (3.0)	FCF1 (2.9)	JRK (2.8)	LSM1 (2.8)
GO:0007565	female pregnancy	1	>=0.20	PAPPA2 (5.3)	ADAM12 (4.4)	ABP1 (4.2)	ENSG00000227603 (3.4)	PLCL1 (2.4)	ECM1 (2.3)	LHCGR (2.0)	EFHB (2.0)	ASB16 (1.8)	PRR16 (1.8)
ENSG00000087266	SH3BP2 PPI subnetwork	1	>=0.20	RPS20P22 (5.1)	NAV1 (3.6)	CTSW (3.3)	FYN (3.2)	SLC38A1 (2.7)	HIVEP3 (2.6)	PLCB2 (2.5)	TRPC4AP (2.4)	ATXN7L3 (2.3)	LSM1 (2.3)
MP:0011506	glomerular crescent	1	>=0.20	CD14 (4.7)	LINC00304 (3.9)	CSMD3 (2.7)	FHL2 (2.6)	CCNG1 (2.4)	RCCD1 (2.3)	MSLN (2.3)	CCDC85B (2.2)	DNAJB4 (2.1)	ENSG00000182109 (2.1)
GO:0045723	positive regulation of fatty acid biosynthetic process	1	>=0.20	ENSG00000254839 (3.1)	ENSG00000230962 (2.7)	ENSG00000226387 (2.2)	MAML3 (2.2)	CPS1 (2.1)	PCDH9 (2.0)	ZBTB26 (2.0)	NAGS (1.9)	C8orf48 (1.9)	BSN-AS2 (1.9)
MP:0005168	abnormal female meiosis	1	>=0.20	ADAD1 (7.5)	CCDC36 (4.6)	BOLL (4.6)	ENSG00000225399 (4.2)	ENSG00000227603 (3.1)	FAM186B (2.8)	PRC1 (2.7)	NCAPG (2.7)	TRPC7 (2.5)	C8orf84 (2.4)
GO:0009408	response to heat	1	>=0.20	HSPD1 (2.8)	CDH13 (2.6)	MON1A (2.6)	PHACTR1 (2.5)	LINC00304 (2.5)	ENSG00000229775 (2.4)	C17orf105 (2.2)	EFHB (2.1)	RCCD1 (2.1)	ENSG00000253792 (2.1)
MP:0001800	abnormal humoral immune response	1	>=0.20	BANK1 (7.4)	STRBP (3.7)	BCL11A (3.5)	CTSW (3.4)	HIVEP3 (2.6)	PHACTR1 (2.4)	AFF3 (2.4)	LAMP3 (2.2)	CD14 (2.1)	IL2 (2.1)
GO:0010573	vascular endothelial growth factor production	1	>=0.20	ENSG00000227603 (3.2)	CD14 (3.2)	PHACTR1 (2.8)	SLC39A8 (2.7)	BLID (2.7)	CNBD1 (2.5)	HIF1A (2.3)	ASB16 (2.2)	CDH13 (2.2)	KCNJ2 (2.1)
GO:0010574	regulation of vascular endothelial growth factor production	1	>=0.20	ENSG00000227603 (3.2)	CD14 (3.2)	PHACTR1 (2.8)	SLC39A8 (2.7)	BLID (2.7)	CNBD1 (2.5)	HIF1A (2.3)	ASB16 (2.2)	CDH13 (2.2)	KCNJ2 (2.1)
GO:0032653	regulation of interleukin-10 production	1	>=0.20	IL2 (3.8)	IKZF4 (3.1)	MCF2L2 (2.8)	IL21 (2.6)	ENSG00000253656 (2.6)	LAMP3 (2.5)	FAM160A1 (2.4)	ARRDC4 (2.2)	EBLN2 (2.2)	ENSG00000250668 (2.1)
ENSG00000211889	ENSG00000211889 PPI subnetwork	1	>=0.20	CTSW (6.9)	FYN (2.4)	FCGRT (2.2)	TRPC7 (2.0)	MAD1L1 (1.9)	BANK1 (1.8)	FAM120AOS (1.7)	CD14 (1.7)	ENSG00000253656 (1.6)	DPYD (1.6)
MP:0003436	decreased susceptibility to induced arthritis	1	>=0.20	CD14 (5.6)	CSF3R (4.3)	PHACTR1 (2.9)	MCTP1 (2.3)	CTSW (2.3)	KCNJ2 (2.2)	OLFM4 (2.2)	SH2B3 (2.2)	CAMK1D (2.1)	ENSG00000251455 (2.0)
MP:0001825	arrested T cell differentiation	1	>=0.20	CTSW (3.9)	IL2 (3.2)	FYN (3.2)	PCDH9 (3.0)	PITPNM2 (3.0)	EVPLL (2.8)	STRBP (2.8)	HIVEP3 (2.7)	BANK1 (2.6)	PLCL1 (2.3)
ENSG00000159113	ENSG00000159113 PPI subnetwork	1	>=0.20	IL2 (6.7)	IL21 (6.5)	HIF1A (3.2)	IKZF4 (2.4)	HEATR4 (2.4)	HIVEP3 (2.3)	PRR16 (2.2)	SLC39A8 (2.2)	EIF4E3 (2.1)	PML (2.0)
ENSG00000099985	OSM PPI subnetwork	1	>=0.20	LAMP3 (4.3)	ARRDC4 (3.4)	GPR146 (3.4)	IKZF4 (3.3)	CD14 (2.5)	PISD (2.4)	MCF2L2 (2.1)	ENSG00000232874 (2.1)	HIF1A (2.0)	BSN-AS2 (1.9)
MP:0005317	increased triglyceride level	1	>=0.20	FAM195A (4.1)	NUDT12 (2.9)	SLC25A20 (2.7)	GPR146 (2.5)	SORT1 (2.4)	ZBTB20 (2.4)	P4HTM (2.3)	TSKU (2.1)	LCORL (2.1)	SUOX (2.0)
ENSG00000113520	IL4 PPI subnetwork	1	>=0.20	LAMP3 (3.6)	ARRDC4 (3.6)	GPR146 (3.4)	IKZF4 (3.2)	CD14 (2.4)	CSF3R (2.4)	PLCB2 (2.0)	MCF2L2 (2.0)	CTSW (1.9)	PISD (1.9)
GO:0045076	regulation of interleukin-2 biosynthetic process	1	>=0.20	IKZF4 (5.0)	ENSG00000234350 (4.1)	ENSG00000227016 (4.0)	IL21 (2.9)	LETM2 (2.6)	CSF3R (2.3)	MSI2 (2.2)	SP4 (2.2)	IL2 (2.2)	ASB16 (2.2)
GO:0005164	tumor necrosis factor receptor binding	1	>=0.20	IL2 (9.1)	IL21 (6.0)	IKZF4 (3.1)	HIVEP3 (2.6)	ENSG00000197727 (2.5)	CTSW (2.3)	SP4 (2.2)	ZBTB6 (2.0)	BNC2 (2.0)	NCK1 (2.0)
GO:0002294	CD4-positive, alpha-beta T cell differentiation involved in immune response	1	>=0.20	CNBD1 (3.1)	ENSG00000258096 (2.8)	ENSG00000234902 (2.5)	ARRDC4 (2.1)	ZBTB26 (2.1)	ENSG00000233569 (2.1)	DCUN1D1 (1.8)	C1orf54 (1.8)	VOPP1 (1.7)	SLC39A8 (1.7)
GO:0042093	T-helper cell differentiation	1	>=0.20	CNBD1 (3.1)	ENSG00000258096 (2.8)	ENSG00000234902 (2.5)	ARRDC4 (2.1)	ZBTB26 (2.1)	ENSG00000233569 (2.1)	DCUN1D1 (1.8)	C1orf54 (1.8)	VOPP1 (1.7)	SLC39A8 (1.7)
ENSG00000136634	IL10 PPI subnetwork	1	>=0.20	ARRDC4 (3.6)	LAMP3 (3.6)	GPR146 (3.3)	IKZF4 (3.0)	CD14 (2.8)	CSF3R (2.5)	IL21 (2.3)	FCGRT (2.2)	BSN-AS2 (2.1)	MCF2L2 (2.0)
ENSG00000106028	SSBP1 PPI subnetwork	1	>=0.20	PTK2 (2.5)	NEXN (2.5)	ENSG00000220161 (2.4)	FMNL3 (2.4)	LAMB2 (2.4)	DNAJB4 (2.3)	PROX2 (2.2)	CRIM1 (2.1)	RAB11FIP5 (2.1)	JRK (2.1)
ENSG00000113525	IL5 PPI subnetwork	1	>=0.20	ARRDC4 (3.6)	LAMP3 (3.4)	IKZF4 (3.3)	GPR146 (3.2)	IL21 (2.6)	CD14 (2.1)	IL2 (2.1)	CSF3R (2.0)	CUX2 (1.9)	CD300LG (1.9)
MP:0005025	abnormal response to infection	1	>=0.20	IL2 (5.0)	IL21 (4.3)	CD14 (3.9)	CTSW (3.4)	CSF3R (3.3)	EIF4E3 (3.0)	KCNJ2 (2.6)	HIF1A (2.6)	FYN (2.6)	ENSG00000251603 (2.2)
GO:0006958	complement activation, classical pathway	1	>=0.20	TAT (3.7)	CPS1 (3.1)	DPYD (2.7)	PAPLN (2.6)	MSLN (2.5)	ENSG00000239213 (2.4)	ENSG00000234902 (2.3)	BANK1 (2.2)	SLC38A3 (2.1)	ENSG00000258779 (2.1)
MP:0008603	decreased circulating interleukin-4 level	1	>=0.20	BANK1 (4.0)	IL2 (3.5)	LAMP3 (3.1)	FHIT (3.0)	VOPP1 (2.7)	IL21 (2.7)	IKZF4 (2.4)	STRBP (2.0)	NOX3 (2.0)	ZBTB46 (1.9)
MP:0008261	arrest of male meiosis	1	>=0.20	ADAD1 (10.9)	BOLL (6.6)	ENSG00000225399 (4.5)	CCDC36 (4.3)	DND1 (3.3)	ACTL7B (3.1)	MCF2L2 (3.0)	ENSG00000228075 (2.9)	FAM186B (2.8)	ENSG00000250427 (2.3)
GO:0031424	keratinization	1	>=0.20	DSC3 (3.9)	IL20RB (3.5)	ECM1 (2.7)	CES5A (2.4)	ENSG00000250427 (2.0)	HR (1.8)	ENSG00000230962 (1.8)	TMEM175 (1.7)	CCDC36 (1.6)	ENSG00000258708 (1.6)
GO:0045069	regulation of viral genome replication	1	>=0.20	ZBTB26 (3.1)	MAU2 (3.1)	EVPLL (2.8)	LAMP3 (2.5)	DIAPH3-AS1 (2.5)	PML (2.5)	MYH7B (2.2)	TMEM175 (2.1)	C17orf105 (2.0)	BMP8A (1.9)
GO:0016891	endoribonuclease activity, producing 5'-phosphomonoesters	1	>=0.20	PRR14L (3.0)	SSSCA1 (2.9)	MARS2 (2.9)	JRK (2.9)	EXOSC7 (2.8)	RCCD1 (2.8)	DDX20 (2.7)	C7orf50 (2.6)	MST1R (2.4)	YLPM1 (2.3)
ENSG00000172179	PRL PPI subnetwork	1	>=0.20	LAMP3 (3.7)	ARRDC4 (3.6)	GPR146 (3.3)	IKZF4 (2.9)	CD14 (2.4)	CSF3R (2.1)	BSN-AS2 (2.0)	MCF2L2 (2.0)	FCGRT (2.0)	CUX2 (1.9)
MP:0008210	increased mature B cell number	1	>=0.20	TCF4 (3.8)	SETBP1 (3.8)	BCL11A (3.4)	FMNL3 (3.2)	ZFAT (3.2)	BANK1 (3.1)	STRBP (3.0)	PHACTR1 (2.9)	CAMK2D (2.7)	GPER (2.4)
MP:0009133	decreased white fat cell size	1	>=0.20	C15orf17 (3.2)	NEXN-AS1 (2.9)	PRR14L (2.5)	CYP2W1 (2.3)	DEPDC5 (2.3)	ABP1 (2.1)	FAM195A (2.0)	DIAPH3-AS1 (2.0)	VPS54 (1.9)	ENSG00000213882 (1.9)
GO:0005548	phospholipid transporter activity	1	>=0.20	UTRN (3.1)	GAK (2.9)	ATP11B (2.8)	ENSG00000253753 (2.5)	KIAA1109 (2.5)	DND1 (2.5)	ZDHHC3 (2.4)	OSBPL2 (2.4)	LAMP3 (2.2)	PAFAH1B1 (2.2)
GO:0050670	regulation of lymphocyte proliferation	1	>=0.20	IL21 (3.5)	ENSG00000232874 (3.0)	IKZF4 (3.0)	ENSG00000239213 (3.0)	IL2 (2.9)	LAMP3 (2.9)	BANK1 (2.4)	PROX2 (2.4)	DCUN1D1 (2.4)	BMP8A (2.3)
ENSG00000145777	TSLP PPI subnetwork	1	>=0.20	IKZF4 (3.6)	LAMP3 (3.6)	ARRDC4 (3.5)	GPR146 (3.3)	CD14 (2.5)	MCF2L2 (2.3)	CSF3R (2.2)	PISD (2.1)	BSN-AS2 (1.9)	IL21 (1.9)
ENSG00000173369	C1QB PPI subnetwork	1	>=0.20	CD14 (3.5)	LAMA2 (2.2)	POU5F2 (2.2)	KLHL29 (2.2)	AFF3 (1.9)	SLC38A3 (1.9)	C8orf48 (1.9)	FCGRT (1.8)	EFEMP2 (1.8)	TAT (1.7)
ENSG00000100097	LGALS1 PPI subnetwork	1	>=0.20	CTSW (6.4)	MSLN (3.2)	SLC44A2 (3.1)	CD14 (2.8)	UBOX5 (2.6)	PITPNM2 (2.4)	MAD1L1 (2.4)	ASB16 (2.2)	PLCL1 (2.2)	FYN (2.2)
MP:0005616	decreased susceptibility to type IV hypersensitivity reaction	1	>=0.20	CD14 (5.5)	IL2 (3.4)	LAMP3 (3.0)	CSF3R (2.9)	HIVEP3 (2.9)	IL21 (2.8)	ZBTB46 (2.8)	CAMK1D (2.4)	CTSW (2.2)	C1orf54 (2.2)
ENSG00000108342	CSF3 PPI subnetwork	1	>=0.20	LAMP3 (3.6)	ARRDC4 (3.4)	IKZF4 (3.3)	GPR146 (3.2)	CSF3R (2.9)	OLFM4 (2.6)	CD14 (2.4)	MCF2L2 (2.2)	FCGRT (2.0)	CUX2 (2.0)
MP:0005441	increased urine calcium level	1	>=0.20	CDH6 (4.5)	ENSG00000230962 (3.3)	SLC4A9 (2.7)	IPMK (2.7)	SUOX (2.4)	SPON1 (2.2)	CDH15 (2.1)	MARVELD3 (2.1)	ENSG00000197727 (2.1)	PAPPA2 (2.1)
ENSG00000183918	SH2D1A PPI subnetwork	1	>=0.20	SLC44A2 (3.5)	CTSW (3.4)	IL21 (3.1)	JAKMIP2 (2.4)	RPS20P22 (2.3)	WHSC1L1 (2.2)	ENSG00000239213 (2.2)	PISD (2.0)	ZBTB20 (1.9)	MAD1L1 (1.9)
MP:0008080	abnormal CD8-positive T cell differentiation	1	>=0.20	CTSW (8.5)	FYN (3.9)	MAD1L1 (2.8)	SFI1 (2.5)	C4orf32 (2.3)	SLC4A9 (2.2)	PITPNM2 (2.0)	EVPLL (1.9)	MUS81 (1.6)	NCK1 (1.6)
GO:0046849	bone remodeling	1	>=0.20	CDHR3 (4.6)	BSN-AS2 (4.1)	ENSG00000240405 (2.7)	ENSG00000255310 (2.7)	ENSG00000229775 (2.6)	MAGI2 (2.6)	LINC00310 (2.4)	DIAPH3-AS1 (2.4)	ENSG00000230962 (2.4)	COL11A1 (2.4)
GO:0002703	regulation of leukocyte mediated immunity	1	>=0.20	IL21 (3.4)	IL2 (3.3)	PROX2 (2.8)	CTSW (2.8)	EVPLL (2.7)	FYN (2.6)	PLCB2 (2.6)	HIVEP3 (2.6)	DNAH5 (2.5)	EFHB (2.3)
GO:0015101	organic cation transmembrane transporter activity	1	>=0.20	SLC4A9 (6.2)	TRPC7 (4.3)	PAPPA2 (3.2)	GIPC2 (2.8)	ARMC2 (2.7)	SUOX (2.6)	ENSG00000234350 (2.4)	SLC25A21 (2.4)	NUDT12 (2.2)	C1orf87 (2.2)
GO:0042107	cytokine metabolic process	1	>=0.20	EBLN2 (3.8)	PROX2 (3.2)	CSF3R (2.8)	ENSG00000227016 (2.8)	LHCGR (2.8)	IL21 (2.8)	ASB16 (2.7)	IKZF4 (2.6)	ENSG00000258096 (2.4)	IL2 (2.2)
GO:0032633	interleukin-4 production	1	>=0.20	IKZF4 (3.2)	TGM4 (3.1)	ENSG00000222017 (2.9)	EVPLL (2.7)	KIF6 (2.6)	LAMP3 (2.4)	PLCL1 (2.2)	ENSG00000250427 (2.1)	FAM120AOS (1.9)	SGIP1 (1.9)
GO:0019724	B cell mediated immunity	1	>=0.20	PROX2 (4.8)	IL21 (3.0)	BANK1 (2.7)	IL2 (2.5)	MSLN (2.3)	ENSG00000227811 (2.3)	ENSG00000258779 (2.2)	TAT (2.2)	DNAH5 (2.0)	DPYD (2.0)
GO:0002822	regulation of adaptive immune response based on somatic recombination of immune receptors built from immunoglobulin superfamily domains	1	>=0.20	HIVEP3 (2.7)	IL21 (2.7)	LAMP3 (2.7)	PROX2 (2.7)	ENSG00000258096 (2.3)	IL2 (2.3)	DNAH5 (2.2)	C1orf54 (2.2)	EFHB (2.2)	BSN-AS2 (2.1)
ENSG00000023445	BIRC3 PPI subnetwork	1	>=0.20	ZBTB6 (3.6)	PISD (3.5)	NCK1 (2.8)	ENSG00000258944 (2.6)	ENSG00000227603 (2.6)	MON1B (2.5)	PIEZO1 (2.4)	FAM84B (2.4)	SH3GLB1 (2.3)	DCUN1D1 (2.3)
MP:0002407	abnormal double-negative T cell morphology	1	>=0.20	CTSW (4.9)	HIVEP3 (3.4)	FYN (3.3)	IL2 (2.9)	ENSG00000253792 (2.8)	PITPNM2 (2.8)	STRBP (2.6)	SP4 (2.6)	SLC38A1 (2.5)	MSI2 (2.2)
GO:0050671	positive regulation of lymphocyte proliferation	1	>=0.20	IL21 (3.2)	IKZF4 (3.2)	IL2 (2.9)	ENSG00000232874 (2.9)	ENSG00000239213 (2.6)	BMP8A (2.5)	PROX2 (2.4)	ENSG00000233569 (2.4)	ABP1 (2.3)	BANK1 (2.2)
ENSG00000111537	IFNG PPI subnetwork	1	>=0.20	ARRDC4 (3.9)	LAMP3 (3.2)	CTSW (3.0)	IL21 (2.9)	IKZF4 (2.7)	GPR146 (2.7)	IL2 (2.5)	CD14 (2.3)	CSF3R (2.1)	CUX2 (2.0)
ENSG00000104432	IL7 PPI subnetwork	1	>=0.20	ARRDC4 (3.7)	LAMP3 (3.7)	GPR146 (3.4)	IKZF4 (3.3)	CD14 (2.4)	CSF3R (2.2)	MCF2L2 (2.1)	CUX2 (2.0)	PISD (1.9)	BSN-AS2 (1.9)
ENSG00000128342	LIF PPI subnetwork	1	>=0.20	ARRDC4 (3.7)	LAMP3 (3.7)	GPR146 (3.4)	IKZF4 (3.3)	CD14 (2.4)	CSF3R (2.2)	MCF2L2 (2.1)	CUX2 (2.0)	PISD (1.9)	BSN-AS2 (1.9)
ENSG00000177047	IFNW1 PPI subnetwork	1	>=0.20	ARRDC4 (3.7)	LAMP3 (3.7)	GPR146 (3.4)	IKZF4 (3.3)	CD14 (2.4)	CSF3R (2.2)	MCF2L2 (2.1)	CUX2 (2.0)	PISD (1.9)	BSN-AS2 (1.9)
ENSG00000111536	IL26 PPI subnetwork	1	>=0.20	ARRDC4 (3.7)	LAMP3 (3.7)	GPR146 (3.4)	IKZF4 (3.3)	CD14 (2.4)	CSF3R (2.2)	MCF2L2 (2.1)	CUX2 (2.0)	PISD (1.9)	BSN-AS2 (1.9)
ENSG00000184995	IFNE PPI subnetwork	1	>=0.20	ARRDC4 (3.7)	LAMP3 (3.7)	GPR146 (3.4)	IKZF4 (3.3)	CD14 (2.4)	CSF3R (2.2)	MCF2L2 (2.1)	CUX2 (2.0)	PISD (1.9)	BSN-AS2 (1.9)
ENSG00000147896	IFNK PPI subnetwork	1	>=0.20	ARRDC4 (3.7)	LAMP3 (3.7)	GPR146 (3.4)	IKZF4 (3.3)	CD14 (2.4)	CSF3R (2.2)	MCF2L2 (2.1)	CUX2 (2.0)	PISD (1.9)	BSN-AS2 (1.9)
ENSG00000162892	IL24 PPI subnetwork	1	>=0.20	ARRDC4 (3.7)	LAMP3 (3.7)	GPR146 (3.4)	IKZF4 (3.3)	CD14 (2.4)	CSF3R (2.2)	MCF2L2 (2.1)	CUX2 (2.0)	PISD (1.9)	BSN-AS2 (1.9)
ENSG00000182393	IL29 PPI subnetwork	1	>=0.20	ARRDC4 (3.7)	LAMP3 (3.7)	GPR146 (3.4)	IKZF4 (3.3)	CD14 (2.4)	CSF3R (2.2)	MCF2L2 (2.1)	CUX2 (2.0)	PISD (1.9)	BSN-AS2 (1.9)
ENSG00000138684	IL21 PPI subnetwork	1	>=0.20	ARRDC4 (3.7)	LAMP3 (3.7)	GPR146 (3.4)	IKZF4 (3.3)	CD14 (2.4)	CSF3R (2.2)	MCF2L2 (2.1)	CUX2 (2.0)	PISD (1.9)	BSN-AS2 (1.9)
ENSG00000197110	IL28B PPI subnetwork	1	>=0.20	ARRDC4 (3.7)	LAMP3 (3.7)	GPR146 (3.4)	IKZF4 (3.3)	CD14 (2.4)	CSF3R (2.2)	MCF2L2 (2.1)	CUX2 (2.0)	PISD (1.9)	BSN-AS2 (1.9)
ENSG00000183709	IL28A PPI subnetwork	1	>=0.20	ARRDC4 (3.7)	LAMP3 (3.7)	GPR146 (3.4)	IKZF4 (3.3)	CD14 (2.4)	CSF3R (2.2)	MCF2L2 (2.1)	CUX2 (2.0)	PISD (1.9)	BSN-AS2 (1.9)
ENSG00000145839	IL9 PPI subnetwork	1	>=0.20	ARRDC4 (3.7)	LAMP3 (3.7)	GPR146 (3.4)	IKZF4 (3.3)	CD14 (2.4)	CSF3R (2.2)	MCF2L2 (2.1)	CUX2 (2.0)	PISD (1.9)	BSN-AS2 (1.9)
ENSG00000142224	IL19 PPI subnetwork	1	>=0.20	ARRDC4 (3.7)	LAMP3 (3.7)	GPR146 (3.4)	IKZF4 (3.3)	CD14 (2.4)	CSF3R (2.2)	MCF2L2 (2.1)	CUX2 (2.0)	PISD (1.9)	BSN-AS2 (1.9)
ENSG00000164136	IL15 PPI subnetwork	1	>=0.20	ARRDC4 (3.7)	LAMP3 (3.7)	GPR146 (3.4)	IKZF4 (3.3)	CD14 (2.4)	CSF3R (2.2)	MCF2L2 (2.1)	CUX2 (2.0)	PISD (1.9)	BSN-AS2 (1.9)
ENSG00000147885	IFNA16 PPI subnetwork	1	>=0.20	ARRDC4 (3.8)	LAMP3 (3.6)	GPR146 (3.4)	IKZF4 (3.1)	CD14 (2.4)	MCF2L2 (2.3)	CSF3R (2.1)	BSN-AS2 (2.1)	FCGRT (2.1)	CTSW (2.0)
ENSG00000147877	ENSG00000147877 PPI subnetwork	1	>=0.20	ARRDC4 (3.8)	LAMP3 (3.6)	GPR146 (3.4)	IKZF4 (3.1)	CD14 (2.4)	MCF2L2 (2.3)	CSF3R (2.1)	BSN-AS2 (2.1)	FCGRT (2.1)	CTSW (2.0)
ENSG00000147873	IFNA5 PPI subnetwork	1	>=0.20	ARRDC4 (3.8)	LAMP3 (3.6)	GPR146 (3.4)	IKZF4 (3.1)	CD14 (2.4)	MCF2L2 (2.3)	CSF3R (2.1)	BSN-AS2 (2.1)	FCGRT (2.1)	CTSW (2.0)
ENSG00000120247	ENSG00000120247 PPI subnetwork	1	>=0.20	ARRDC4 (3.8)	LAMP3 (3.6)	GPR146 (3.4)	IKZF4 (3.1)	CD14 (2.4)	MCF2L2 (2.3)	CSF3R (2.1)	BSN-AS2 (2.1)	FCGRT (2.1)	CTSW (2.0)
ENSG00000137080	IFNA21 PPI subnetwork	1	>=0.20	ARRDC4 (3.8)	LAMP3 (3.6)	GPR146 (3.4)	IKZF4 (3.1)	CD14 (2.4)	MCF2L2 (2.3)	CSF3R (2.1)	BSN-AS2 (2.1)	FCGRT (2.1)	CTSW (2.0)
ENSG00000186803	IFNA10 PPI subnetwork	1	>=0.20	ARRDC4 (3.8)	LAMP3 (3.6)	GPR146 (3.4)	IKZF4 (3.1)	CD14 (2.4)	MCF2L2 (2.3)	CSF3R (2.1)	BSN-AS2 (2.1)	FCGRT (2.1)	CTSW (2.0)
ENSG00000188379	IFNA2 PPI subnetwork	1	>=0.20	ARRDC4 (3.8)	LAMP3 (3.6)	GPR146 (3.4)	IKZF4 (3.1)	CD14 (2.4)	MCF2L2 (2.3)	CSF3R (2.1)	BSN-AS2 (2.1)	FCGRT (2.1)	CTSW (2.0)
ENSG00000186809	ENSG00000186809 PPI subnetwork	1	>=0.20	ARRDC4 (3.8)	LAMP3 (3.6)	GPR146 (3.4)	IKZF4 (3.1)	CD14 (2.4)	MCF2L2 (2.3)	CSF3R (2.1)	BSN-AS2 (2.1)	FCGRT (2.1)	CTSW (2.0)
ENSG00000120242	IFNA8 PPI subnetwork	1	>=0.20	ARRDC4 (3.8)	LAMP3 (3.6)	GPR146 (3.4)	IKZF4 (3.1)	CD14 (2.4)	MCF2L2 (2.3)	CSF3R (2.1)	BSN-AS2 (2.1)	FCGRT (2.1)	CTSW (2.0)
GO:0017187	peptidyl-glutamic acid carboxylation	1	>=0.20	TAT (4.1)	SLC38A3 (4.0)	NAGS (3.8)	ENSG00000251455 (2.8)	CYP2W1 (2.8)	CNBD1 (2.6)	CPS1 (2.6)	ECM1 (2.6)	C1orf87 (2.3)	AMT (2.3)
GO:0018214	protein carboxylation	1	>=0.20	TAT (4.1)	SLC38A3 (4.0)	NAGS (3.8)	ENSG00000251455 (2.8)	CYP2W1 (2.8)	CNBD1 (2.6)	CPS1 (2.6)	ECM1 (2.6)	C1orf87 (2.3)	AMT (2.3)
GO:0042094	interleukin-2 biosynthetic process	1	>=0.20	IKZF4 (4.1)	ENSG00000227016 (3.6)	ENSG00000234350 (3.3)	IL21 (3.0)	LETM2 (2.9)	MSI2 (2.8)	ASB16 (2.6)	CSF3R (2.5)	FAM160A1 (2.5)	SP4 (2.3)
GO:0009164	nucleoside catabolic process	1	>=0.20	ABP1 (2.5)	FAM186B (2.5)	PAPPA2 (2.3)	NAGS (2.2)	ENSG00000228201 (2.1)	DPYD (2.0)	FBXL4 (1.9)	SYPL2 (1.9)	ENSG00000222017 (1.9)	WDPCP (1.9)
MP:0008115	abnormal dendritic cell differentiation	1	>=0.20	IL21 (6.8)	IL2 (5.6)	PLCB2 (3.5)	IKZF4 (3.3)	EIF4E3 (2.9)	BMP8A (2.4)	CYP2W1 (2.2)	ABP1 (2.1)	SETBP1 (2.1)	ENSG00000249618 (2.0)
MP:0008700	decreased interleukin-4 secretion	1	>=0.20	IL2 (7.4)	IL21 (6.4)	IKZF4 (3.8)	LAMP3 (3.1)	CSF3R (2.7)	HIVEP3 (2.5)	CD14 (2.3)	HIF1A (2.1)	KCNJ2 (2.0)	PHACTR1 (1.8)
GO:0032660	regulation of interleukin-17 production	1	>=0.20	ENSG00000239213 (3.2)	IL20RB (2.9)	ENSG00000233569 (2.9)	CNBD1 (2.8)	IL21 (2.5)	FAM160B2 (2.4)	EFHB (2.4)	IL2 (2.3)	ENSG00000253656 (2.3)	EVPLL (2.2)
GO:0032620	interleukin-17 production	1	>=0.20	ENSG00000239213 (3.2)	IL20RB (2.9)	ENSG00000233569 (2.9)	CNBD1 (2.8)	IL21 (2.5)	FAM160B2 (2.4)	EFHB (2.4)	IL2 (2.3)	ENSG00000253656 (2.3)	EVPLL (2.2)
MP:0008217	abnormal B cell activation	1	>=0.20	BANK1 (10.8)	BCL11A (3.4)	STRBP (3.2)	CTSW (2.9)	PHACTR1 (2.8)	CAMK2D (2.5)	ZFAT (2.2)	SCAMP2 (2.1)	IKZF4 (2.0)	SLC44A2 (2.0)
GO:0033559	unsaturated fatty acid metabolic process	1	>=0.20	CYB561D1 (3.6)	PLCB2 (3.0)	LINC00304 (2.8)	HR (2.6)	SMAD5-AS1 (2.6)	SUOX (2.4)	HEATR4 (2.2)	ENSG00000213882 (2.2)	JMJD8 (2.2)	OLFM4 (2.1)
ENSG00000211790	ENSG00000211790 PPI subnetwork	1	>=0.20	CTSW (6.9)	FYN (2.5)	FCGRT (2.2)	MAD1L1 (2.1)	BANK1 (2.1)	TRPC7 (2.0)	FAM120AOS (1.7)	CD14 (1.6)	ENSG00000253656 (1.6)	CSF3R (1.6)
GO:0043900	regulation of multi-organism process	1	>=0.20	UBOX5 (3.1)	ENSG00000182109 (2.8)	PML (2.6)	MIR3187 (2.5)	MARVELD3 (2.3)	ENSG00000255310 (2.3)	VPS33B (2.3)	LAMP3 (2.3)	FAM84B (2.3)	MAU2 (2.2)
MP:0005026	decreased susceptibility to parasitic infection	1	>=0.20	IL2 (4.0)	IL21 (4.0)	HIF1A (3.9)	ENSG00000253792 (3.5)	CD14 (3.1)	HIVEP3 (2.8)	SLC25A21 (2.5)	CSF3R (2.5)	PCDH9 (2.1)	MCF2L2 (2.1)
MP:0000188	abnormal circulating glucose level	1	>=0.20	CD300LG (3.8)	CSF3R (3.4)	GPR146 (3.0)	ENSG00000245070 (2.9)	UTRN (2.7)	PPY (2.6)	C13orf16 (2.3)	SORT1 (2.3)	PAPPA2 (2.3)	CD14 (2.3)
GO:0042089	cytokine biosynthetic process	1	>=0.20	EBLN2 (3.8)	PROX2 (3.4)	CSF3R (2.9)	ASB16 (2.9)	IL21 (2.8)	ENSG00000227016 (2.6)	IKZF4 (2.5)	ENSG00000258096 (2.3)	IL2 (2.2)	FAM160A1 (1.9)
ENSG00000211762	ENSG00000211762 PPI subnetwork	1	>=0.20	CTSW (6.7)	MAD1L1 (2.3)	FCGRT (2.1)	FYN (2.0)	BANK1 (1.9)	KIF6 (1.6)	NR3C2 (1.6)	FAM19A1 (1.5)	TRPC7 (1.5)	ST6GALNAC2 (1.4)
MP:0008670	decreased interleukin-12b secretion	1	>=0.20	CD14 (9.2)	CSF3R (3.2)	SH2B3 (2.6)	FCGRT (2.6)	SCAMP2 (2.4)	DUSP3 (2.3)	KCNJ2 (2.2)	PHACTR1 (2.1)	HEATR4 (2.1)	C17orf65 (2.0)
GO:0050714	positive regulation of protein secretion	1	>=0.20	IL21 (3.8)	ENSG00000234350 (3.2)	ENSG00000227811 (2.7)	ENSG00000253656 (2.7)	EIF4E3 (2.4)	KIAA0754 (2.4)	PPY (2.4)	BSN-AS2 (2.2)	ENSG00000230962 (2.2)	ENSG00000258779 (2.2)
ENSG00000206450	HLA-B PPI subnetwork	1	>=0.20	CTSW (9.5)	FYN (2.7)	BLID (2.1)	EVPLL (1.7)	TRPC7 (1.7)	HIVEP3 (1.7)	PPAPDC1B (1.7)	CD14 (1.6)	NCK1 (1.6)	DCAF16 (1.5)
ENSG00000165030	NFIL3 PPI subnetwork	1	>=0.20	ASNS (3.3)	SLC38A2 (3.0)	IKZF4 (2.8)	COQ10B (2.7)	TM6SF2 (2.6)	LETM2 (2.6)	SRA1 (2.5)	IL21 (2.4)	NAGS (2.4)	RAB5A (2.2)
ENSG00000164400	CSF2 PPI subnetwork	1	>=0.20	ARRDC4 (3.9)	LAMP3 (3.7)	GPR146 (3.1)	IKZF4 (2.9)	PISD (2.4)	KCNJ2 (2.4)	IL2 (2.3)	IL21 (2.3)	CD14 (2.2)	FCGRT (2.1)
GO:0042129	regulation of T cell proliferation	1	>=0.20	ENSG00000232874 (3.6)	ENSG00000239213 (3.5)	DCUN1D1 (3.0)	LAMP3 (3.0)	IL21 (2.9)	IL2 (2.7)	DNAJC1 (2.4)	EVPLL (2.4)	C17orf58 (2.2)	BMP8A (2.2)
ENSG00000150281	CTF1 PPI subnetwork	1	>=0.20	ARRDC4 (3.9)	LAMP3 (3.7)	IKZF4 (3.2)	GPR146 (3.2)	CD14 (2.3)	CSF3R (2.2)	TMCO6 (2.2)	CUX2 (2.1)	FCGRT (2.0)	ENSG00000232874 (1.9)
GO:0031954	positive regulation of protein autophosphorylation	1	>=0.20	LINC00354 (3.7)	PPY (3.3)	KCNG1 (2.7)	ENSG00000227811 (2.6)	FAM172A (2.6)	DIAPH3-AS1 (2.6)	C7orf50 (2.6)	FMNL3 (2.5)	KIF6 (2.3)	FCF1 (2.3)
ENSG00000182953	ENSG00000182953 PPI subnetwork	1	>=0.20	MARS2 (4.4)	QTRT1 (4.4)	IMPDH2 (4.3)	EXOSC7 (4.2)	NPM1 (4.0)	WDR55 (3.8)	SMYD5 (3.8)	POLR3D (3.5)	SSSCA1 (3.2)	ZZZ3 (3.2)
GO:0031295	T cell costimulation	1	>=0.20	SP4 (3.2)	FAM120AOS (3.0)	BANK1 (2.9)	IKZF4 (2.9)	ZFAT (2.7)	SLC38A1 (2.6)	IL21 (2.5)	DCUN1D1 (2.5)	CTSW (2.4)	ENSG00000227016 (2.4)
GO:0031294	lymphocyte costimulation	1	>=0.20	SP4 (3.2)	FAM120AOS (3.0)	BANK1 (2.9)	IKZF4 (2.9)	ZFAT (2.7)	SLC38A1 (2.6)	IL21 (2.5)	DCUN1D1 (2.5)	CTSW (2.4)	ENSG00000227016 (2.4)
GO:0032944	regulation of mononuclear cell proliferation	1	>=0.20	IL21 (3.5)	ENSG00000232874 (3.1)	ENSG00000239213 (3.0)	IKZF4 (3.0)	IL2 (2.9)	LAMP3 (2.8)	BANK1 (2.4)	BMP8A (2.4)	PROX2 (2.4)	DCUN1D1 (2.3)
ENSG00000039537	C6 PPI subnetwork	1	>=0.20	CPS1 (5.1)	TAT (4.0)	SLC38A3 (3.8)	APOB (3.8)	ENSG00000239213 (3.6)	FAM120AOS (2.3)	DPYD (2.2)	AMT (2.1)	ZBTB26 (2.1)	NAGS (1.9)
GO:0009064	glutamine family amino acid metabolic process	1	>=0.20	IPMK (3.2)	TAT (2.7)	TM6SF2 (2.6)	C10orf112 (2.6)	ENSG00000250075 (2.3)	SLC38A3 (2.3)	GSS (2.3)	ENSG00000258708 (2.2)	MARS2 (2.1)	ENSG00000228201 (2.1)
GO:0070661	leukocyte proliferation	1	>=0.20	IL21 (3.1)	LAMP3 (2.9)	IL2 (2.7)	C1orf54 (2.6)	BANK1 (2.6)	IKZF4 (2.5)	DCUN1D1 (2.4)	BMP8A (2.4)	PROX2 (2.3)	ENSG00000239213 (2.0)
GO:0046640	regulation of alpha-beta T cell proliferation	1	>=0.20	KIAA0825 (3.2)	CEP120 (2.5)	BANK1 (2.2)	PLCL1 (2.2)	MCTP1 (2.1)	ENSG00000230962 (2.0)	C1orf87 (1.9)	C3orf71 (1.9)	RC3H2 (1.8)	TBC1D28 (1.8)
MP:0000219	increased neutrophil cell number	1	>=0.20	CSF3R (4.8)	CD14 (3.8)	PLCB2 (3.8)	GPR146 (3.1)	SCAMP2 (3.0)	CTSW (2.9)	IKZF4 (2.7)	SLC44A2 (2.6)	HIVEP3 (2.1)	GP6 (2.0)
GO:0007271	synaptic transmission, cholinergic	1	>=0.20	ENSG00000228201 (4.2)	ATXN7L2 (3.0)	ENSG00000181296 (2.9)	CDH15 (2.8)	PAPLN (2.6)	GRID2 (2.6)	FOXP2 (2.5)	CALN1 (2.5)	C1orf87 (2.4)	C3orf62 (2.3)
