## Supplementary Tables for "Decomposing the genetic background of chronic back pain": Supplementary Table ST8. Results of DEPICT analysis for SNPs associated with SGIT in European meta-analysis.xlsx (part 3 of 3)

### Sheet: ST8a (continued)
Supplementary Table ST8a. Results of DEPICT analysis for SNPs associated with SGIT in European meta-analysis at p-value < 5e-06. Gene set enrichment analysis.
GO:0004518	nuclease activity	1	>=0.20	RCCD1 (4.4)	TARS2 (3.2)	VPS33B (2.9)	WDR24 (2.9)	PPCDC (2.8)	TAF1B (2.7)	SSSCA1 (2.6)	WDR90 (2.6)	TMCO6 (2.6)	EXOSC7 (2.6)
GO:0010745	negative regulation of macrophage derived foam cell differentiation	1	>=0.20	PAPLN (3.0)	BSN-AS2 (2.7)	GPR146 (2.7)	ENSG00000212997 (2.5)	ENSG00000239213 (2.5)	GALNS (2.5)	GP6 (2.4)	C8orf48 (2.4)	CSMD1 (2.3)	BOLL (2.3)
GO:0032101	regulation of response to external stimulus	1	>=0.20	TGM4 (3.3)	ENSG00000226387 (3.1)	LAMP3 (2.8)	KCNJ2 (2.7)	MCTP1 (2.6)	BSN-AS2 (2.6)	CD300LG (2.4)	C1orf54 (2.4)	ENSG00000234350 (2.3)	PYY (2.2)
ENSG00000153563	CD8A PPI subnetwork	1	>=0.20	CTSW (6.7)	FYN (4.0)	NCK1 (2.0)	LAMP3 (1.9)	ENSG00000258944 (1.8)	MAD1L1 (1.8)	SRSF6 (1.8)	ENSG00000232874 (1.7)	ARRDC4 (1.7)	ZFAT (1.5)
ENSG00000160654	CD3G PPI subnetwork	1	>=0.20	CTSW (7.0)	FYN (2.5)	FCGRT (2.5)	MAD1L1 (2.0)	TRPC7 (1.9)	BANK1 (1.9)	ENSG00000253656 (1.8)	CSF3R (1.7)	CD14 (1.6)	NR3C2 (1.5)
GO:0060333	interferon-gamma-mediated signaling pathway	1	>=0.20	PML (4.2)	ENSG00000258779 (3.4)	C4orf32 (2.9)	LAMP3 (2.5)	MCF2L2 (2.3)	PHLPP2 (2.2)	BMP8A (2.1)	ENSG00000251455 (2.1)	CAMK1D (2.0)	CYB561D1 (1.9)
GO:0051918	negative regulation of fibrinolysis	1	>=0.20	NAGS (3.5)	SLC38A3 (3.4)	BSN-AS2 (3.2)	C12orf65 (3.2)	TAT (3.0)	CPS1 (2.9)	ENSG00000253656 (2.6)	ENSG00000251455 (2.6)	UBOX5 (2.4)	APOB (2.3)
GO:0050715	positive regulation of cytokine secretion	1	>=0.20	ENSG00000253656 (3.7)	ENSG00000234350 (2.8)	ENSG00000258944 (2.4)	CSF3R (2.3)	ENSG00000227811 (2.3)	TMCO6 (2.3)	EIF4E3 (2.2)	MCTP1 (2.1)	IL21 (2.0)	KIAA0754 (2.0)
GO:0002287	alpha-beta T cell activation involved in immune response	1	>=0.20	ENSG00000258096 (2.7)	ENSG00000233569 (2.6)	ENSG00000234902 (2.5)	CNBD1 (2.4)	EIF4E3 (2.2)	IL21 (2.1)	KCNJ2 (2.0)	BLID (2.0)	VOPP1 (2.0)	ARRDC4 (2.0)
GO:0002293	alpha-beta T cell differentiation involved in immune response	1	>=0.20	ENSG00000258096 (2.7)	ENSG00000233569 (2.6)	ENSG00000234902 (2.5)	CNBD1 (2.4)	EIF4E3 (2.2)	IL21 (2.1)	KCNJ2 (2.0)	BLID (2.0)	VOPP1 (2.0)	ARRDC4 (2.0)
GO:0009595	detection of biotic stimulus	1	>=0.20	ENSG00000258944 (3.7)	ENSG00000240405 (3.2)	CSF3R (3.1)	ENSG00000251603 (2.5)	CD14 (2.1)	CES5A (2.1)	CALN1 (2.1)	C3orf62 (2.0)	PPCDC (2.0)	CCDC36 (2.0)
GO:0032481	positive regulation of type I interferon production	1	>=0.20	C8orf48 (4.6)	PML (4.2)	FASTKD5 (3.6)	NUFIP2 (3.0)	ENSG00000220110 (2.7)	MON1A (2.6)	ENSG00000254556 (2.4)	ZCCHC4 (2.3)	NUDT18 (2.3)	ZBTB6 (2.3)
REACTOME_O:LINKED_GLYCOSYLATION_OF_MUCINS	REACTOME_O:LINKED_GLYCOSYLATION_OF_MUCINS	1	>=0.20	ABP1 (3.8)	MSLN (3.4)	EDEM2 (2.5)	MARVELD3 (2.3)	PYY (2.3)	SLC39A8 (2.2)	ENSG00000234902 (2.1)	CADPS2 (2.1)	PAPLN (2.0)	RFTN2 (1.9)
ENSG00000171855	IFNB1 PPI subnetwork	1	>=0.20	LAMP3 (3.5)	ARRDC4 (3.5)	GPR146 (3.4)	IKZF4 (2.8)	CD14 (2.4)	KCNJ2 (2.1)	CSF3R (2.0)	CUX2 (2.0)	BSN-AS2 (1.9)	CTSW (1.9)
MP:0005014	increased B cell number	1	>=0.20	HIVEP3 (3.2)	BANK1 (2.7)	CTSW (2.6)	SLC38A1 (2.5)	CD14 (2.4)	VOPP1 (2.3)	IL21 (2.2)	OLFM4 (2.2)	IL2 (2.0)	AFF3 (1.9)
GO:2000514	regulation of CD4-positive, alpha-beta T cell activation	1	>=0.20	IKZF4 (3.9)	FAM160A1 (2.5)	ENSG00000234902 (2.4)	ARRDC4 (2.4)	CNBD1 (2.3)	LAMP3 (2.1)	EBLN2 (2.1)	FMNL3 (2.0)	C1orf54 (2.0)	ENSG00000258096 (2.0)
GO:0033627	cell adhesion mediated by integrin	1	>=0.20	ENSG00000254556 (3.2)	ENSG00000181296 (3.0)	ADAM12 (3.0)	KIAA0825 (2.8)	DIAPH3-AS1 (2.6)	ENSG00000258779 (2.6)	ZBTB46 (2.5)	EVPLL (2.4)	TGM4 (2.4)	ZFAT (2.3)
ENSG00000134470	IL15RA PPI subnetwork	1	>=0.20	IL2 (6.7)	IL21 (6.6)	HIF1A (3.0)	IKZF4 (2.5)	HIVEP3 (2.4)	HEATR4 (2.4)	PML (2.2)	EIF4E3 (2.1)	PRR16 (2.0)	PROX2 (2.0)
GO:0032946	positive regulation of mononuclear cell proliferation	1	>=0.20	IKZF4 (3.2)	IL21 (3.2)	ENSG00000232874 (2.9)	IL2 (2.9)	ENSG00000239213 (2.7)	BMP8A (2.6)	ENSG00000233569 (2.5)	PROX2 (2.4)	ABP1 (2.2)	EIF4E3 (2.2)
ENSG00000197045	GMFB PPI subnetwork	1	>=0.20	FMNL3 (2.7)	DNAJB4 (2.5)	CCDC85B (2.5)	NEXN (2.5)	EIF4ENIF1 (2.4)	FASTKD5 (2.4)	DUSP3 (2.3)	LMOD1 (2.2)	MUS81 (2.1)	PPP2R3A (2.1)
ENSG00000211799	ENSG00000211799 PPI subnetwork	1	>=0.20	CTSW (7.1)	FYN (2.7)	FCGRT (2.3)	MAD1L1 (2.0)	BANK1 (1.9)	TRPC7 (1.9)	ENSG00000253656 (1.8)	CSF3R (1.6)	FAM120AOS (1.6)	CD14 (1.5)
ENSG00000211739	ENSG00000211739 PPI subnetwork	1	>=0.20	CTSW (7.1)	FYN (2.7)	FCGRT (2.3)	MAD1L1 (2.0)	BANK1 (1.9)	TRPC7 (1.9)	ENSG00000253656 (1.8)	CSF3R (1.6)	FAM120AOS (1.6)	CD14 (1.5)
ENSG00000211735	ENSG00000211735 PPI subnetwork	1	>=0.20	CTSW (7.1)	FYN (2.7)	FCGRT (2.3)	MAD1L1 (2.0)	BANK1 (1.9)	TRPC7 (1.9)	ENSG00000253656 (1.8)	CSF3R (1.6)	FAM120AOS (1.6)	CD14 (1.5)
ENSG00000211810	ENSG00000211810 PPI subnetwork	1	>=0.20	CTSW (7.1)	FYN (2.7)	FCGRT (2.3)	MAD1L1 (2.0)	BANK1 (1.9)	TRPC7 (1.9)	ENSG00000253656 (1.8)	CSF3R (1.6)	FAM120AOS (1.6)	CD14 (1.5)
GO:0003735	structural constituent of ribosome	1	>=0.20	RPS11 (5.3)	HSPE1 (4.5)	COX19 (4.3)	MRPS21 (4.3)	FAM195A (3.8)	TRAPPC2L (3.8)	NDUFA2 (3.7)	SSSCA1 (3.6)	FCF1 (3.1)	LSM1 (3.0)
MP:0008657	increased interleukin-1 beta secretion	1	>=0.20	COQ10B (3.8)	ENSG00000253753 (3.3)	PLCB2 (3.1)	KLF6 (2.8)	ENSG00000258944 (2.8)	CSF3R (2.6)	MON1B (2.4)	ARIH2 (2.4)	IST1 (2.4)	NUDT18 (2.1)
GO:0051321	meiotic cell cycle	1	>=0.20	ADAD1 (8.7)	BOLL (6.2)	CCDC36 (4.5)	ENSG00000225399 (4.2)	ENSG00000228075 (3.6)	FAM186B (3.5)	ENSG00000227603 (2.8)	C17orf53 (2.7)	WDR90 (2.5)	TAF1B (2.3)
GO:0045622	regulation of T-helper cell differentiation	1	>=0.20	CNBD1 (3.5)	ENSG00000234902 (2.8)	ARRDC4 (2.5)	ENSG00000258096 (2.3)	EIF4E3 (2.0)	ENSG00000220110 (2.0)	C1orf54 (1.9)	EFHB (1.9)	EBLN2 (1.9)	FAM160A1 (1.8)
MP:0002458	abnormal B cell number	1	>=0.20	BANK1 (5.9)	ENSG00000253792 (4.6)	BCL11A (3.2)	MSI2 (2.8)	AFF3 (2.5)	IGF2BP3 (2.4)	FGF18 (2.4)	HIVEP3 (2.3)	MCF2L2 (2.1)	CAMK2D (2.1)
ENSG00000162891	IL20 PPI subnetwork	1	>=0.20	ARRDC4 (3.7)	LAMP3 (3.7)	GPR146 (3.3)	IKZF4 (3.0)	CD14 (2.5)	CUX2 (2.1)	DSC3 (2.0)	CSF3R (2.0)	MCF2L2 (2.0)	CTSW (2.0)
ENSG00000115705	TPO PPI subnetwork	1	>=0.20	LAMP3 (3.7)	GPR146 (3.6)	ARRDC4 (3.6)	IKZF4 (3.1)	CD14 (2.5)	CSF3R (2.4)	MCF2L2 (2.3)	BSN-AS2 (2.3)	CUX2 (2.0)	DSC3 (2.0)
GO:0002456	T cell mediated immunity	1	>=0.20	ENSG00000253656 (2.8)	FAM186B (2.5)	FAM160B2 (2.4)	TGM4 (2.2)	ENSG00000233569 (2.1)	KCNJ2 (2.1)	CTSW (2.1)	DNAJC1 (2.1)	IKZF4 (2.0)	BMP8A (2.0)
REACTOME_NF:KB_ACTIVATION_THROUGH_FADDRIP:1_PATHWAY_MEDIATED_BY_CASPASE:8_AND_:10	REACTOME_NF:KB_ACTIVATION_THROUGH_FADDRIP:1_PATHWAY_MEDIATED_BY_CASPASE:8_AND_:10	1	>=0.20	PML (6.3)	WHSC1L1 (3.4)	PPAPDC1B (3.1)	HARS2 (2.7)	MARS2 (2.4)	CYB561D1 (2.3)	FAM84B (2.0)	LETM2 (2.0)	FAM160B2 (1.9)	ENSG00000227016 (1.9)
ENSG00000155926	SLA PPI subnetwork	1	>=0.20	RPS20P22 (5.0)	CTSW (3.7)	MST1R (2.9)	BAG4 (2.7)	PLCB2 (2.7)	GNAQ (2.6)	DALRD3 (2.6)	CCDC36 (2.3)	LSM1 (2.2)	SLC44A2 (2.2)
GO:0007062	sister chromatid cohesion	1	>=0.20	BOLL (3.9)	CCDC36 (3.7)	MALAT1 (3.5)	DNAH5 (3.0)	ANKHD1 (2.7)	FAM160B2 (2.6)	ATP11B (2.6)	WDR90 (2.6)	RBM5 (2.6)	RCCD1 (2.5)
GO:0042108	positive regulation of cytokine biosynthetic process	1	>=0.20	ENSG00000227016 (3.6)	PROX2 (3.4)	EBLN2 (3.2)	CSF3R (2.8)	ASB16 (2.7)	PHACTR1 (2.7)	IL2 (2.5)	IL21 (2.4)	C8orf48 (2.1)	COX19 (2.1)
ENSG00000095752	IL11 PPI subnetwork	1	>=0.20	LAMP3 (3.8)	ARRDC4 (3.6)	GPR146 (3.5)	IKZF4 (3.1)	MCF2L2 (2.4)	CD14 (2.4)	CSF3R (2.2)	PISD (2.0)	CTSW (1.9)	FCGRT (1.8)
MP:0004986	abnormal osteoblast morphology	1	>=0.20	EFEMP2 (4.6)	RCN3 (4.1)	ADAM12 (3.8)	COL11A1 (3.6)	FGFR1 (3.2)	CDH6 (2.8)	FAM73A (2.7)	COL16A1 (2.5)	CRIM1 (2.5)	RFTN2 (2.2)
MP:0005566	decreased blood urea nitrogen level	1	>=0.20	CTSW (3.2)	ENSG00000251603 (2.8)	PAPPA2 (2.8)	SCAMP2 (2.4)	HIF1A (2.4)	C15orf17 (2.4)	CYB561D1 (2.2)	PRDM16 (2.1)	CA10 (2.1)	FYN (2.0)
MP:0002455	abnormal dendritic cell antigen presentation	1	>=0.20	IL21 (7.1)	IL2 (6.2)	PLCB2 (3.1)	CSF3R (2.9)	SETBP1 (2.4)	BANK1 (2.1)	AFF3 (1.9)	DND1 (1.9)	HIF1A (1.9)	C1orf54 (1.9)
GO:0002286	T cell activation involved in immune response	1	>=0.20	CNBD1 (3.5)	BLID (2.8)	EIF4E3 (2.7)	ENSG00000233569 (2.3)	HIF1A (2.1)	ENSG00000197727 (2.1)	PROX2 (2.1)	ENSG00000258944 (2.0)	SLC39A8 (2.0)	IL21 (2.0)
GO:0032103	positive regulation of response to external stimulus	1	>=0.20	C1orf54 (3.8)	LAMP3 (3.3)	KCNJ2 (2.9)	MCF2L2 (2.9)	TGM4 (2.7)	ZBTB6 (2.6)	SLC39A8 (2.4)	FAM160B2 (2.4)	MST1R (2.2)	MCTP1 (2.2)
GO:0002709	regulation of T cell mediated immunity	1	>=0.20	FAM186B (3.2)	ENSG00000253656 (3.0)	ENSG00000233569 (2.5)	FAM160B2 (2.4)	BMP8A (2.2)	ARRDC4 (2.2)	PARK2 (2.2)	KCNJ2 (2.0)	FBXL4 (1.9)	CYP2W1 (1.8)
ENSG00000125730	C3 PPI subnetwork	1	>=0.20	CD14 (4.7)	CPS1 (3.5)	DPYD (3.3)	TAT (3.2)	OLFM4 (2.7)	CSF3R (2.7)	BANK1 (2.6)	ECM1 (2.3)	SLC38A3 (2.2)	NAGS (2.0)
GO:0006690	icosanoid metabolic process	1	>=0.20	CYB561D1 (3.6)	PLCB2 (2.9)	LINC00304 (2.8)	HR (2.5)	SMAD5-AS1 (2.5)	SUOX (2.3)	FCGRT (2.1)	OLFM4 (2.1)	JMJD8 (2.0)	MSLN (2.0)
MP:0005095	decreased T cell proliferation	1	>=0.20	CTSW (4.7)	IL2 (4.3)	HIVEP3 (4.1)	IL21 (3.6)	FYN (3.2)	EIF4E3 (2.8)	CSF3R (2.5)	PLCB2 (2.5)	BANK1 (2.3)	FMNL3 (2.1)
GO:0005125	cytokine activity	1	>=0.20	IL2 (5.9)	IL21 (5.5)	SLC39A8 (2.9)	LAMP3 (2.8)	KCNJ2 (2.4)	CDH13 (2.3)	PRR16 (2.2)	C17orf58 (2.1)	HIF1A (2.0)	CD14 (1.9)
ENSG00000175505	CLCF1 PPI subnetwork	1	>=0.20	LAMP3 (3.9)	ARRDC4 (3.5)	IKZF4 (3.3)	GPR146 (3.1)	CSF3R (2.4)	CD14 (2.2)	CTSW (2.1)	CYP2W1 (2.0)	PISD (2.0)	EIF4E3 (1.9)
GO:0050852	T cell receptor signaling pathway	1	>=0.20	CTSW (4.1)	FAM120AOS (3.7)	ENSG00000222017 (3.2)	SLC38A1 (3.1)	DCUN1D1 (3.1)	FYN (2.7)	CYB561D1 (2.5)	WHSC1L1 (2.5)	SFI1 (2.4)	C4orf32 (2.3)
GO:0007126	meiosis	1	>=0.20	ADAD1 (8.8)	BOLL (6.2)	CCDC36 (4.4)	ENSG00000225399 (4.1)	ENSG00000228075 (3.5)	FAM186B (3.4)	ENSG00000227603 (2.9)	C17orf53 (2.6)	WDR90 (2.5)	TAF1B (2.3)
GO:0051327	M phase of meiotic cell cycle	1	>=0.20	ADAD1 (8.8)	BOLL (6.2)	CCDC36 (4.4)	ENSG00000225399 (4.1)	ENSG00000228075 (3.5)	FAM186B (3.4)	ENSG00000227603 (2.9)	C17orf53 (2.6)	WDR90 (2.5)	TAF1B (2.3)
KEGG_PRIMARY_IMMUNODEFICIENCY	KEGG_PRIMARY_IMMUNODEFICIENCY	1	>=0.20	BANK1 (6.4)	CTSW (6.3)	BCL11A (4.2)	ENSG00000253792 (3.4)	STRBP (2.5)	PCDH9 (2.4)	FHIT (2.2)	SLC38A1 (2.1)	C4orf32 (2.1)	MAD1L1 (2.0)
ENSG00000147168	IL2RG PPI subnetwork	1	>=0.20	IL21 (6.5)	IL2 (6.4)	HIF1A (3.5)	IKZF4 (2.9)	PML (2.9)	SLC39A8 (2.6)	ENSG00000234902 (2.3)	PRR16 (2.2)	HIVEP3 (2.2)	KCNJ2 (2.1)
MP:0000136	abnormal microglial cell morphology	1	>=0.20	CD14 (4.6)	PPY (3.9)	CSF3R (3.2)	IL21 (3.0)	IL2 (3.0)	PET112 (2.8)	SCAMP2 (2.7)	HIF1A (2.5)	FCGRT (2.4)	PLCB2 (2.3)
GO:0010883	regulation of lipid storage	1	>=0.20	PISD (3.2)	ENSG00000239213 (2.9)	EBLN2 (2.8)	ENSG00000213882 (2.6)	HEATR4 (2.4)	BSN-AS2 (2.4)	CNBD1 (2.3)	ADAM12 (2.3)	C4orf32 (2.3)	ACVR2A (2.2)
GO:0046633	alpha-beta T cell proliferation	1	>=0.20	KIAA0825 (3.6)	PROX2 (2.7)	CEP120 (2.6)	C1orf87 (2.4)	MCTP1 (2.3)	BANK1 (2.2)	FAM186B (2.2)	PLCL1 (2.1)	LAMP3 (2.1)	ENSG00000239213 (1.9)
GO:0051222	positive regulation of protein transport	1	>=0.20	ENSG00000234350 (3.2)	ENSG00000227811 (2.6)	ENSG00000253656 (2.6)	IL21 (2.5)	ENSG00000230962 (2.3)	FOXA1 (2.3)	MCTP1 (2.1)	CDH13 (2.1)	HEATR4 (2.0)	ENSG00000233569 (2.0)
REACTOME_NEGATIVE_REGULATORS_OF_RIG:IMDA5_SIGNALING	REACTOME_NEGATIVE_REGULATORS_OF_RIG:IMDA5_SIGNALING	1	>=0.20	PML (5.3)	LAMP3 (2.8)	DCUN1D1 (2.3)	CEP120 (2.2)	MKRN1 (2.1)	MAU2 (2.1)	NUDT18 (2.0)	ZMAT2 (2.0)	RPS11 (1.9)	GAK (1.9)
GO:0034097	response to cytokine stimulus	1	>=0.20	PML (4.8)	LAMP3 (4.4)	BMP8A (2.6)	HIVEP3 (2.5)	IKZF4 (2.4)	MST1R (2.3)	MCF2L2 (2.3)	KCNG2 (2.2)	CSF3R (2.2)	ZBTB46 (2.2)
GO:0002824	positive regulation of adaptive immune response based on somatic recombination of immune receptors built from immunoglobulin superfamily domains	1	>=0.20	LAMP3 (3.2)	ENSG00000251455 (2.8)	MCTP1 (2.4)	BMP8A (2.4)	FAM186B (2.4)	HIVEP3 (2.4)	FMNL3 (2.4)	ENSG00000253656 (2.3)	PHACTR1 (2.2)	IKZF4 (2.2)
GO:0016209	antioxidant activity	1	>=0.20	TSKU (3.4)	DNAJB4 (3.0)	FCGRT (2.5)	PCCB (2.3)	PSMA5 (2.3)	TMEM22 (2.3)	JMJD8 (2.2)	ENSG00000250668 (2.1)	OLFM4 (2.1)	EFEMP2 (2.1)
GO:0046635	positive regulation of alpha-beta T cell activation	1	>=0.20	ENSG00000220110 (2.8)	CALN1 (2.7)	C1orf54 (2.6)	BANK1 (2.5)	BCL11A (2.4)	IKZF4 (2.3)	SFI1 (2.2)	ENSG00000233569 (2.1)	NAALADL2 (2.1)	FMNL3 (2.0)
GO:0002705	positive regulation of leukocyte mediated immunity	1	>=0.20	IL2 (3.1)	LAMP3 (2.8)	HIVEP3 (2.6)	IKZF4 (2.5)	ENSG00000253656 (2.4)	ENSG00000234902 (2.4)	KCNJ2 (2.3)	KIAA0825 (2.3)	MCF2L2 (2.3)	CTSW (2.3)
GO:0002708	positive regulation of lymphocyte mediated immunity	1	>=0.20	IL2 (3.1)	LAMP3 (2.8)	HIVEP3 (2.6)	IKZF4 (2.5)	ENSG00000253656 (2.4)	ENSG00000234902 (2.4)	KCNJ2 (2.3)	KIAA0825 (2.3)	MCF2L2 (2.3)	CTSW (2.3)
GO:0031960	response to corticosteroid stimulus	1	>=0.20	MSLN (2.7)	NAGS (2.7)	ENSG00000213882 (2.5)	MCF2L2 (2.5)	SUOX (2.4)	TAT (2.4)	ASB16 (2.4)	NUDT12 (2.3)	CTNNA2 (2.3)	ECM1 (2.3)
REACTOME_RIG:IMDA5_MEDIATED_INDUCTION_OF_IFN:ALPHABETA_PATHWAYS	REACTOME_RIG:IMDA5_MEDIATED_INDUCTION_OF_IFN:ALPHABETA_PATHWAYS	1	>=0.20	PML (5.1)	LAMP3 (2.7)	HEATR4 (2.6)	GOPC (2.3)	RAB5A (2.0)	DND1 (1.8)	WHSC1L1 (1.7)	MAU2 (1.7)	CYB561D1 (1.6)	ENSG00000234902 (1.6)
ENSG00000204642	HLA-F PPI subnetwork	1	>=0.20	CTSW (7.3)	FYN (2.2)	LAMP3 (2.1)	FCGRT (2.0)	TRPC7 (2.0)	BMP8A (1.9)	CD14 (1.7)	BLID (1.6)	CSF3R (1.5)	C3orf71 (1.5)
GO:0043370	regulation of CD4-positive, alpha-beta T cell differentiation	1	>=0.20	IKZF4 (3.8)	FAM160A1 (2.5)	EBLN2 (2.5)	CNBD1 (2.4)	ENSG00000234902 (2.3)	ARRDC4 (2.3)	C1orf54 (2.1)	ENSG00000220110 (2.0)	PLCB2 (2.0)	KIAA0754 (1.9)
GO:0045086	positive regulation of interleukin-2 biosynthetic process	1	>=0.20	ENSG00000227016 (4.1)	ZFAT (3.0)	LETM2 (2.7)	CYB561D1 (2.7)	PHACTR1 (2.5)	IKZF4 (2.3)	CSF3R (2.2)	ENSG00000234350 (2.2)	ASB16 (2.2)	EBLN2 (2.1)
ENSG00000120659	TNFSF11 PPI subnetwork	1	>=0.20	OLFM4 (3.4)	SGIP1 (3.0)	IL2 (2.7)	HIVEP3 (2.6)	PRR16 (2.5)	CRTAC1 (2.2)	ENSG00000234902 (2.1)	CAMK2D (2.0)	ADAM12 (2.0)	SH2B3 (2.0)
GO:0002711	positive regulation of T cell mediated immunity	1	>=0.20	FAM186B (3.3)	ENSG00000251455 (2.8)	ENSG00000233569 (2.6)	FAM160B2 (2.6)	BMP8A (2.6)	ENSG00000253656 (2.6)	BSN-AS2 (2.3)	KIAA0825 (2.3)	ARRDC4 (2.2)	IKZF4 (2.2)
GO:0016684	oxidoreductase activity, acting on peroxide as acceptor	1	>=0.20	DNAJB4 (2.7)	OLFM4 (2.4)	JMJD8 (2.4)	ENSG00000229891 (2.3)	LINC00310 (2.3)	FCGRT (2.3)	EFEMP2 (2.2)	TSKU (2.1)	PSMA5 (2.1)	MRPS21 (2.1)
GO:0004601	peroxidase activity	1	>=0.20	DNAJB4 (2.7)	OLFM4 (2.4)	JMJD8 (2.4)	ENSG00000229891 (2.3)	LINC00310 (2.3)	FCGRT (2.3)	EFEMP2 (2.2)	TSKU (2.1)	PSMA5 (2.1)	MRPS21 (2.1)
MP:0008484	decreased spleen germinal center size	1	>=0.20	BANK1 (5.8)	FMNL3 (3.9)	LAMP3 (3.6)	IKZF4 (3.4)	IL21 (2.8)	NCK1 (2.3)	ERBB3 (2.2)	PROX2 (1.9)	TMEM132B (1.9)	ARRDC4 (1.8)
GO:0045495	pole plasm	1	>=0.20	ADAD1 (12.2)	BOLL (6.0)	DND1 (3.7)	ENSG00000225399 (3.2)	FAM186B (2.6)	CCDC36 (2.4)	ENSG00000233569 (2.4)	ENSG00000229775 (2.3)	ENSG00000249618 (2.2)	ACTL7B (2.1)
GO:0043186	P granule	1	>=0.20	ADAD1 (12.2)	BOLL (6.0)	DND1 (3.7)	ENSG00000225399 (3.2)	FAM186B (2.6)	CCDC36 (2.4)	ENSG00000233569 (2.4)	ENSG00000229775 (2.3)	ENSG00000249618 (2.2)	ACTL7B (2.1)
GO:0060293	germ plasm	1	>=0.20	ADAD1 (12.2)	BOLL (6.0)	DND1 (3.7)	ENSG00000225399 (3.2)	FAM186B (2.6)	CCDC36 (2.4)	ENSG00000233569 (2.4)	ENSG00000229775 (2.3)	ENSG00000249618 (2.2)	ACTL7B (2.1)
MP:0005078	abnormal cytotoxic T cell physiology	1	>=0.20	CTSW (5.2)	IL21 (4.9)	IL2 (4.5)	NCK1 (3.2)	FYN (3.0)	HIVEP3 (2.6)	COQ10B (1.9)	ABP1 (1.9)	CAMK2D (1.9)	CRIM1 (1.7)
GO:0090077	foam cell differentiation	1	>=0.20	ENSG00000226387 (3.0)	C4orf32 (3.0)	ENSG00000239213 (2.6)	TBC1D28 (2.5)	BSN-AS2 (2.5)	PISD (2.4)	C10orf112 (2.4)	C3orf62 (2.3)	GP6 (2.2)	TMEM38B (2.2)
GO:0010742	macrophage derived foam cell differentiation	1	>=0.20	ENSG00000226387 (3.0)	C4orf32 (3.0)	ENSG00000239213 (2.6)	TBC1D28 (2.5)	BSN-AS2 (2.5)	PISD (2.4)	C10orf112 (2.4)	C3orf62 (2.3)	GP6 (2.2)	TMEM38B (2.2)
ENSG00000117091	CD48 PPI subnetwork	1	>=0.20	CTSW (7.1)	FYN (4.0)	SLC38A1 (3.1)	IL2 (2.9)	KIAA0754 (2.8)	SLC44A2 (2.7)	KIAA0825 (2.3)	ATP11B (2.3)	CSF3R (2.2)	CYB561D1 (2.2)
ENSG00000169682	SPNS1 PPI subnetwork	1	>=0.20	CTSW (4.3)	FYN (3.4)	MAD1L1 (2.8)	SLC39A8 (2.6)	SLC38A1 (2.6)	CSF3R (2.6)	GPR146 (2.5)	PITPNM2 (2.4)	DCUN1D1 (2.4)	OSBPL2 (2.2)
GO:0060759	regulation of response to cytokine stimulus	1	>=0.20	ENSG00000234902 (3.3)	ENSG00000258779 (3.1)	SLC35A4 (2.5)	PML (2.3)	HEATR4 (2.1)	ENSG00000227603 (2.1)	ZDHHC3 (2.1)	MAU2 (1.9)	LAMP3 (1.9)	ENSG00000255310 (1.9)
MP:0008537	increased susceptibility to induced colitis	1	>=0.20	OLFM4 (5.6)	PYY (3.9)	CSF3R (3.3)	C10orf112 (2.8)	CD14 (2.8)	SLC39A8 (2.7)	KCNJ2 (2.6)	GIPC2 (2.5)	ENSG00000258944 (2.4)	IPMK (2.4)
GO:0060338	regulation of type I interferon-mediated signaling pathway	1	>=0.20	ENSG00000234902 (4.2)	HEATR4 (3.4)	MALAT1 (3.1)	EFHB (3.1)	PML (2.7)	DND1 (2.5)	ENSG00000258779 (2.4)	UBOX5 (2.2)	GOPC (2.1)	ENSG00000231920 (2.0)
GO:0032623	interleukin-2 production	1	>=0.20	IKZF4 (3.2)	ENSG00000234902 (2.9)	KIAA0754 (2.5)	ENSG00000227016 (2.4)	PHACTR1 (2.4)	HIVEP3 (2.4)	LETM2 (2.4)	IL2 (2.4)	ARRDC4 (2.3)	IL20RB (2.3)
GO:0070665	positive regulation of leukocyte proliferation	1	>=0.20	IKZF4 (3.2)	IL21 (3.2)	ENSG00000232874 (3.0)	ENSG00000239213 (2.8)	IL2 (2.8)	PROX2 (2.5)	BMP8A (2.5)	ENSG00000233569 (2.3)	ABP1 (2.2)	HIVEP3 (2.2)
ENSG00000130427	EPO PPI subnetwork	1	>=0.20	GPR146 (3.5)	LAMP3 (3.5)	ARRDC4 (3.5)	IKZF4 (3.2)	CD14 (2.6)	CTSW (2.4)	PLCB2 (2.1)	MCF2L2 (2.0)	FCGRT (2.0)	PISD (2.0)
MP:0009763	increased sensitivity to induced morbidity/mortality	1	>=0.20	CD14 (5.9)	CSF3R (3.5)	TAT (2.8)	SLC25A20 (2.6)	OLFM4 (2.5)	GPR146 (2.5)	HIF1A (2.5)	FCGRT (2.4)	LAMP3 (2.3)	ENSG00000236013 (2.1)
GO:0002292	T cell differentiation involved in immune response	1	>=0.20	ENSG00000234902 (2.6)	CNBD1 (2.4)	ENSG00000197727 (2.4)	ENSG00000258096 (2.3)	ENSG00000233569 (2.3)	EIF4E3 (2.1)	IL21 (2.1)	ARRDC4 (2.0)	BLID (2.0)	KCNJ2 (2.0)
GO:0032480	negative regulation of type I interferon production	1	>=0.20	PML (4.3)	MAU2 (2.7)	ENSG00000226387 (2.5)	CYB561D1 (2.4)	ENSG00000230962 (2.3)	COX19 (2.3)	DIAPH3-AS1 (2.1)	NUDT18 (2.1)	FAM160B2 (2.1)	MON1A (2.1)
MP:0003627	abnormal leukocyte tethering or rolling	1	>=0.20	CSF3R (4.2)	MCTP1 (3.2)	CD300LG (2.6)	ATP11B (2.6)	EIF4E3 (2.5)	ASB16 (2.5)	CCDC85B (2.1)	PYY (2.1)	GPR146 (2.1)	ARSA (2.0)
GO:0045071	negative regulation of viral genome replication	1	>=0.20	ZBTB26 (3.3)	LAMP3 (3.0)	DIAPH3-AS1 (3.0)	PML (2.8)	BMP8A (2.7)	EVPLL (2.3)	FAM186B (2.1)	CYP2W1 (2.1)	MYH7B (2.0)	NUDT12 (2.0)
GO:0048525	negative regulation of viral reproduction	1	>=0.20	ZBTB26 (3.3)	LAMP3 (3.0)	DIAPH3-AS1 (3.0)	PML (2.8)	BMP8A (2.7)	EVPLL (2.3)	FAM186B (2.1)	CYP2W1 (2.1)	MYH7B (2.0)	NUDT12 (2.0)
ENSG00000198821	CD247 PPI subnetwork	1	>=0.20	CTSW (7.1)	FYN (3.3)	IL2 (2.9)	HIVEP3 (2.3)	BANK1 (2.2)	SLC38A1 (1.9)	FMNL3 (1.9)	NCK1 (1.9)	CSF3R (1.8)	PITPNM2 (1.8)
MP:0004392	abnormal CD8-positive T cell physiology	1	>=0.20	LAMP3 (5.4)	CEP120 (3.4)	CTSW (3.4)	IKZF4 (3.4)	FYN (3.0)	PML (2.6)	IL2 (2.4)	LINC00310 (2.3)	VOPP1 (2.1)	EIF4E3 (2.0)
MP:0001861	lung inflammation	1	>=0.20	CD14 (4.7)	HIVEP3 (4.1)	IL21 (4.0)	CSF3R (3.5)	SCAMP2 (2.8)	HIF1A (2.7)	IL2 (2.5)	PIEZO1 (2.5)	KLF6 (2.3)	SH2B3 (2.1)
GO:0051384	response to glucocorticoid stimulus	1	>=0.20	NAGS (2.8)	MSLN (2.6)	SUOX (2.6)	ENSG00000213882 (2.6)	ENSG00000227811 (2.5)	NUDT12 (2.5)	TAT (2.4)	ASB16 (2.4)	ENSG00000258096 (2.1)	CTNNA2 (2.1)
ENSG00000120235	IFNA6 PPI subnetwork	1	>=0.20	ARRDC4 (3.8)	LAMP3 (3.8)	GPR146 (3.4)	IKZF4 (2.8)	MCF2L2 (2.6)	CD14 (2.3)	CSF3R (2.2)	PISD (2.0)	FCGRT (1.9)	BSN-AS2 (1.9)
MP:0005027	increased susceptibility to parasitic infection	1	>=0.20	IL2 (6.8)	IL21 (5.5)	CSF3R (3.2)	HIF1A (2.6)	EIF4E3 (2.5)	CD14 (2.5)	CTSW (2.4)	MCTP1 (2.1)	CAMK1D (2.1)	SLC39A8 (2.1)
GO:0006954	inflammatory response	1	>=0.20	CD14 (3.5)	CSF3R (3.4)	PROX2 (3.0)	BSN-AS2 (2.9)	OLFM4 (2.7)	LAMP3 (2.5)	MCTP1 (2.5)	KCNJ2 (2.5)	C1orf54 (2.5)	FCGRT (2.5)
ENSG00000173418	NAA20 PPI subnetwork	1	>=0.20	FASTKD5 (3.3)	ENSG00000222017 (2.9)	HARS (2.6)	ENSG00000228075 (2.5)	PSMA5 (2.5)	DNAH5 (2.4)	CFL1 (2.4)	HSD17B12 (2.4)	PSMD2 (2.2)	NPM1 (2.2)
REACTOME_TRAF3:DEPENDENT_IRF_ACTIVATION_PATHWAY	REACTOME_TRAF3:DEPENDENT_IRF_ACTIVATION_PATHWAY	1	>=0.20	PML (6.6)	PRR14L (3.5)	BPTF (2.4)	CYB561D1 (2.4)	RPRD2 (2.1)	LAMP3 (2.1)	ENSG00000197727 (2.0)	FASTKD5 (2.0)	DIAPH3-AS1 (1.9)	ENSG00000253753 (1.8)
MP:0006269	abnormal mammary gland growth during pregnancy	1	>=0.20	CRIM1 (3.2)	PROX2 (2.9)	ENSG00000255310 (2.9)	FHL2 (2.7)	HIVEP3 (2.7)	IL2 (2.6)	SH2B3 (2.2)	CD14 (2.1)	ZNF524 (2.1)	PLCL1 (2.1)
GO:0002821	positive regulation of adaptive immune response	1	>=0.20	LAMP3 (3.3)	ENSG00000251455 (2.9)	FAM186B (2.5)	MCTP1 (2.5)	FMNL3 (2.4)	HIVEP3 (2.4)	ENSG00000253656 (2.3)	BMP8A (2.3)	IKZF4 (2.2)	EIF4E3 (2.2)
GO:0045624	positive regulation of T-helper cell differentiation	1	>=0.20	C1orf54 (2.7)	CALN1 (2.6)	ARRDC4 (2.6)	ENSG00000220110 (2.3)	ADAM12 (2.2)	CA10 (2.2)	BANK1 (2.1)	NAALADL2 (2.1)	C13orf16 (2.1)	ENSG00000230962 (1.8)
MP:0000465	gastrointestinal hemorrhage	1	>=0.20	CSF3R (3.9)	PLCB2 (3.3)	GP6 (3.0)	C3orf62 (2.9)	OLFM4 (2.8)	PYY (2.6)	CPS1 (2.5)	FCGRT (2.4)	SP5 (2.1)	ENSG00000258944 (2.0)
MP:0002376	abnormal dendritic cell physiology	1	>=0.20	LAMP3 (4.8)	ZBTB46 (3.5)	CD14 (3.5)	CSF3R (3.1)	MCTP1 (2.9)	SH2B3 (2.8)	BANK1 (2.7)	PML (2.6)	IKZF4 (2.5)	IL2 (2.5)
GO:0002688	regulation of leukocyte chemotaxis	1	>=0.20	C1orf54 (3.4)	ENSG00000227811 (2.8)	LINC00304 (2.8)	ENSG00000250075 (2.6)	LAMP3 (2.6)	ENSG00000230962 (2.6)	EFEMP2 (2.3)	IPMK (2.2)	PRR16 (2.1)	ARMC2 (2.1)
GO:0050727	regulation of inflammatory response	1	>=0.20	BSN-AS2 (3.3)	PROX2 (3.0)	MCTP1 (2.8)	ENSG00000234350 (2.8)	TGM4 (2.8)	LAMP3 (2.7)	IKZF4 (2.6)	ENSG00000253656 (2.6)	LINC00310 (2.5)	KCNJ2 (2.3)
GO:0002819	regulation of adaptive immune response	1	>=0.20	LAMP3 (2.8)	PROX2 (2.8)	IL21 (2.7)	HIVEP3 (2.7)	ENSG00000258096 (2.4)	DNAH5 (2.3)	IL2 (2.3)	ARRDC4 (2.2)	FYN (2.1)	BSN-AS2 (2.1)
ENSG00000168399	ENSG00000168399 PPI subnetwork	1	>=0.20	CTSW (7.5)	IL21 (3.2)	SLC44A2 (2.4)	FYN (2.4)	IKZF4 (2.2)	IL2 (2.1)	SLC38A1 (2.1)	ST6GALNAC2 (2.1)	FMNL3 (1.9)	MAD1L1 (1.9)
ENSG00000204273	ENSG00000204273 PPI subnetwork	1	>=0.20	CTSW (7.5)	IL21 (3.2)	SLC44A2 (2.4)	FYN (2.4)	IKZF4 (2.2)	IL2 (2.1)	SLC38A1 (2.1)	ST6GALNAC2 (2.1)	FMNL3 (1.9)	MAD1L1 (1.9)
ENSG00000143398	PIP5K1A PPI subnetwork	1	>=0.20	MOB4 (3.3)	FHL2 (2.7)	GSS (2.7)	RAB5A (2.6)	ECM1 (2.5)	DNAJB4 (2.4)	SBNO1 (2.2)	PLCD3 (2.2)	WDPCP (2.2)	ARMC2 (2.1)
GO:0032663	regulation of interleukin-2 production	1	>=0.20	IKZF4 (4.0)	ENSG00000234902 (2.9)	ENSG00000234350 (2.7)	FYN (2.7)	IL2 (2.5)	HIVEP3 (2.5)	ENSG00000227016 (2.4)	ZNF524 (2.1)	FAM160A1 (2.1)	IL21 (2.1)
GO:0006968	cellular defense response	1	>=0.20	CTSW (4.3)	PROX2 (3.9)	EIF4E3 (3.3)	BANK1 (2.7)	HEATR4 (2.4)	ENSG00000240405 (2.3)	ENSG00000227016 (2.2)	BSN-AS2 (2.2)	ENSG00000229775 (2.2)	C3orf71 (2.2)
ENSG00000111679	PTPN6 PPI subnetwork	1	>=0.20	CTSW (4.1)	BANK1 (3.9)	CSF3R (3.8)	CD14 (2.8)	LAMP3 (2.6)	C1orf54 (2.4)	PLCB2 (2.3)	FMNL3 (2.2)	BCL11A (2.2)	ARRDC4 (2.1)
GO:0032729	positive regulation of interferon-gamma production	1	>=0.20	PHACTR1 (2.4)	ENSG00000253656 (2.3)	ARRDC4 (2.2)	ENSG00000250668 (2.2)	HIVEP3 (2.1)	ENSG00000234902 (2.1)	PROX2 (2.0)	ATXN7L2 (2.0)	MCF2L2 (2.0)	ZCCHC4 (1.9)
MP:0005416	abnormal circulating protein level	1	>=0.20	APOB (3.4)	SLC39A8 (3.2)	TAT (3.2)	SLC38A3 (2.6)	DPYD (2.6)	C4orf32 (2.5)	LAMB2 (2.5)	TM6SF2 (2.5)	CPS1 (2.3)	AMT (2.1)
GO:0002526	acute inflammatory response	1	>=0.20	OLFM4 (3.9)	PROX2 (3.8)	BSN-AS2 (3.2)	TAT (2.9)	SLC4A9 (2.8)	PPY (2.5)	CSF3R (2.5)	CD14 (2.3)	CSMD1 (2.2)	ENSG00000234350 (2.1)
MP:0003718	maternal effect	1	>=0.20	IGF2BP3 (3.7)	ARMC2 (2.9)	C10orf112 (2.7)	CNBD1 (2.7)	TM6SF2 (2.5)	NAGS (2.2)	ASB16 (2.0)	SP5 (2.0)	KCNJ2 (2.0)	MCTP1 (1.9)
GO:0002675	positive regulation of acute inflammatory response	1	>=0.20	PHACTR1 (4.1)	ENSG00000230962 (3.2)	TMEM132B (2.7)	C8orf48 (2.6)	LINC00310 (2.3)	STK32C (2.2)	NICN1 (2.1)	ENSG00000251603 (2.1)	CSF3R (2.0)	MIPOL1 (2.0)
MP:0005018	decreased T cell number	1	>=0.20	BANK1 (4.1)	CTSW (3.7)	FYN (3.5)	PITPNM2 (3.0)	HIVEP3 (2.8)	LAMP3 (2.6)	SLC44A2 (2.4)	MSI2 (2.0)	IKZF4 (2.0)	IL21 (2.0)
GO:0009607	response to biotic stimulus	1	>=0.20	OLFM4 (4.3)	LAMP3 (3.8)	CES5A (3.6)	PML (3.6)	CSF3R (3.4)	CD14 (2.7)	ZCCHC4 (2.2)	C10orf112 (2.2)	EIF4E3 (2.1)	PROX2 (2.0)
REACTOME_CHEMOKINE_RECEPTORS_BIND_CHEMOKINES	REACTOME_CHEMOKINE_RECEPTORS_BIND_CHEMOKINES	1	>=0.20	CD14 (3.5)	LAMP3 (3.3)	C1orf54 (3.1)	BANK1 (3.0)	KCNJ2 (2.5)	CTSW (2.2)	PHACTR1 (2.2)	ZBTB46 (2.1)	OLFM4 (2.0)	CSF3R (1.9)
ENSG00000110944	IL23A PPI subnetwork	1	>=0.20	LAMP3 (3.9)	ARRDC4 (3.5)	GPR146 (3.5)	IKZF4 (3.2)	CD14 (2.4)	PISD (2.3)	CSF3R (2.2)	BSN-AS2 (2.1)	KCNJ2 (2.1)	CUX2 (2.0)
ENSG00000204632	HLA-G PPI subnetwork	1	>=0.20	CTSW (8.6)	FYN (2.5)	BMP8A (2.1)	TRPC7 (1.9)	LAMP3 (1.8)	NCK1 (1.8)	PPAPDC1B (1.7)	FCGRT (1.7)	HSD17B12 (1.6)	CD14 (1.5)
ENSG00000206506	HLA-G PPI subnetwork	1	>=0.20	CTSW (8.6)	FYN (2.5)	BMP8A (2.1)	TRPC7 (1.9)	LAMP3 (1.8)	NCK1 (1.8)	PPAPDC1B (1.7)	FCGRT (1.7)	HSD17B12 (1.6)	CD14 (1.5)
ENSG00000206443	ENSG00000206443 PPI subnetwork	1	>=0.20	CTSW (8.6)	FYN (2.5)	BMP8A (2.1)	TRPC7 (1.9)	LAMP3 (1.8)	NCK1 (1.8)	PPAPDC1B (1.7)	FCGRT (1.7)	HSD17B12 (1.6)	CD14 (1.5)
ENSG00000129048	CCRL1 PPI subnetwork	1	>=0.20	LAMP3 (4.7)	C1orf54 (4.5)	BANK1 (3.0)	LMOD1 (2.4)	C17orf58 (2.3)	PAPLN (2.1)	TM6SF2 (2.0)	CD14 (2.0)	EFEMP2 (1.9)	C10orf112 (1.8)
GO:0001772	immunological synapse	1	>=0.20	CTSW (7.2)	HIVEP3 (3.3)	FYN (3.2)	EIF4E3 (3.0)	DCUN1D1 (2.5)	ATP11B (2.3)	MON1B (2.3)	VOPP1 (2.3)	PITPNM2 (2.2)	CFL1 (2.0)
GO:0006541	glutamine metabolic process	1	>=0.20	MARS2 (3.9)	ENSG00000250075 (3.4)	LANCL1 (3.4)	ENSG00000258708 (3.2)	EVPLL (3.1)	HAPLN4 (2.5)	MIPOL1 (2.5)	ENSG00000228075 (2.4)	ARMC2 (2.4)	C13orf16 (2.4)
GO:0032649	regulation of interferon-gamma production	1	>=0.20	IKZF4 (2.8)	ENSG00000253656 (2.8)	LAMP3 (2.8)	MCF2L2 (2.6)	IL2 (2.5)	PROX2 (2.4)	C3orf71 (2.3)	LHCGR (2.2)	KCNJ2 (2.1)	TGM4 (2.0)
MP:0008495	decreased IgG1 level	1	>=0.20	BANK1 (6.8)	IL2 (5.3)	BCL11A (3.8)	IL21 (3.6)	HIVEP3 (3.1)	FMNL3 (2.9)	CAMK2D (2.8)	PML (2.7)	LAMP3 (2.6)	CSF3R (2.5)
REACTOME_INTERFERON_ALPHABETA_SIGNALING	REACTOME_INTERFERON_ALPHABETA_SIGNALING	1	>=0.20	PML (6.2)	LAMP3 (4.8)	BMP8A (1.7)	MST1R (1.4)	EBLN2 (1.4)	BSN-AS2 (1.4)	PHLPP2 (1.4)	HIVEP3 (1.3)	ENSG00000234902 (1.3)	ENSG00000258779 (1.3)
GO:0001959	regulation of cytokine-mediated signaling pathway	1	>=0.20	ENSG00000234902 (3.5)	ENSG00000258779 (2.8)	ENSG00000227603 (2.2)	PML (2.2)	SLC35A4 (2.2)	ENSG00000255310 (2.1)	ZDHHC3 (2.1)	HEATR4 (2.0)	LAMP3 (2.0)	MAU2 (1.9)
GO:0032760	positive regulation of tumor necrosis factor production	1	>=0.20	CD14 (2.7)	SYT16 (2.4)	KCNJ2 (2.4)	FAM186B (2.4)	FAM160A1 (2.4)	CSF3R (2.4)	NCK1 (2.3)	CNBD1 (2.2)	ZBTB6 (2.1)	ENSG00000233569 (2.1)
GO:0032813	tumor necrosis factor receptor superfamily binding	1	>=0.20	IL2 (7.5)	IL21 (5.3)	IKZF4 (2.8)	SH2B3 (2.5)	CTSW (2.4)	PISD (2.3)	ENSG00000197727 (2.2)	ZBTB6 (2.2)	C3orf62 (2.2)	C10orf114 (2.1)
GO:0006959	humoral immune response	1	>=0.20	BANK1 (4.3)	C1orf87 (2.7)	DNAH5 (2.6)	EFHB (2.6)	PROX2 (2.6)	PAPLN (2.6)	STRBP (2.5)	TAT (2.4)	CD14 (2.4)	MSLN (2.1)
GO:0004519	endonuclease activity	1	>=0.20	SSSCA1 (3.0)	RCCD1 (3.0)	FIBP (2.9)	EXOSC7 (2.6)	WDR90 (2.4)	C17orf53 (2.2)	TARS2 (2.2)	PPCDC (2.1)	C7orf50 (2.0)	LETM2 (1.9)
GO:0042730	fibrinolysis	1	>=0.20	NAGS (4.2)	SLC38A3 (3.6)	ENSG00000251455 (3.3)	ENSG00000226387 (3.2)	IL20RB (3.1)	TAT (2.9)	ENSG00000227603 (2.8)	BSN-AS2 (2.8)	GP6 (2.7)	LETM2 (2.6)
ENSG00000171195	MUC7 PPI subnetwork	1	>=0.20	OLFM4 (2.7)	MCF2L2 (2.5)	GALNT13 (2.4)	C21orf37 (2.1)	NRG3 (2.0)	ENSG00000230962 (2.0)	C8orf84 (1.9)	PAPLN (1.8)	GALNS (1.7)	BLID (1.7)
MP:0008246	abnormal leukocyte morphology	1	>=0.20	KLF6 (3.1)	EIF4E3 (2.8)	IL21 (2.5)	CSF3R (2.3)	PLCB2 (2.2)	CCNG1 (2.2)	ST6GALNAC2 (2.1)	MCTP1 (2.1)	FYN (1.8)	TMCO6 (1.8)
GO:0051251	positive regulation of lymphocyte activation	1	>=0.20	IKZF4 (3.8)	IL21 (3.5)	BMP8A (2.7)	IL2 (2.7)	BANK1 (2.6)	HIVEP3 (2.5)	ARRDC4 (2.3)	DCUN1D1 (2.3)	FYN (2.3)	CTSW (2.3)
ENSG00000203747	FCGR3A PPI subnetwork	1	>=0.20	CTSW (3.9)	IL21 (2.2)	CD14 (2.2)	C13orf16 (2.1)	POU5F2 (1.7)	MAD1L1 (1.7)	RCCD1 (1.7)	CAMK2D (1.6)	PITPNM2 (1.6)	PPY (1.5)
MP:0003725	increased autoantibody level	1	>=0.20	CTSW (3.4)	FYN (3.3)	IL2 (3.3)	CCNG1 (3.0)	CD14 (2.8)	NEXN-AS1 (2.8)	BANK1 (2.6)	IL21 (2.4)	C1orf54 (2.3)	ARRDC4 (2.2)
GO:0045321	leukocyte activation	1	>=0.20	BANK1 (4.2)	CTSW (3.4)	PROX2 (3.0)	IL21 (2.7)	BCL11A (2.6)	HIVEP3 (2.6)	PLCB2 (2.3)	FYN (2.3)	IKZF4 (2.3)	ENSG00000232874 (2.2)
GO:0070663	regulation of leukocyte proliferation	1	>=0.20	IL21 (3.4)	ENSG00000239213 (3.1)	ENSG00000232874 (3.1)	LAMP3 (3.0)	IKZF4 (3.0)	IL2 (2.8)	PROX2 (2.5)	DCUN1D1 (2.4)	BMP8A (2.2)	BANK1 (2.2)
MP:0004031	insulitis	1	>=0.20	PPY (5.8)	IL21 (3.8)	CD14 (3.4)	IL2 (3.4)	CAMK2D (3.0)	C1orf54 (2.8)	NOX3 (2.6)	CTSW (2.3)	SASH1 (2.1)	FCGRT (2.0)
MP:0008049	increased memory T cell number	1	>=0.20	CTSW (3.9)	IL2 (3.9)	PML (3.2)	IL21 (2.8)	FYN (2.4)	RBMS1 (2.4)	KLF6 (2.1)	ATP11B (2.1)	GP6 (2.0)	COQ10B (2.0)
GO:0051707	response to other organism	1	>=0.20	OLFM4 (4.4)	PML (3.8)	LAMP3 (3.7)	CES5A (3.5)	CSF3R (3.4)	CD14 (2.8)	C10orf112 (2.3)	EIF4E3 (2.2)	ZCCHC4 (2.0)	PROX2 (1.9)
GO:0030595	leukocyte chemotaxis	1	>=0.20	CSF3R (3.9)	CD14 (3.2)	C1orf54 (2.8)	OLFM4 (2.5)	LAMP3 (2.3)	ENSG00000234350 (2.2)	PROX2 (2.2)	ENSG00000227811 (2.0)	KCNJ2 (1.9)	FCGRT (1.9)
GO:0007566	embryo implantation	1	>=0.20	DND1 (2.7)	TMEM101 (2.5)	ASB16 (2.5)	FAM73A (2.3)	LTBP3 (2.1)	ENSG00000250075 (2.1)	EFHB (2.0)	ABP1 (2.0)	BLID (2.0)	G6PC3 (1.9)
GO:0042102	positive regulation of T cell proliferation	1	>=0.20	ENSG00000239213 (3.0)	IL21 (2.7)	IKZF4 (2.6)	IL2 (2.5)	ENSG00000232874 (2.3)	FYN (2.2)	C1orf54 (2.2)	ENSG00000233569 (2.1)	ABP1 (2.1)	DCUN1D1 (2.1)
GO:0032479	regulation of type I interferon production	1	>=0.20	PML (4.7)	CYB561D1 (2.7)	ZCCHC4 (2.7)	DIAPH3-AS1 (2.6)	WDR24 (2.5)	MAU2 (2.5)	COX19 (2.5)	ENSG00000226387 (2.3)	NUDT18 (2.3)	FASTKD5 (2.2)
GO:0042110	T cell activation	1	>=0.20	CTSW (3.8)	FYN (3.3)	DCUN1D1 (2.8)	ENSG00000253656 (2.7)	IL21 (2.6)	IKZF4 (2.4)	BANK1 (2.4)	LAMP3 (2.3)	HIVEP3 (2.2)	SP4 (2.1)
KEGG_LINOLEIC_ACID_METABOLISM	KEGG_LINOLEIC_ACID_METABOLISM	1	>=0.20	TAT (4.7)	CPS1 (4.5)	TM6SF2 (4.4)	ENSG00000213882 (3.4)	C10orf112 (2.6)	PACRG (2.5)	EVPLL (2.4)	APOB (2.3)	PPY (2.2)	SLC25A13 (2.0)
GO:0032606	type I interferon production	1	>=0.20	PML (4.8)	CYB561D1 (2.9)	ZCCHC4 (2.7)	ENSG00000226387 (2.6)	MAU2 (2.4)	WDR24 (2.4)	DIAPH3-AS1 (2.4)	MCF2L2 (2.3)	COX19 (2.3)	NUDT18 (2.2)
GO:0050819	negative regulation of coagulation	1	>=0.20	GP6 (3.8)	NAGS (3.8)	SLC38A3 (3.5)	ENSG00000251023 (3.5)	LETM2 (2.9)	TAT (2.7)	ENSG00000226387 (2.5)	ENSG00000227811 (2.4)	CPS1 (2.3)	ENSG00000227603 (2.3)
GO:0050708	regulation of protein secretion	1	>=0.20	IL21 (3.5)	ENSG00000227811 (3.0)	ENSG00000234350 (2.8)	CDH13 (2.6)	EIF4E3 (2.6)	FOXA1 (2.4)	ENSG00000253656 (2.4)	FAM160A1 (2.2)	ENSG00000230962 (2.1)	SFI1 (2.1)
MP:0004816	abnormal class switch recombination	1	>=0.20	BANK1 (5.0)	IL21 (5.0)	IL2 (4.2)	PHACTR1 (3.3)	FMNL3 (2.6)	HIVEP3 (2.4)	SETBP1 (2.4)	BCL11A (2.2)	HIF1A (2.1)	STRBP (2.1)
MP:0005164	abnormal response to injury	1	>=0.20	KLF6 (3.3)	ARC (3.2)	C4orf32 (3.1)	PHACTR1 (3.0)	CD14 (2.9)	HIF1A (2.8)	IPMK (2.7)	SLC38A2 (2.4)	SASH1 (2.4)	IL21 (2.3)
MP:0008396	abnormal osteoclast differentiation	1	>=0.20	CD14 (3.5)	SH2B3 (2.7)	KLF6 (2.6)	CSF3R (2.6)	C21orf37 (2.6)	HR (2.5)	HIVEP3 (2.3)	RERG (2.2)	AK5 (2.2)	COQ10B (2.2)
GO:0046649	lymphocyte activation	1	>=0.20	BANK1 (4.5)	CTSW (3.4)	IL21 (2.8)	FYN (2.7)	BCL11A (2.7)	HIVEP3 (2.6)	STRBP (2.5)	PROX2 (2.4)	BMP8A (2.4)	IKZF4 (2.4)
GO:0001660	fever generation	1	>=0.20	PHACTR1 (4.0)	TGM4 (2.6)	C8orf48 (2.4)	NUDT12 (2.3)	ENSG00000258944 (2.2)	ENSG00000253753 (2.2)	MST1R (2.1)	ZBTB6 (2.1)	FMNL3 (2.0)	BNC2 (2.0)
MP:0001829	increased activated T cell number	1	>=0.20	IL21 (5.6)	CTSW (4.8)	LAMP3 (3.8)	FYN (3.6)	HIVEP3 (3.6)	IKZF4 (3.6)	IL2 (2.6)	ENSG00000232874 (2.3)	GP6 (2.0)	COQ10B (2.0)
MP:0002497	increased IgE level	1	>=0.20	IL2 (6.2)	IL21 (5.3)	CTSW (4.8)	FYN (3.9)	HIVEP3 (2.9)	HIF1A (2.5)	CSF3R (2.5)	IKZF4 (2.2)	BANK1 (2.1)	SH2B3 (2.1)
GO:0002687	positive regulation of leukocyte migration	1	>=0.20	ENSG00000230962 (2.9)	C1orf54 (2.7)	ENSG00000227811 (2.6)	LAMP3 (2.5)	FAM186B (2.5)	LINC00304 (2.4)	ZBTB46 (2.3)	MCTP1 (2.2)	IPMK (2.1)	ENSG00000224788 (2.0)
GO:0002690	positive regulation of leukocyte chemotaxis	1	>=0.20	C1orf54 (2.9)	LINC00304 (2.8)	ENSG00000230962 (2.7)	LAMP3 (2.6)	FAM186B (2.4)	ENSG00000227811 (2.3)	ENSG00000254839 (2.1)	IPMK (2.1)	ENSG00000250075 (2.0)	CD14 (2.0)
MP:0008844	decreased subcutaneous adipose tissue amount	1	>=0.20	CD300LG (3.7)	ADAM12 (2.7)	SH3GLB1 (2.6)	PPY (2.4)	TSKU (2.4)	LAMA2 (2.4)	COL16A1 (2.2)	TMEM22 (2.0)	C1orf183 (1.9)	MCCC1 (1.9)
KEGG_PYRIMIDINE_METABOLISM	KEGG_PYRIMIDINE_METABOLISM	1	>=0.20	SSSCA1 (3.3)	EXOSC7 (2.9)	SMYD5 (2.6)	PA2G4 (2.5)	TARS2 (2.4)	C7orf50 (2.3)	PPCDC (2.3)	TMCO6 (2.2)	FIBP (2.2)	WDR90 (2.1)
MP:0004762	increased anti-double stranded DNA antibody level	1	>=0.20	BANK1 (7.0)	CD14 (4.1)	CTSW (3.3)	CCNG1 (3.1)	FYN (2.7)	ARRDC4 (2.6)	SLC38A1 (2.5)	PHACTR1 (2.1)	ENSG00000255310 (2.1)	NUDT12 (1.8)
GO:0002253	activation of immune response	1	>=0.20	BANK1 (3.6)	DPYD (3.0)	CD14 (2.9)	FAM120AOS (2.8)	ENSG00000222017 (2.5)	C3orf62 (2.5)	CSF3R (2.4)	CYB561D1 (2.4)	CTSW (2.3)	NCK1 (2.2)
MP:0002442	abnormal leukocyte physiology	1	>=0.20	CTSW (4.1)	CD14 (3.3)	CSF3R (3.3)	FYN (2.6)	PLCB2 (2.5)	FMNL3 (2.5)	AFF3 (2.1)	SH2B3 (2.1)	SP4 (1.7)	PROX2 (1.6)
GO:0002673	regulation of acute inflammatory response	1	>=0.20	ENSG00000230962 (3.1)	PHACTR1 (3.0)	TMEM132B (2.9)	LINC00310 (2.4)	PROX2 (2.4)	C8orf48 (2.3)	BSN-AS2 (2.2)	C15orf17 (2.2)	PPY (2.1)	PACRG (2.0)
GO:2000516	positive regulation of CD4-positive, alpha-beta T cell activation	1	>=0.20	IKZF4 (3.9)	C1orf54 (3.0)	CALN1 (3.0)	ARRDC4 (2.8)	BANK1 (2.5)	FMNL3 (2.4)	CYP2W1 (2.3)	EBLN2 (2.3)	CA10 (2.0)	ENSG00000220110 (2.0)
GO:0043372	positive regulation of CD4-positive, alpha-beta T cell differentiation	1	>=0.20	IKZF4 (3.9)	C1orf54 (3.0)	CALN1 (3.0)	ARRDC4 (2.8)	BANK1 (2.5)	FMNL3 (2.4)	CYP2W1 (2.3)	EBLN2 (2.3)	CA10 (2.0)	ENSG00000220110 (2.0)
MP:0000194	hypercalcemia	1	>=0.20	SLC4A9 (3.3)	GIPC2 (2.9)	MARVELD3 (2.7)	ENSG00000253753 (2.3)	PAPPA2 (2.3)	ENSG00000254269 (2.2)	C4orf32 (2.2)	ENSG00000255310 (2.0)	CADPS2 (1.9)	ENSG00000251455 (1.9)
GO:0046135	pyrimidine nucleoside catabolic process	1	>=0.20	ABP1 (3.0)	PAPPA2 (2.8)	NAGS (2.7)	ENSG00000228201 (2.7)	FAM186B (2.5)	CYP2W1 (2.3)	MUS81 (2.3)	SYPL2 (2.2)	ENSG00000227811 (2.1)	SLC4A9 (2.1)
GO:0050851	antigen receptor-mediated signaling pathway	1	>=0.20	BANK1 (4.6)	CTSW (3.9)	SLC38A1 (3.9)	FAM120AOS (3.2)	ENSG00000222017 (2.8)	ZFAT (2.7)	STRBP (2.7)	WHSC1L1 (2.4)	IKZF4 (2.4)	DCUN1D1 (2.3)
GO:0048019	receptor antagonist activity	1	>=0.20	BLID (3.2)	IL20RB (3.0)	PRR16 (3.0)	ECM1 (2.5)	ENSG00000251603 (2.1)	JAKMIP3 (2.0)	ENSG00000234350 (1.9)	KCNG1 (1.9)	PAPPA2 (1.8)	CYB561D1 (1.8)
GO:0030547	receptor inhibitor activity	1	>=0.20	BLID (3.2)	IL20RB (3.0)	PRR16 (3.0)	ECM1 (2.5)	ENSG00000251603 (2.1)	JAKMIP3 (2.0)	ENSG00000234350 (1.9)	KCNG1 (1.9)	PAPPA2 (1.8)	CYB561D1 (1.8)
GO:0010888	negative regulation of lipid storage	1	>=0.20	BSN-AS2 (3.1)	ZDHHC3 (2.9)	GPR146 (2.7)	ENSG00000212997 (2.6)	PISD (2.5)	ENSG00000232874 (2.4)	ENSG00000239213 (2.4)	ENSG00000213882 (2.3)	ENSG00000230962 (2.1)	BOLL (2.1)
GO:0004540	ribonuclease activity	1	>=0.20	C7orf50 (3.1)	EXOSC7 (3.1)	VPS33B (2.9)	SSSCA1 (2.9)	TAF1B (2.8)	PRR14L (2.6)	JRK (2.3)	HARS2 (2.3)	DDX20 (2.3)	PA2G4 (2.3)
GO:0002768	immune response-regulating cell surface receptor signaling pathway	1	>=0.20	BANK1 (5.2)	CTSW (3.7)	SLC38A1 (3.4)	FAM120AOS (3.2)	ZFAT (2.9)	STRBP (2.8)	ENSG00000222017 (2.6)	IKZF4 (2.3)	FMNL3 (2.2)	ENSG00000250427 (2.2)
ENSG00000166710	B2M PPI subnetwork	1	>=0.20	CTSW (6.8)	MAD1L1 (2.1)	DPYD (1.9)	CD14 (1.9)	FYN (1.9)	TCTA (1.9)	LAMP3 (1.9)	LCORL (1.9)	C1orf54 (1.7)	FCGRT (1.6)
GO:0019843	rRNA binding	1	>=0.20	RPS11 (3.9)	SRSF6 (3.2)	ZZZ3 (2.6)	C17orf58 (2.5)	LSM1 (2.2)	ENSG00000254556 (2.0)	WDR6 (1.9)	FASTKD5 (1.9)	PLCD3 (1.9)	ZFYVE21 (1.9)
ENSG00000158869	FCER1G PPI subnetwork	1	>=0.20	CTSW (4.1)	BANK1 (3.5)	PHACTR1 (3.3)	ENSG00000227811 (2.9)	RCN3 (2.7)	GP6 (2.7)	LIN28B (2.5)	MCTP1 (2.2)	ZFAT (2.1)	AFF3 (2.0)
ENSG00000043462	LCP2 PPI subnetwork	1	>=0.20	CTSW (5.5)	BANK1 (3.6)	SLC38A1 (3.2)	CD14 (2.7)	FYN (2.4)	CAMK2D (2.1)	ENSG00000239213 (2.1)	ENSG00000222017 (2.0)	FMNL3 (2.0)	PLCB2 (2.0)
MP:0008502	increased IgG3 level	1	>=0.20	CD14 (4.3)	HIVEP3 (3.6)	BANK1 (3.3)	IKZF4 (2.9)	ARRDC4 (2.7)	CSF3R (2.5)	ADAM12 (2.5)	SH2B3 (2.4)	LAMP3 (2.3)	IL2 (2.3)
GO:0043330	response to exogenous dsRNA	1	>=0.20	PML (4.0)	EBLN2 (3.2)	FASTKD5 (3.0)	C8orf48 (2.9)	CCDC85B (2.8)	ENSG00000258779 (2.8)	PROX2 (2.7)	GPER (2.4)	C17orf105 (2.2)	ENSG00000226387 (2.1)
GO:0030194	positive regulation of blood coagulation	1	>=0.20	C12orf65 (4.5)	BSN-AS2 (3.6)	NAGS (3.6)	ENSG00000226387 (3.4)	SLC38A3 (3.3)	IL20RB (2.8)	ENSG00000253656 (2.6)	TAT (2.4)	CPS1 (2.4)	ENSG00000251455 (2.4)
GO:0050820	positive regulation of coagulation	1	>=0.20	C12orf65 (4.2)	BSN-AS2 (3.7)	NAGS (3.6)	DIAPH3-AS1 (3.2)	SLC38A3 (3.1)	IL20RB (3.0)	ENSG00000226387 (2.9)	CNBD1 (2.4)	CPS1 (2.4)	ENSG00000251455 (2.3)
MP:0008722	abnormal chemokine secretion	1	>=0.20	CD14 (6.2)	CSF3R (5.0)	IKZF4 (2.7)	PPAPDC1B (2.5)	SLC39A8 (2.4)	KLF6 (2.2)	SORT1 (2.1)	GPR146 (2.1)	OLFM4 (2.0)	PLCB2 (2.0)
GO:0010543	regulation of platelet activation	1	>=0.20	GP6 (6.5)	ENSG00000227811 (3.2)	XKR6 (2.6)	ENSG00000227603 (2.4)	MCTP1 (2.2)	BSN-AS2 (2.1)	EBLN2 (2.0)	CSMD1 (2.0)	FGF18 (1.9)	C1orf183 (1.9)
KEGG_ETHER_LIPID_METABOLISM	KEGG_ETHER_LIPID_METABOLISM	1	>=0.20	PAPLN (3.1)	PDE1C (2.7)	NUDT12 (2.6)	BANK1 (2.6)	DCBLD1 (2.4)	SASH1 (2.2)	COL16A1 (2.1)	WDPCP (2.0)	PRPF40B (1.9)	NAV1 (1.9)
GO:0071345	cellular response to cytokine stimulus	1	>=0.20	PML (5.2)	LAMP3 (4.1)	BMP8A (2.9)	MCF2L2 (2.8)	CYB561D1 (2.6)	ENSG00000258779 (2.6)	HIVEP3 (2.4)	EIF4E3 (2.2)	IKZF4 (2.2)	MST1R (2.2)
GO:0050707	regulation of cytokine secretion	1	>=0.20	ENSG00000253656 (3.3)	ENSG00000234350 (3.1)	ENSG00000227811 (2.8)	CES5A (2.8)	SFI1 (2.7)	FOXA1 (2.3)	FAM160A1 (2.3)	IKZF4 (2.2)	ENSG00000230962 (2.2)	PHACTR1 (2.1)
MP:0010249	lactation failure	1	>=0.20	TAT (3.0)	AK5 (2.6)	FAM160A1 (2.5)	IKZF4 (2.3)	SH2B3 (2.3)	ENSG00000255310 (2.3)	C13orf16 (2.2)	CYP2W1 (2.1)	ENSG00000253753 (2.0)	MARVELD3 (2.0)
MP:0002723	abnormal immune serum protein physiology	1	>=0.20	FCGRT (3.2)	CD14 (2.5)	SH2B3 (2.4)	SLC44A2 (2.3)	RPP25 (2.2)	GP6 (2.1)	PITPNM2 (2.0)	GALNS (2.0)	ARSA (2.0)	PIEZO1 (1.8)
GO:0032637	interleukin-8 production	1	>=0.20	CSF3R (3.2)	OLFM4 (3.0)	B3GALT1 (2.9)	HEATR4 (2.7)	ASB16 (2.7)	BSN-AS2 (2.5)	EBLN2 (2.3)	ARRDC4 (2.3)	ENSG00000230962 (2.2)	LINC00354 (2.2)
GO:0002699	positive regulation of immune effector process	1	>=0.20	PROX2 (3.2)	IL21 (3.1)	IL2 (3.1)	HIVEP3 (2.6)	EFHB (2.5)	EIF4E3 (2.3)	KCNJ2 (2.3)	IKZF4 (2.2)	FAM160A1 (2.2)	CSF3R (2.1)
MP:0000220	increased monocyte cell number	1	>=0.20	CSF3R (4.0)	CTSW (3.5)	PLCB2 (2.9)	HIF1A (2.5)	SLC44A2 (2.4)	OLFM4 (2.4)	ATP11B (2.3)	ZBTB46 (2.3)	FYN (2.3)	IKZF4 (2.2)
GO:0001818	negative regulation of cytokine production	1	>=0.20	MCF2L2 (3.1)	PML (3.0)	ENSG00000234902 (2.6)	FAM160B2 (2.3)	LAMP3 (2.3)	ENSG00000197727 (2.2)	MAU2 (2.1)	ENSG00000250668 (2.0)	BLID (1.9)	PP2D1 (1.9)
GO:0050870	positive regulation of T cell activation	1	>=0.20	IKZF4 (3.6)	IL21 (3.0)	DCUN1D1 (2.8)	FYN (2.6)	HIVEP3 (2.5)	CTSW (2.5)	BANK1 (2.4)	FAM120AOS (2.4)	ARRDC4 (2.4)	BMP8A (2.4)
MP:0008522	abnormal lymph node germinal center morphology	1	>=0.20	BANK1 (6.8)	CTSW (3.6)	LAMP3 (2.4)	GP6 (2.0)	C17orf58 (2.0)	SH2B3 (2.0)	SLC44A2 (2.0)	HIVEP3 (1.9)	MST1R (1.9)	VOPP1 (1.8)
MP:0008567	decreased interferon-gamma secretion	1	>=0.20	IL2 (6.1)	CTSW (5.9)	IL21 (4.2)	EIF4E3 (3.0)	CD14 (2.9)	CSF3R (2.8)	FYN (2.7)	HIVEP3 (2.7)	LAMP3 (2.5)	IKZF4 (2.2)
GO:0045087	innate immune response	1	>=0.20	PML (4.6)	LAMP3 (3.5)	DPYD (2.6)	EIF4E3 (2.6)	CYB561D1 (2.4)	CD14 (2.4)	CSF3R (2.3)	CNBD1 (2.2)	BMP8A (2.0)	ENSG00000258779 (2.0)
GO:0046641	positive regulation of alpha-beta T cell proliferation	1	>=0.20	KIAA0825 (3.0)	SYT16 (2.4)	C1orf87 (2.4)	BANK1 (2.0)	MCTP1 (2.0)	PLCL1 (1.9)	IL20RB (1.9)	CALN1 (1.9)	ODF1 (1.8)	ENSG00000233569 (1.8)
MP:0000336	decreased mast cell number	1	>=0.20	MCTP1 (3.7)	CD14 (3.2)	LAMP3 (3.0)	CSF3R (2.4)	CD300LG (2.4)	PAPPA2 (2.3)	IKZF4 (2.2)	PDE1C (2.1)	ASB16 (1.9)	USP4 (1.8)
MP:0002451	abnormal macrophage physiology	1	>=0.20	CD14 (7.1)	CSF3R (4.7)	PHACTR1 (2.9)	SLC39A8 (2.9)	HIF1A (2.8)	KCNJ2 (2.7)	HIVEP3 (2.4)	C1orf54 (2.3)	FCGRT (2.2)	BANK1 (2.0)
ENSG00000122861	PLAU PPI subnetwork	1	>=0.20	ST6GALNAC2 (3.5)	ECM1 (3.3)	CD14 (2.9)	FHL2 (2.8)	ADAM12 (2.7)	BSN-AS2 (2.4)	LIN28B (2.4)	FAM73A (2.3)	SLC38A3 (2.3)	APOB (2.3)
KEGG_ARACHIDONIC_ACID_METABOLISM	KEGG_ARACHIDONIC_ACID_METABOLISM	1	>=0.20	ENSG00000213882 (3.2)	FCGRT (2.9)	GP6 (2.9)	TM6SF2 (2.8)	C10orf112 (2.7)	CPS1 (2.7)	SUOX (2.6)	MSLN (2.5)	SMAD5-AS1 (2.3)	EVPLL (2.3)
GO:0002407	dendritic cell chemotaxis	1	>=0.20	BANK1 (3.8)	PAPLN (3.5)	C1orf54 (2.8)	LAMP3 (2.7)	ENSG00000227811 (2.6)	ENSG00000226387 (2.2)	NAALADL2 (2.1)	ZBTB46 (2.0)	FAM19A1 (1.9)	ARRDC4 (1.8)
KEGG_CYTOKINE_CYTOKINE_RECEPTOR_INTERACTION	KEGG_CYTOKINE_CYTOKINE_RECEPTOR_INTERACTION	1	>=0.20	IL2 (5.6)	IL21 (5.1)	IKZF4 (3.2)	LAMP3 (3.0)	KCNJ2 (2.8)	HIVEP3 (2.7)	CTSW (2.3)	CD14 (2.2)	CSF3R (2.2)	C1orf54 (2.2)
MP:0003009	abnormal cytokine secretion	1	>=0.20	IL2 (5.0)	IL21 (4.3)	CD14 (3.9)	CSF3R (3.8)	CTSW (3.5)	IKZF4 (3.3)	KLF6 (3.0)	EIF4E3 (2.8)	MCTP1 (2.5)	PML (2.5)
MP:0004969	pale kidney	1	>=0.20	ZBTB20 (4.7)	BBX (2.9)	SETBP1 (2.9)	IKZF4 (2.9)	CRIM1 (2.8)	RBMS1 (2.7)	KLF7 (2.6)	PACRG (2.6)	PLCL1 (2.5)	BPTF (2.3)
MP:0002359	abnormal spleen germinal center morphology	1	>=0.20	BANK1 (5.1)	IL2 (3.9)	LAMP3 (3.9)	PHACTR1 (3.2)	BCL11A (2.8)	PAPLN (2.4)	ARRDC4 (2.4)	NUDT18 (2.3)	STRBP (2.1)	IL21 (1.9)
GO:0002429	immune response-activating cell surface receptor signaling pathway	1	>=0.20	BANK1 (5.0)	CTSW (3.7)	SLC38A1 (3.4)	FAM120AOS (3.3)	ZFAT (3.0)	STRBP (2.6)	ENSG00000222017 (2.4)	IKZF4 (2.4)	DCUN1D1 (2.2)	WHSC1L1 (2.1)
GO:0002230	positive regulation of defense response to virus by host	1	>=0.20	CYP2W1 (4.0)	ENSG00000253753 (3.2)	PML (3.0)	LAMP3 (2.9)	FAM186B (2.8)	ENSG00000226387 (2.7)	ENSG00000228201 (2.7)	BSN-AS2 (2.6)	BMP8A (2.6)	UBOX5 (2.3)
GO:0002449	lymphocyte mediated immunity	1	>=0.20	PROX2 (4.1)	IL21 (2.7)	IL2 (2.7)	DNAH5 (2.6)	ENSG00000258779 (2.6)	CTSW (2.5)	EFHB (2.2)	HIVEP3 (2.1)	ENSG00000227811 (2.0)	ENSG00000234902 (1.9)
KEGG_ALPHA_LINOLENIC_ACID_METABOLISM	KEGG_ALPHA_LINOLENIC_ACID_METABOLISM	1	>=0.20	ENSG00000213882 (3.2)	PET112 (2.7)	SLC39A8 (2.4)	PPY (2.4)	ZFAT (2.3)	NUDT12 (2.2)	OSBPL2 (2.1)	MCCC1 (2.1)	BANK1 (2.0)	FHIT (1.9)
GO:0051249	regulation of lymphocyte activation	1	>=0.20	IL21 (3.5)	IKZF4 (3.4)	FYN (2.9)	CTSW (2.8)	IL2 (2.8)	HIVEP3 (2.4)	DCUN1D1 (2.4)	LAMP3 (2.4)	BANK1 (2.3)	SLC38A1 (2.3)
MP:0008750	abnormal interferon level	1	>=0.20	PML (4.7)	LAMP3 (3.7)	IL21 (3.2)	ENSG00000182109 (3.0)	CD14 (2.8)	SLC39A8 (2.4)	ENSG00000254839 (2.2)	SH2B3 (2.2)	ENSG00000229891 (1.6)	IL2 (1.6)
GO:0032609	interferon-gamma production	1	>=0.20	ENSG00000253656 (3.1)	IKZF4 (2.9)	LAMP3 (2.7)	IL2 (2.5)	C3orf71 (2.3)	MCF2L2 (2.2)	LHCGR (2.2)	PROX2 (2.1)	GIPC2 (2.0)	KCNJ2 (2.0)
MP:0008050	decreased memory T cell number	1	>=0.20	CTSW (6.0)	FYN (3.6)	HIVEP3 (3.2)	VOPP1 (2.7)	CAMK2D (2.5)	NCK1 (2.2)	IL2 (2.1)	MARS2 (2.1)	C17orf58 (1.9)	EIF4E3 (1.9)
GO:0032680	regulation of tumor necrosis factor production	1	>=0.20	FAM160A1 (2.9)	CD14 (2.8)	CSF3R (2.7)	BSN-AS2 (2.5)	ZFAT (2.5)	IKZF4 (2.1)	FCGRT (2.1)	C3orf71 (2.1)	ENSG00000220110 (2.0)	NCK1 (2.0)
GO:0032640	tumor necrosis factor production	1	>=0.20	FAM160A1 (2.9)	CD14 (2.8)	CSF3R (2.7)	BSN-AS2 (2.5)	ZFAT (2.5)	IKZF4 (2.1)	FCGRT (2.1)	C3orf71 (2.1)	ENSG00000220110 (2.0)	NCK1 (2.0)
GO:0050863	regulation of T cell activation	1	>=0.20	IL21 (3.4)	DCUN1D1 (3.2)	FYN (3.1)	IKZF4 (2.8)	CTSW (2.7)	IL2 (2.5)	ENSG00000234902 (2.5)	LAMP3 (2.3)	ENSG00000239213 (2.3)	HIVEP3 (2.1)
GO:0050900	leukocyte migration	1	>=0.20	CSF3R (3.8)	CD14 (2.8)	MCF2L2 (2.6)	C1orf54 (2.5)	ENSG00000227811 (2.3)	GPR146 (2.3)	PROX2 (2.2)	ADAM12 (2.1)	ENSG00000239213 (2.1)	ENSG00000224788 (2.0)
GO:0005126	cytokine receptor binding	1	>=0.20	IL2 (6.0)	IL21 (5.2)	LAMP3 (2.7)	SLC39A8 (2.5)	HIVEP3 (2.5)	KCNJ2 (2.4)	C1orf54 (2.3)	CD14 (2.0)	HIF1A (2.0)	ENSG00000234902 (1.9)
GO:0031347	regulation of defense response	1	>=0.20	ENSG00000226387 (3.0)	HEATR4 (3.0)	EIF4E3 (2.8)	LAMP3 (2.8)	PML (2.8)	SH2B3 (2.6)	CSF3R (2.4)	MCTP1 (2.3)	ARRDC4 (2.3)	BSN-AS2 (2.2)
GO:0050663	cytokine secretion	1	>=0.20	ENSG00000234350 (3.3)	ENSG00000253656 (3.1)	ENSG00000227811 (2.6)	C13orf16 (2.3)	MCTP1 (2.3)	PROX2 (2.3)	ENSG00000258944 (2.3)	PHACTR1 (2.3)	EIF4E3 (2.1)	C1orf54 (2.1)
GO:0001819	positive regulation of cytokine production	1	>=0.20	KCNJ2 (2.8)	CNBD1 (2.7)	CSF3R (2.6)	ENSG00000250668 (2.4)	ENSG00000253656 (2.4)	IL2 (2.3)	ZBTB6 (2.3)	IL21 (2.3)	SH2B3 (2.3)	CD14 (2.3)
KEGG_HEMATOPOIETIC_CELL_LINEAGE	KEGG_HEMATOPOIETIC_CELL_LINEAGE	1	>=0.20	BANK1 (5.5)	CSF3R (4.1)	CTSW (3.8)	BCL11A (3.6)	GP6 (2.8)	IL2 (2.8)	ARRDC4 (2.7)	HIVEP3 (2.1)	LAMP3 (2.1)	IL21 (2.0)
GO:0002831	regulation of response to biotic stimulus	1	>=0.20	MARVELD3 (3.3)	LAMP3 (2.8)	FIZ1 (2.7)	ENSG00000182109 (2.6)	UBOX5 (2.6)	ENSG00000226387 (2.4)	CTSW (2.4)	ENSG00000254556 (2.4)	PP2D1 (2.3)	ENSG00000197727 (2.3)
GO:0009306	protein secretion	1	>=0.20	ENSG00000234350 (3.4)	ENSG00000227811 (3.2)	IL21 (3.1)	PYY (2.4)	CDH13 (2.1)	PROX2 (2.1)	PPY (2.0)	ZNF524 (1.9)	C3orf62 (1.9)	KIAA0754 (1.9)
MP:0008560	increased tumor necrosis factor secretion	1	>=0.20	CD14 (4.0)	KLF6 (3.6)	COQ10B (3.4)	CSF3R (2.8)	HIF1A (2.4)	ENSG00000255310 (2.1)	CTSW (2.1)	CNBD1 (2.1)	ENSG00000233569 (1.9)	PLCB2 (1.9)
GO:0050818	regulation of coagulation	1	>=0.20	GP6 (5.1)	ENSG00000227811 (3.1)	NAGS (3.0)	SLC38A3 (3.0)	BSN-AS2 (2.9)	LETM2 (2.6)	VOPP1 (2.4)	ENSG00000226387 (2.4)	RPP25 (2.1)	ENSG00000251455 (2.1)
ENSG00000115935	WIPF1 PPI subnetwork	1	>=0.20	CFL1 (2.6)	ENSG00000250427 (2.5)	NAV1 (2.3)	SASH1 (2.3)	PAFAH1B1 (1.9)	ENSG00000222017 (1.9)	DLG1 (1.9)	BBX (1.9)	PPP2R3A (1.9)	COQ10B (1.8)
MP:0002494	increased IgM level	1	>=0.20	BANK1 (5.8)	IL2 (3.5)	CTSW (3.2)	FMNL3 (3.2)	SH2B3 (2.9)	BCL11A (2.8)	CAMK2D (2.6)	STRBP (2.4)	C3orf71 (2.3)	IL21 (2.2)
GO:0030195	negative regulation of blood coagulation	1	>=0.20	GP6 (4.1)	NAGS (3.8)	SLC38A3 (3.6)	ENSG00000251023 (3.5)	ENSG00000227603 (2.8)	ENSG00000227811 (2.8)	TAT (2.7)	LETM2 (2.6)	CPS1 (2.3)	ENSG00000253656 (2.3)
MP:0008751	abnormal interleukin level	1	>=0.20	IL2 (6.4)	IL21 (4.0)	CD14 (3.6)	SLC39A8 (3.3)	KCNJ2 (3.0)	LAMP3 (2.9)	HIVEP3 (2.7)	CSF3R (2.7)	KLF6 (2.7)	ENSG00000182109 (2.6)
GO:0010453	regulation of cell fate commitment	1	>=0.20	RPS20P22 (3.8)	FOXA1 (3.0)	ENSG00000229775 (2.9)	TGM4 (2.7)	POU5F2 (2.7)	SPON1 (2.6)	ENSG00000249618 (2.4)	ENSG00000253753 (2.3)	FAM186B (2.2)	ENSG00000226387 (2.1)
GO:0050867	positive regulation of cell activation	1	>=0.20	IKZF4 (3.7)	IL21 (3.3)	PROX2 (2.7)	BMP8A (2.6)	VOPP1 (2.6)	IL2 (2.5)	HIVEP3 (2.5)	BANK1 (2.5)	ARRDC4 (2.5)	FYN (2.2)
GO:0002694	regulation of leukocyte activation	1	>=0.20	IL21 (3.4)	IKZF4 (3.4)	CTSW (2.9)	FYN (2.8)	PROX2 (2.6)	IL2 (2.6)	LAMP3 (2.4)	VOPP1 (2.3)	C1orf54 (2.2)	HIVEP3 (2.2)
GO:0071706	tumor necrosis factor superfamily cytokine production	1	>=0.20	FAM160A1 (3.0)	CSF3R (2.9)	CD14 (2.9)	IKZF4 (2.4)	HEATR4 (2.3)	ZFAT (2.2)	EIF4E3 (2.1)	ENSG00000220110 (2.1)	FCGRT (2.0)	BSN-AS2 (2.0)
GO:0002443	leukocyte mediated immunity	1	>=0.20	PROX2 (4.0)	IL21 (2.6)	CTSW (2.5)	DNAH5 (2.5)	ENSG00000258779 (2.4)	CSF3R (2.4)	IL2 (2.2)	EFHB (2.0)	MSLN (2.0)	ENSG00000227811 (1.9)
GO:0002460	adaptive immune response based on somatic recombination of immune receptors built from immunoglobulin superfamily domains	1	>=0.20	PROX2 (3.8)	BANK1 (3.0)	C1orf54 (2.2)	IL21 (2.2)	HIVEP3 (2.2)	LAMP3 (2.1)	NCK1 (2.1)	MSLN (2.0)	DNAH5 (2.0)	KCNJ2 (1.9)
GO:0050688	regulation of defense response to virus	1	>=0.20	MARVELD3 (3.3)	ENSG00000226387 (3.0)	LAMP3 (2.8)	MAD1L1 (2.7)	ENSG00000197727 (2.6)	VPS33B (2.6)	UBOX5 (2.6)	PML (2.5)	ENSG00000182109 (2.3)	FIZ1 (2.0)
GO:0019221	cytokine-mediated signaling pathway	1	>=0.20	PML (5.1)	LAMP3 (3.6)	BMP8A (2.8)	ENSG00000258779 (2.6)	CYB561D1 (2.5)	MST1R (2.3)	MCF2L2 (2.2)	ZBTB46 (2.1)	EIF4E3 (2.1)	IKZF4 (2.1)
GO:0004521	endoribonuclease activity	1	>=0.20	EXOSC7 (3.1)	SSSCA1 (3.1)	C7orf50 (3.0)	YLPM1 (2.5)	MARS2 (2.4)	TAF1B (2.2)	VPS33B (2.1)	JRK (2.1)	SMYD5 (2.0)	DEPDC5 (2.0)
GO:0002696	positive regulation of leukocyte activation	1	>=0.20	IKZF4 (3.7)	IL21 (3.3)	PROX2 (2.8)	BMP8A (2.6)	IL2 (2.6)	ARRDC4 (2.5)	BANK1 (2.4)	VOPP1 (2.4)	HIVEP3 (2.3)	CTSW (2.3)
GO:0030193	regulation of blood coagulation	1	>=0.20	GP6 (5.5)	BSN-AS2 (3.4)	ENSG00000227811 (3.3)	SLC38A3 (3.1)	NAGS (2.9)	VOPP1 (2.5)	ENSG00000253656 (2.5)	ENSG00000226387 (2.4)	IL20RB (2.3)	ENSG00000227603 (2.3)
GO:0042101	T cell receptor complex	1	>=0.20	CTSW (7.7)	CSF3R (2.9)	FYN (2.6)	NCK1 (2.5)	BANK1 (2.1)	ASXL3 (2.0)	MAD1L1 (2.0)	PITPNM2 (2.0)	ZFAT (1.9)	FCGRT (1.8)
GO:0001817	regulation of cytokine production	1	>=0.20	CSF3R (3.1)	IL21 (3.0)	PML (2.7)	ENSG00000250668 (2.6)	CD14 (2.6)	SH2B3 (2.5)	IL2 (2.4)	IKZF4 (2.3)	HIVEP3 (2.3)	PROX2 (2.3)
GO:0002697	regulation of immune effector process	1	>=0.20	PROX2 (3.5)	IL21 (3.4)	IL2 (3.1)	CTSW (2.5)	LAMP3 (2.5)	EFHB (2.4)	HIVEP3 (2.3)	ENSG00000226387 (2.2)	PML (2.1)	CSF3R (2.0)
GO:0050865	regulation of cell activation	1	>=0.20	IL21 (3.4)	IKZF4 (3.3)	CTSW (2.8)	FYN (2.8)	LAMP3 (2.6)	HIVEP3 (2.5)	IL2 (2.5)	PROX2 (2.4)	VOPP1 (2.4)	BLID (2.2)
GO:0046697	decidualization	1	>=0.20	ENSG00000258944 (3.5)	NCKIPSD (2.6)	ENSG00000251455 (2.6)	ENSG00000227603 (2.2)	NOX3 (2.1)	FAM160A1 (2.1)	ATXN7L2 (2.1)	RCN3 (2.1)	C17orf105 (2.1)	FAM120AOS (2.1)
MP:0008658	decreased interleukin-1 beta secretion	1	>=0.20	CD14 (7.1)	PHACTR1 (4.3)	CSF3R (3.8)	KCNJ2 (3.1)	SLC39A8 (2.7)	EBLN2 (2.5)	CDH13 (2.4)	MCTP1 (2.2)	ARRDC4 (2.0)	HIVEP3 (1.8)
KEGG_CYTOSOLIC_DNA_SENSING_PATHWAY	KEGG_CYTOSOLIC_DNA_SENSING_PATHWAY	1	>=0.20	PML (4.0)	CD14 (3.1)	MON1A (3.0)	HEATR4 (2.7)	FASTKD5 (2.6)	GOPC (2.5)	ENSG00000234902 (2.3)	C8orf48 (2.3)	DND1 (1.7)	CYB561D1 (1.7)
MP:0002418	increased susceptibility to viral infection	1	>=0.20	PML (6.0)	CTSW (4.3)	LAMP3 (4.1)	CSF3R (2.5)	IL21 (2.4)	HIVEP3 (1.8)	CD14 (1.7)	KCNJ2 (1.7)	FYN (1.7)	ZBTB46 (1.7)
GO:0050778	positive regulation of immune response	1	>=0.20	BANK1 (3.5)	CTSW (3.1)	DPYD (2.8)	CD14 (2.6)	CSF3R (2.6)	FAM120AOS (2.4)	NCK1 (2.3)	EIF4E3 (2.2)	ENSG00000239213 (2.2)	PROX2 (2.2)
GO:0001893	maternal placenta development	1	>=0.20	ENSG00000258944 (3.5)	NOX3 (2.4)	FAM120AOS (2.3)	MARS2 (2.3)	ARRDC4 (2.3)	FAM109A (2.2)	COQ10B (2.2)	ENSG00000224788 (2.2)	ENSG00000227811 (2.1)	C17orf58 (2.1)
GO:0034340	response to type I interferon	1	>=0.20	PML (5.5)	LAMP3 (3.7)	ENSG00000258779 (2.5)	BSN-AS2 (2.4)	ENSG00000234902 (2.3)	ENSG00000227016 (2.3)	EBLN2 (2.1)	C17orf105 (2.1)	PRR14L (2.0)	DIAPH3-AS1 (1.8)
GO:0061041	regulation of wound healing	1	>=0.20	GP6 (5.2)	ENSG00000227811 (3.7)	BSN-AS2 (2.9)	SLC38A3 (2.8)	NAGS (2.6)	C12orf65 (2.5)	VOPP1 (2.5)	ENSG00000226387 (2.3)	ENSG00000251023 (2.2)	ENSG00000227603 (2.2)
GO:0060337	type I interferon-mediated signaling pathway	1	>=0.20	PML (5.5)	LAMP3 (3.6)	ENSG00000258779 (2.6)	BSN-AS2 (2.6)	ENSG00000234902 (2.5)	ENSG00000227016 (2.3)	C17orf105 (2.1)	PRR14L (2.0)	EBLN2 (1.9)	DIAPH3-AS1 (1.9)
GO:0071357	cellular response to type I interferon	1	>=0.20	PML (5.5)	LAMP3 (3.6)	ENSG00000258779 (2.6)	BSN-AS2 (2.6)	ENSG00000234902 (2.5)	ENSG00000227016 (2.3)	C17orf105 (2.1)	PRR14L (2.0)	EBLN2 (1.9)	DIAPH3-AS1 (1.9)
GO:0032733	positive regulation of interleukin-10 production	1	>=0.20	IL2 (3.9)	PP2D1 (2.7)	CSMD3 (2.4)	FAM186B (2.4)	MCF2L2 (2.3)	ENSG00000227811 (2.3)	LAMP3 (2.1)	MCTP1 (2.1)	FAM160B2 (2.0)	ENSG00000233569 (2.0)
MP:0008481	increased spleen germinal center number	1	>=0.20	CTSW (3.6)	CD14 (3.4)	BANK1 (2.9)	GP6 (2.7)	VOPP1 (2.3)	SH2B3 (2.2)	IL21 (2.2)	PHACTR1 (2.2)	SOX5 (2.1)	AFF3 (2.1)
GO:0002250	adaptive immune response	1	>=0.20	PROX2 (3.6)	BANK1 (2.9)	LAMP3 (2.3)	C1orf54 (2.2)	IL21 (2.2)	CTSW (2.1)	HIVEP3 (2.1)	KCNJ2 (2.0)	NCK1 (2.0)	SFI1 (1.9)
MP:0005010	abnormal CD8-positive T cell morphology	1	>=0.20	CTSW (5.6)	FYN (3.7)	MAD1L1 (2.5)	FAM19A1 (2.4)	VOPP1 (2.2)	PPY (2.2)	HIVEP3 (2.2)	WHSC1L1 (2.1)	NCK1 (1.9)	FMNL3 (1.9)
REACTOME_IMMUNOREGULATORY_INTERACTIONS_BETWEEN_A_LYMPHOID_AND_A_NON:LYMPHOID_CELL	REACTOME_IMMUNOREGULATORY_INTERACTIONS_BETWEEN_A_LYMPHOID_AND_A_NON:LYMPHOID_CELL	1	>=0.20	CTSW (8.6)	FCGRT (3.0)	FYN (2.9)	SLC44A2 (2.9)	BANK1 (2.9)	CD14 (2.8)	LAMP3 (2.3)	IL2 (2.0)	MPHOSPH9 (1.9)	C1orf54 (1.8)
MP:0008174	decreased follicular B cell number	1	>=0.20	BANK1 (7.0)	CD14 (3.1)	BCL11A (3.1)	PHACTR1 (2.8)	SH2B3 (2.7)	STRBP (2.5)	CTSW (2.4)	TCF4 (2.2)	HIVEP3 (1.9)	CAMK2D (1.8)
GO:0001816	cytokine production	1	>=0.20	CSF3R (3.2)	IL21 (2.9)	PML (2.7)	CD14 (2.5)	SH2B3 (2.5)	PROX2 (2.4)	ENSG00000250668 (2.4)	LAMP3 (2.4)	IL2 (2.3)	HIVEP3 (2.3)
GO:0002252	immune effector process	1	>=0.20	PROX2 (4.3)	CTSW (3.0)	LAMP3 (3.0)	CSF3R (2.9)	PML (2.6)	EIF4E3 (2.4)	IL21 (2.0)	CYB561D1 (2.0)	CD14 (1.9)	HIVEP3 (1.9)
GO:0002684	positive regulation of immune system process	1	>=0.20	BANK1 (3.5)	PROX2 (2.7)	CTSW (2.6)	IKZF4 (2.5)	CSF3R (2.5)	IL21 (2.4)	C1orf54 (2.3)	CD14 (2.3)	HIVEP3 (2.2)	CYB561D1 (2.1)
GO:0050691	regulation of defense response to virus by host	1	>=0.20	PML (3.5)	LAMP3 (3.3)	ENSG00000197727 (3.1)	ZCCHC4 (2.8)	ENSG00000226387 (2.8)	ENSG00000253753 (2.5)	UBOX5 (2.5)	PISD (2.5)	MAU2 (2.5)	CYP2W1 (2.5)
GO:0050776	regulation of immune response	1	>=0.20	CTSW (3.8)	BANK1 (3.1)	EIF4E3 (2.8)	CSF3R (2.8)	PROX2 (2.7)	ENSG00000234902 (2.7)	CD14 (2.5)	FYN (2.4)	C1orf54 (2.2)	DPYD (2.2)
GO:0009615	response to virus	1	>=0.20	PML (5.3)	LAMP3 (4.1)	ENSG00000234902 (2.7)	CYB561D1 (2.2)	EVPLL (2.2)	PROX2 (1.9)	ZCCHC4 (1.9)	ENSG00000227016 (1.9)	BSN-AS2 (1.8)	BLID (1.8)
GO:0051607	defense response to virus	1	>=0.20	PML (4.6)	LAMP3 (3.4)	ENSG00000226387 (2.7)	CTSW (2.3)	WHSC1L1 (2.2)	EVPLL (2.2)	MARVELD3 (2.1)	ENSG00000254556 (1.8)	MAU2 (1.7)	PROX2 (1.7)

### Sheet: ST8b
Supplementary Table ST8b. Results of DEPICT analysis for SNPs associated with SGIT in European meta-analysis at p-value < 5e-06. Tissue enrichment analysis.
Yellow color depicts tissues with false discovery rate < 0.05. The full description of the columns are given in https://github.com/perslab/depict/wiki/DEPICT-result-files-format.
						Top 10 genes in reconstituted set
MeSH term	Name	MeSH first level term	MeSH second level term	Nominal P	False discovery rate	Tissue-specific expression Z score gene 1	Tissue-specific expression Z score gene 2	Tissue-specific expression Z score gene 3	Tissue-specific expression Z score gene 4	Tissue-specific expression Z score gene 5	Tissue-specific expression Z score gene 6	Tissue-specific expression Z score gene 7	Tissue-specific expression Z score gene 8	Tissue-specific expression Z score gene 9	Tissue-specific expression Z score gene 10
A08.186.211.464	Limbic System	Nervous System	Central Nervous System	4.81e-05	<0.01	FAM19A1 (3.8)	CAMKV (3.8)	SORCS3 (3.8)	FBXL16 (3.7)	GPR123 (3.6)	CSMD3 (3.5)	ADCY2 (3.4)	SYT16 (3.4)	BSN (3.3)	AK5 (3.3)
A08.186.211.464.405	Hippocampus	Nervous System	Central Nervous System	5e-05	<0.01	FAM19A1 (4.1)	FBXL16 (4.0)	ENSG00000254652 (3.9)	CAMKV (3.9)	SORCS3 (3.7)	CSMD3 (3.6)	DCC (3.6)	BSN (3.6)	AK5 (3.5)	GPR123 (3.5)
A08.186.211.464.710	Parahippocampal Gyrus	Nervous System	Central Nervous System	5.38e-05	<0.01	SYT16 (4.0)	SORCS3 (4.0)	FBXL16 (3.9)	ADCY2 (3.9)	CAMKV (3.9)	PTPRT (3.8)	FAM19A1 (3.7)	GPR123 (3.7)	NRSN1 (3.5)	SNX32 (3.5)
A08.186.211.464.710.225	Entorhinal Cortex	Nervous System	Central Nervous System	5.38e-05	<0.01	SYT16 (4.0)	SORCS3 (4.0)	FBXL16 (3.9)	ADCY2 (3.9)	CAMKV (3.9)	PTPRT (3.8)	FAM19A1 (3.7)	GPR123 (3.7)	NRSN1 (3.5)	SNX32 (3.5)
A08.186.211.730	Prosencephalon	Nervous System	Central Nervous System	5.88e-05	<0.01	CAMKV (3.2)	FAM19A1 (3.1)	GPR123 (3.0)	CSMD3 (3.0)	SORCS3 (2.9)	FBXL16 (2.9)	BSN (2.9)	GRM3 (2.8)	NCAN (2.8)	TMEM132B (2.8)
A08.186.211.730.885.287.500	Cerebral Cortex	Nervous System	Central Nervous System	6.55e-05	<0.01	FAM19A1 (3.8)	GPR123 (3.5)	CAMKV (3.5)	CSMD3 (3.5)	SORCS3 (3.4)	TMEM132B (3.3)	FBXL16 (3.3)	ADCY2 (3.2)	SNX32 (3.2)	BSN (3.2)
A08.186.211.730.885	Telencephalon	Nervous System	Central Nervous System	6.84e-05	<0.01	FAM19A1 (3.5)	CAMKV (3.4)	CSMD3 (3.3)	GPR123 (3.3)	SORCS3 (3.2)	TMEM132B (3.2)	FBXL16 (3.1)	ADCY2 (3.1)	AK5 (3.1)	SNX32 (3.1)
A08.186.211.730.885.287	Cerebrum	Nervous System	Central Nervous System	7.21e-05	<0.01	FAM19A1 (3.6)	CAMKV (3.4)	GPR123 (3.3)	CSMD3 (3.3)	SORCS3 (3.3)	FBXL16 (3.2)	TMEM132B (3.2)	ADCY2 (3.1)	SNX32 (3.1)	BSN (3.1)
A08.186	Central Nervous System	Nervous System	Central Nervous System	7.63e-05	<0.01	NCAN (2.5)	ARC (2.5)	SORCS3 (2.4)	TMEM132B (2.4)	CTNNA2 (2.2)	APC (2.2)	CSMD3 (2.2)	LPHN3 (2.1)	PTPRT (2.1)	PCDH17 (2.1)
A08.186.211.730.885.287.500.863	Temporal Lobe	Nervous System	Central Nervous System	7.63e-05	<0.01	FBXL16 (3.8)	CAMKV (3.8)	SORCS3 (3.8)	ADCY2 (3.8)	PTPRT (3.8)	SYT16 (3.7)	FAM19A1 (3.7)	GPR123 (3.5)	NRSN1 (3.5)	SNX32 (3.4)
A08.186.211	Brain	Nervous System	Central Nervous System	7.66e-05	<0.01	NCAN (2.6)	ARC (2.5)	SORCS3 (2.4)	TMEM132B (2.4)	CTNNA2 (2.2)	APC (2.2)	CSMD3 (2.2)	LPHN3 (2.2)	PTPRT (2.2)	PCDH17 (2.1)
A08.186.211.730.885.287.500.670	Parietal Lobe	Nervous System	Central Nervous System	0.000149	<0.01	ARC (4.6)	MCF2L2 (4.0)	GABRG1 (3.9)	CTNNA2 (3.6)	BAI2 (3.4)	KCNH3 (3.3)	RFTN2 (3.3)	GRM3 (3.2)	ADCY2 (3.2)	SYT16 (3.2)
A08.186.211.730.885.287.500.571.735	Visual Cortex	Nervous System	Central Nervous System	0.000387	<0.01	CUX2 (6.3)	HAPLN4 (5.0)	HEATR4 (4.9)	TMEM132B (4.7)	RGS7BP (4.6)	CSMD3 (4.5)	FAM19A1 (4.2)	XKR6 (4.0)	GPR123 (3.9)	LRFN5 (3.9)
A08.186.211.730.885.287.500.571	Occipital Lobe	Nervous System	Central Nervous System	0.000395	<0.01	CUX2 (6.0)	HAPLN4 (4.9)	TMEM132B (4.5)	HEATR4 (4.5)	RGS7BP (4.4)	CSMD3 (4.2)	FAM19A1 (4.1)	GPR123 (3.9)	XKR6 (3.9)	LRFN5 (3.8)
A11.872.653	Neural Stem Cells	Cells	Stem Cells	0.000653	<0.01	GAD1 (6.3)	SOX11 (5.6)	ARC (4.3)	DPYSL4 (4.2)	NCAN (3.9)	SOX6 (3.7)	KIF26B (3.7)	IPO9 (3.6)	ATXN7L2 (3.4)	PRDM16 (3.3)
A08.186.211.132	Brain Stem	Nervous System	Central Nervous System	0.00107	<0.01	GALNT13 (4.1)	MPP3 (4.0)	ENSG00000254556 (3.9)	CA10 (3.6)	ENSG00000254936 (3.5)	CALN1 (3.4)	XKR6 (3.2)	ENSG00000254652 (3.2)	RHBDL1 (3.0)	GRID2 (2.9)
A08.186.211.730.317	Diencephalon	Nervous System	Central Nervous System	0.00137	<0.01	MPP2 (3.5)	HDAC5 (2.8)	ODF1 (2.7)	PTPRN2 (2.7)	KCNC2 (2.6)	BBX (2.5)	NDUFAF3 (2.5)	ATXN7L3 (2.5)	SCAMP5 (2.4)	FAM160B2 (2.4)
A09.371.729	Retina	Sense Organs	Eye	0.0025	<0.05	GNAT1 (11.0)	SOX11 (5.9)	TRPC7 (5.8)	DCC (5.6)	FOXP2 (5.1)	ROBO2 (5.1)	DPYSL4 (4.6)	PET112 (4.4)	ENSG00000255310 (4.4)	EPHA7 (4.1)
A08.186.211.865	Rhombencephalon	Nervous System	Central Nervous System	0.00297	<0.05	ENSG00000254556 (5.5)	ENSG00000254936 (5.4)	GALNT13 (5.1)	MPP3 (5.0)	XKR6 (4.5)	CA10 (4.5)	ENSG00000255310 (4.0)	CALN1 (4.0)	RPS20P22 (3.9)	GRID2 (3.9)
A08.186.211.865.428	Metencephalon	Nervous System	Central Nervous System	0.00297	<0.05	ENSG00000254556 (5.5)	ENSG00000254936 (5.4)	GALNT13 (5.1)	MPP3 (5.0)	XKR6 (4.5)	CA10 (4.5)	ENSG00000255310 (4.0)	CALN1 (4.0)	RPS20P22 (3.9)	GRID2 (3.9)
A08.186.211.653	Mesencephalon	Nervous System	Central Nervous System	0.00332	<0.05	C21orf37 (4.4)	MPP2 (3.3)	GRM3 (3.1)	NCAN (2.9)	HAPLN4 (2.9)	CRTAC1 (2.9)	RFTN2 (2.8)	PCDH9 (2.8)	ENSG00000258779 (2.8)	ATXN7L3 (2.7)
A08.186.211.730.317.357	Hypothalamus	Nervous System	Central Nervous System	0.00338	<0.05	TRPC7 (3.5)	KCNC2 (3.5)	PTPRN2 (3.3)	WDR6 (3.3)	MPP2 (3.2)	PACRG (3.0)	PRPF40B (3.0)	P4HTM (2.9)	RHOT2 (2.8)	C7orf50 (2.8)
A08.186.211.132.810.428.200	Cerebellum	Nervous System	Central Nervous System	0.00379	<0.05	ENSG00000254556 (6.1)	ENSG00000254936 (6.0)	GALNT13 (5.4)	MPP3 (5.3)	XKR6 (4.9)	CA10 (4.7)	ENSG00000255310 (4.5)	RPS20P22 (4.5)	PISD (4.3)	GRID2 (4.2)
A08.186.211.730.885.287.249	Basal Ganglia	Nervous System	Central Nervous System	0.00505	<0.05	C21orf37 (4.7)	PP2D1 (4.3)	RFTN2 (4.2)	KIAA1109 (4.1)	DCAKD (3.8)	GABRG1 (3.7)	CADM2 (3.6)	PCDH15 (3.5)	SOX5 (3.2)	PTPRD (3.2)
A08.186.211.730.317.357.352	Hypothalamus Middle	Nervous System	Central Nervous System	0.00848	<0.05	TRPC7 (4.4)	KCNC2 (4.1)	WDR6 (3.8)	PACRG (3.5)	PTPRN2 (3.4)	C7orf50 (3.3)	PRPF40B (3.2)	RHOT2 (3.2)	P4HTM (3.1)	MPP2 (3.0)
A08.713	Neurosecretory Systems	Nervous System	Neurosecretory Systems	0.00848	<0.05	TRPC7 (4.4)	KCNC2 (4.1)	WDR6 (3.8)	PACRG (3.5)	PTPRN2 (3.4)	C7orf50 (3.3)	PRPF40B (3.2)	RHOT2 (3.2)	P4HTM (3.1)	MPP2 (3.0)
A08.186.211.730.317.357.352.435	Hypothalamo Hypophyseal System	Nervous System	Central Nervous System	0.00848	<0.05	TRPC7 (4.4)	KCNC2 (4.1)	WDR6 (3.8)	PACRG (3.5)	PTPRN2 (3.4)	C7orf50 (3.3)	PRPF40B (3.2)	RHOT2 (3.2)	P4HTM (3.1)	MPP2 (3.0)
A08.186.211.730.885.287.500.270	Frontal Lobe	Nervous System	Central Nervous System	0.02	<0.20	SNX32 (4.3)	C13orf16 (4.3)	ENSG00000258779 (4.1)	ENSG00000251455 (4.0)	PTPRT (4.0)	NRG3 (3.5)	HAPLN4 (3.5)	CAMKV (3.5)	ASXL3 (3.4)	NRSN1 (3.3)
A08.186.211.730.885.287.249.487	Corpus Striatum	Nervous System	Central Nervous System	0.03	>=0.20	C21orf37 (6.9)	PP2D1 (6.1)	KIAA1109 (5.6)	RFTN2 (5.5)	PCDH15 (5.0)	DCAKD (4.9)	ENSG00000250427 (4.2)	CADM2 (4.2)	GABRG1 (4.1)	MCF2L2 (4.1)
A02.165	Cartilage	Musculoskeletal System	Cartilage	0.06	>=0.20	BLID (6.5)	COL11A1 (6.1)	SOX5 (5.6)	FGF18 (5.0)	FZD10 (3.8)	COL16A1 (3.8)	HIVEP3 (3.6)	SOX11 (3.3)	RPS20P22 (3.1)	POLR3D (2.9)
A11.872.700.500	Induced Pluripotent Stem Cells	Cells	Stem Cells	0.09	>=0.20	ENSG00000248255 (7.1)	TERF1 (6.4)	ENSG00000258636 (5.9)	ENSG00000249862 (5.5)	GRID2 (5.2)	LIN28B (5.1)	B3GALT1 (4.1)	SOX11 (3.5)	FAM84B (3.5)	SLC25A21 (3.3)
A11.872.700	Pluripotent Stem Cells	Cells	Stem Cells	0.09	>=0.20	ENSG00000248255 (7.1)	TERF1 (6.4)	ENSG00000258636 (5.9)	ENSG00000249862 (5.5)	GRID2 (5.2)	LIN28B (5.1)	B3GALT1 (4.1)	SOX11 (3.5)	FAM84B (3.5)	SLC25A21 (3.3)
A10.336	Exocrine Glands	Tissues	Exocrine Glands	0.09	>=0.20	TGM4 (7.5)	NAALADL2 (5.9)	ENSG00000245070 (5.5)	ENSG00000258708 (4.0)	FOXA1 (3.4)	ASTN2 (3.2)	CUX2 (3.1)	MIPOL1 (3.1)	ENSG00000250427 (3.0)	C8orf84 (2.8)
A10.336.707	Prostate	Tissues	Exocrine Glands	0.09	>=0.20	TGM4 (8.1)	NAALADL2 (6.2)	ENSG00000245070 (6.0)	ENSG00000258708 (4.3)	FOXA1 (3.7)	ASTN2 (3.4)	CUX2 (3.4)	MIPOL1 (3.3)	ENSG00000250427 (3.3)	DNAH5 (3.0)
A05.360.444	Genitalia Male	Urogenital System	Genitalia	0.09	>=0.20	TGM4 (6.1)	NAALADL2 (5.2)	ENSG00000245070 (4.8)	ENSG00000258708 (3.5)	ASTN2 (2.8)	MIPOL1 (2.8)	ENSG00000250427 (2.8)	FOXA1 (2.7)	CUX2 (2.6)	C8orf84 (2.4)
A07.541.510.110	Aortic Valve	Cardiovascular System	Heart	0.1	>=0.20	ENSG00000247809 (5.1)	BLID (4.2)	CRTAC1 (4.0)	LAMA2 (3.9)	C1orf54 (2.8)	RERG (2.5)	C8orf48 (2.5)	C10orf112 (2.5)	CD14 (2.5)	SETBP1 (2.4)
A07.541.510	Heart Valves	Cardiovascular System	Heart	0.1	>=0.20	ENSG00000247809 (5.1)	BLID (4.2)	CRTAC1 (4.0)	LAMA2 (3.9)	C1orf54 (2.8)	RERG (2.5)	C8orf48 (2.5)	C10orf112 (2.5)	CD14 (2.5)	SETBP1 (2.4)
A06.407.312.782	Testis	Endocrine System	Endocrine Glands	0.11	>=0.20	ENSG00000229775 (6.2)	C10orf140 (6.0)	PCDH15 (5.7)	MCF2L2 (5.5)	PP2D1 (4.7)	ENSG00000258636 (4.5)	ENSG00000245070 (4.4)	ENSG00000258708 (4.4)	ENSG00000224788 (4.1)	KIAA0825 (3.9)
A02.835.232.834.151	Cervical Vertebrae	Musculoskeletal System	Skeleton	0.14	>=0.20	SOX11 (2.4)	ENSG00000248255 (2.3)	PRDM16 (2.0)	TERF1 (1.8)	COL11A1 (1.8)	CDH6 (1.7)	CRYBA1 (1.6)	ZZZ3 (1.6)	C8orf48 (1.6)	ASNS (1.6)
A02.835.232.834	Spine	Musculoskeletal System	Skeleton	0.14	>=0.20	SOX11 (2.3)	ENSG00000248255 (2.3)	PRDM16 (2.0)	TERF1 (1.8)	COL11A1 (1.8)	CDH6 (1.7)	CRYBA1 (1.7)	ZZZ3 (1.6)	C8orf48 (1.6)	ASNS (1.6)
A11.872.190	Embryonic Stem Cells	Cells	Stem Cells	0.15	>=0.20	ENSG00000248255 (5.0)	SOX11 (4.7)	LIN28B (4.5)	C10orf140 (4.4)	CRYBA1 (4.1)	TERF1 (4.1)	SP5 (3.5)	EPHA7 (3.2)	FIGN (2.6)	ENSG00000220161 (2.6)
A10.165.114.830	Adipose Tissue White	Tissues	Connective Tissue	0.18	>=0.20	CD300LG (4.7)	GPR146 (4.3)	GPER (3.3)	LHCGR (3.2)	UGP2 (2.8)	C4orf32 (2.8)	ENSG00000225399 (2.7)	UTRN (2.7)	ATXN1L (2.7)	TSHZ2 (2.4)
A10.165.114.830.750	Subcutaneous Fat	Tissues	Connective Tissue	0.18	>=0.20	CD300LG (4.7)	GPR146 (4.3)	GPER (3.3)	LHCGR (3.2)	UGP2 (2.8)	C4orf32 (2.8)	ENSG00000225399 (2.7)	UTRN (2.7)	ATXN1L (2.7)	TSHZ2 (2.4)
A10.165.114	Adipose Tissue	Tissues	Connective Tissue	0.18	>=0.20	CD300LG (4.2)	GPR146 (3.9)	GPER (2.9)	LHCGR (2.7)	C4orf32 (2.6)	ENSG00000225399 (2.6)	UGP2 (2.5)	TSHZ2 (2.4)	ATXN1L (2.4)	UTRN (2.4)
A10.165.114.830.500.750	Subcutaneous Fat Abdominal	Tissues	Connective Tissue	0.18	>=0.20	CD300LG (5.5)	GPR146 (4.8)	GPER (3.9)	LHCGR (3.8)	UGP2 (2.9)	MCCC1 (2.9)	C4orf32 (2.8)	ATXN1L (2.8)	UTRN (2.6)	ENSG00000225399 (2.5)
A10.165.114.830.500	Abdominal Fat	Tissues	Connective Tissue	0.18	>=0.20	CD300LG (5.5)	GPR146 (4.8)	GPER (3.9)	LHCGR (3.8)	UGP2 (2.9)	MCCC1 (2.9)	C4orf32 (2.8)	ATXN1L (2.8)	UTRN (2.6)	ENSG00000225399 (2.5)
A11.872.040	Adult Stem Cells	Cells	Stem Cells	0.22	>=0.20	ENSG00000248255 (5.4)	ENSG00000249862 (4.5)	TERF1 (4.1)	ENSG00000258636 (4.0)	GRID2 (3.8)	LIN28B (3.7)	B3GALT1 (3.2)	FAM84B (3.0)	SOX11 (2.7)	ZBTB6 (2.6)
A05.360	Genitalia	Urogenital System	Genitalia	0.22	>=0.20	C8orf84 (2.0)	NAALADL2 (1.7)	SPON1 (1.6)	FZD10 (1.5)	MSLN (1.3)	FGF18 (1.3)	TGM4 (1.3)	SP5 (1.1)	ANAPC4 (1.1)	ENSG00000258708 (1.0)
A11.329.114	Adipocytes	Cells	Connective Tissue Cells	0.25	>=0.20	NEXN-AS1 (3.9)	ENSG00000213882 (3.4)	ENSG00000225399 (3.3)	C3orf71 (3.2)	SPON1 (2.6)	GPR146 (2.6)	LINC00310 (2.4)	GPER (2.1)	KLHDC8B (2.1)	SUOX (2.0)
A05.360.319.114.373	Fallopian Tubes	Urogenital System	Genitalia	0.25	>=0.20	MSLN (4.3)	FGF18 (3.9)	SPON1 (3.8)	CDH6 (3.0)	KIAA0754 (2.3)	C8orf84 (2.3)	FZD10 (2.2)	MCCC1 (1.9)	ST6GALNAC2 (1.8)	RPS20P22 (1.7)
A11.329.830	Stromal Cells	Cells	Connective Tissue Cells	0.27	>=0.20	NEXN-AS1 (6.9)	ADAM12 (3.0)	C8orf48 (2.8)	PRR16 (2.7)	CDH6 (2.7)	DCBLD1 (2.6)	KIF26B (2.5)	GOPC (2.4)	PSMD2 (2.4)	RCN3 (2.3)
A03.556.500.760.464	Parotid Gland	Digestive System	Gastrointestinal Tract	0.28	>=0.20	ENSG00000231920 (4.4)	C21orf37 (3.9)	KCNC2 (3.8)	BAI1 (3.3)	ENSG00000233569 (3.3)	JMJD8 (3.3)	ENSG00000228201 (3.2)	NAALADL2 (3.1)	ENSG00000253753 (2.9)	HR (2.8)
A05.360.319.679.690	Myometrium	Urogenital System	Genitalia	0.3	>=0.20	LMOD1 (5.6)	RERG (4.2)	FOXP2 (3.1)	BNC2 (3.1)	C3orf39 (2.5)	KIAA0754 (2.4)	MACF1 (2.4)	PLCL1 (2.4)	RBM6 (2.3)	CACNB2 (2.2)
A11.872.580	Mesenchymal Stem Cells	Cells	Stem Cells	0.3	>=0.20	ENSG00000225399 (3.5)	C8orf48 (3.2)	ADAM12 (3.2)	RCN3 (3.1)	PRR16 (3.0)	PRDM16 (2.9)	GOPC (2.7)	PDE1C (2.7)	COL11A1 (2.6)	CDH13 (2.5)
A10.615.789	Serous Membrane	Tissues	Membranes	0.32	>=0.20	MSLN (3.4)	RPS20P22 (2.4)	JRK (2.3)	RBM6 (1.7)	FGF18 (1.7)	CD14 (1.6)	KIAA1429 (1.6)	RERG (1.5)	CYP2W1 (1.5)	JMJD8 (1.5)
A05.360.319.679.490	Endometrium	Urogenital System	Genitalia	0.32	>=0.20	ANAPC4 (4.4)	TMEM101 (3.2)	ENSG00000247809 (2.6)	SP5 (2.1)	FZD10 (2.1)	PAPLN (2.0)	C8orf84 (1.8)	ANO4 (1.7)	SPON1 (1.7)	FGF18 (1.7)
A03.556.500.760	Salivary Glands	Digestive System	Gastrointestinal Tract	0.34	>=0.20	ENSG00000231920 (4.0)	C21orf37 (3.5)	KCNC2 (3.4)	JMJD8 (3.3)	BAI1 (3.2)	ENSG00000233569 (3.1)	NAALADL2 (3.0)	ENSG00000228201 (2.9)	ENSG00000253753 (2.8)	HR (2.7)
A06.407.071	Adrenal Glands	Endocrine System	Endocrine Glands	0.35	>=0.20	MCF2L2 (3.4)	MOB4 (3.4)	HSPD1 (3.0)	KLHDC8B (2.9)	ANO4 (2.9)	TRAPPC2L (2.8)	HSPE1 (2.5)	RERG (2.5)	FHIT (2.5)	IKZF4 (2.5)
A07.231.114	Arteries	Cardiovascular System	Blood Vessels	0.36	>=0.20	C8orf84 (3.1)	PRDM16 (2.5)	PITPNM2 (2.0)	CDH13 (1.9)	LMOD1 (1.8)	LINC00310 (1.8)	COQ10B (1.7)	C8orf48 (1.7)	RBMS1 (1.6)	C1orf54 (1.6)
A17.815	Skin	Integumentary System	Skin	0.37	>=0.20	SMAD5-AS1 (4.6)	DSC3 (3.8)	IL20RB (3.2)	FZD10 (2.3)	ACVR2A (2.2)	HR (2.1)	SMAD5 (1.9)	ST6GALNAC2 (1.8)	RAB5A (1.8)	PPP2R3A (1.8)
A05.360.319.887	Vulva	Urogenital System	Genitalia	0.39	>=0.20	DSC3 (4.5)	IL20RB (3.1)	HR (3.1)	FZD10 (2.9)	ST6GALNAC2 (2.5)	SMAD5-AS1 (2.3)	SEMA3F (1.8)	ECM1 (1.8)	KIAA0754 (1.7)	ODZ2 (1.7)
A07.541.358	Heart Atria	Cardiovascular System	Heart	0.4	>=0.20	ENSG00000236013 (5.1)	PET112 (4.0)	COX5A (3.6)	ABRA (3.4)	NEXN (3.4)	MYH7B (3.2)	SPHKAP (3.1)	MPP3 (3.1)	PDE1C (3.0)	ODZ2 (2.9)
A06.407	Endocrine Glands	Endocrine System	Endocrine Glands	0.4	>=0.20	MSLN (2.1)	SPON1 (1.8)	FGF18 (1.7)	C8orf84 (1.6)	KIAA0754 (1.3)	CDH6 (1.3)	FZD10 (1.1)	RPS20P22 (1.1)	HSPE1 (1.1)	KIAA1429 (1.0)
A06.407.312	Gonads	Endocrine System	Endocrine Glands	0.4	>=0.20	MSLN (2.7)	SPON1 (2.4)	FGF18 (2.3)	C8orf84 (2.0)	CDH6 (1.6)	FZD10 (1.5)	KIAA0754 (1.5)	KIAA1429 (1.3)	RPS20P22 (1.3)	ST6GALNAC2 (1.2)
A05.360.319	Genitalia Female	Urogenital System	Genitalia	0.41	>=0.20	SPON1 (2.0)	C8orf84 (1.9)	FGF18 (1.9)	MSLN (1.8)	FZD10 (1.7)	ANAPC4 (1.5)	KIAA0754 (1.3)	RPS20P22 (1.2)	ST6GALNAC2 (1.2)	SP5 (1.2)
A06.407.071.140	Adrenal Cortex	Endocrine System	Endocrine Glands	0.41	>=0.20	MOB4 (4.3)	MCF2L2 (4.0)	HSPD1 (3.7)	ANO4 (3.5)	TRAPPC2L (3.3)	FHIT (3.2)	KLHDC8B (3.1)	GIPC2 (3.1)	HSPE1 (2.9)	RERG (2.8)
A07.541.358.100	Atrial Appendage	Cardiovascular System	Heart	0.42	>=0.20	ENSG00000236013 (5.1)	PET112 (4.1)	COX5A (3.8)	ABRA (3.5)	NEXN (3.4)	SPHKAP (3.2)	MPP3 (3.1)	ENSG00000250668 (3.1)	PDE1C (3.0)	ENSG00000258708 (2.9)
A05.360.319.114.630	Ovary	Urogenital System	Genitalia	0.43	>=0.20	MSLN (2.9)	SPON1 (2.5)	FGF18 (2.4)	C8orf84 (2.0)	CDH6 (1.8)	KIAA0754 (1.6)	FZD10 (1.5)	RPS20P22 (1.3)	ST6GALNAC2 (1.3)	KIAA1429 (1.2)
A04.531.520	Nasal Mucosa	Respiratory System	Nose	0.43	>=0.20	EFHB (6.7)	DNAH5 (6.4)	C1orf87 (6.0)	CDHR3 (5.8)	ARMC2 (4.7)	PACRG (4.5)	FOXA1 (4.0)	MSLN (3.5)	SCAMP2 (2.9)	TMBIM6 (2.8)
A09.531	Nose	Sense Organs	Nose	0.43	>=0.20	EFHB (6.7)	DNAH5 (6.4)	C1orf87 (6.0)	CDHR3 (5.8)	ARMC2 (4.7)	PACRG (4.5)	FOXA1 (4.0)	MSLN (3.5)	SCAMP2 (2.9)	TMBIM6 (2.8)
A10.615.550.760	Respiratory Mucosa	Tissues	Membranes	0.43	>=0.20	EFHB (6.7)	DNAH5 (6.4)	C1orf87 (6.0)	CDHR3 (5.8)	ARMC2 (4.7)	PACRG (4.5)	FOXA1 (4.0)	MSLN (3.5)	SCAMP2 (2.9)	TMBIM6 (2.8)
A11.118.637.555.567.562.440	Precursor Cells B Lymphoid	Cells	Blood Cells	0.43	>=0.20	ENSG00000251023 (5.2)	ANKHD1 (4.3)	AFF3 (4.2)	SRSF6 (3.6)	BANK1 (3.6)	ENSG00000232874 (3.6)	QRICH1 (3.6)	C3orf71 (3.4)	MAU2 (3.2)	ZNF821 (3.2)
A11.872.378.294	Lymphoid Progenitor Cells	Cells	Stem Cells	0.43	>=0.20	ENSG00000251023 (5.2)	ANKHD1 (4.3)	AFF3 (4.2)	SRSF6 (3.6)	BANK1 (3.6)	ENSG00000232874 (3.6)	QRICH1 (3.6)	C3orf71 (3.4)	MAU2 (3.2)	ZNF821 (3.2)
A05.360.319.114	Adnexa Uteri	Urogenital System	Genitalia	0.43	>=0.20	MSLN (2.9)	SPON1 (2.5)	FGF18 (2.4)	C8orf84 (2.0)	CDH6 (1.8)	KIAA0754 (1.6)	FZD10 (1.5)	RPS20P22 (1.3)	ST6GALNAC2 (1.3)	KIAA1429 (1.2)
A07.541	Heart	Cardiovascular System	Heart	0.45	>=0.20	ENSG00000236013 (7.2)	ENSG00000250668 (5.1)	PARK2 (4.6)	FGF18 (4.5)	PDE1C (4.5)	MYH7B (4.1)	ABRA (3.8)	ENSG00000253656 (3.7)	ENSG00000181296 (3.7)	PTP4A3 (3.6)
A11.329.228	Fibroblasts	Cells	Connective Tissue Cells	0.46	>=0.20	NEXN-AS1 (3.6)	PRR16 (2.9)	C8orf48 (2.5)	GOPC (2.4)	DCBLD1 (2.1)	CDH13 (2.1)	RCN3 (2.1)	EFEMP2 (2.1)	COL11A1 (2.1)	PDE1C (1.9)
A10.272.497	Epidermis	Tissues	Epithelium	0.46	>=0.20	SMAD5-AS1 (6.2)	DSC3 (5.3)	HR (5.3)	ENSG00000251603 (5.2)	IL20RB (4.5)	CYB561D1 (4.2)	CES5A (4.1)	ST6GALNAC2 (3.5)	SEMA3F (3.5)	ECM1 (3.5)
A11.872.190.260	Embryoid Bodies	Cells	Stem Cells	0.46	>=0.20	ENSG00000220161 (3.3)	KIF26B (3.2)	DALRD3 (3.2)	COL11A1 (2.4)	RCN3 (2.3)	EXD3 (2.2)	LETM2 (2.2)	SP5 (2.1)	NOX3 (2.1)	DCBLD1 (2.0)
A03.556.249.124	Ileum	Digestive System	Gastrointestinal Tract	0.47	>=0.20	C10orf112 (9.5)	TM6SF2 (7.0)	PYY (5.3)	APOB (4.6)	ABP1 (4.0)	IL2 (3.8)	OLFM4 (3.7)	NAGS (3.3)	KCNG2 (3.0)	GIPC2 (2.8)
A11.329.171	Chondrocytes	Cells	Connective Tissue Cells	0.47	>=0.20	ENSG00000224788 (4.4)	COL11A1 (4.1)	KLHL29 (3.1)	PRR16 (3.1)	RCN3 (2.9)	ENSG00000220110 (2.9)	PROX2 (2.7)	LINC00354 (2.7)	ENSG00000229775 (2.6)	ENSG00000240405 (2.6)
A05.360.319.679	Uterus	Urogenital System	Genitalia	0.48	>=0.20	ANAPC4 (3.0)	ENSG00000247809 (2.0)	FZD10 (1.8)	C8orf84 (1.7)	SP5 (1.6)	SPON1 (1.5)	TMEM101 (1.4)	FGF18 (1.3)	TNRC18 (1.3)	PAPLN (1.3)
A05.360.490.690	Ovum	Urogenital System	Genitalia	0.49	>=0.20	ENSG00000213882 (4.1)	TMEM101 (3.8)	CNBD1 (3.7)	ANAPC4 (3.5)	ENSG00000249618 (3.3)	ST6GAL2 (2.6)	EFHB (2.4)	C1orf87 (2.4)	SYT16 (2.3)	ENSG00000233569 (2.1)
A11.497.497.600	Oocytes	Cells	Germ Cells	0.49	>=0.20	ENSG00000213882 (4.1)	TMEM101 (3.8)	CNBD1 (3.7)	ANAPC4 (3.5)	ENSG00000249618 (3.3)	ST6GAL2 (2.6)	EFHB (2.4)	C1orf87 (2.4)	SYT16 (2.3)	ENSG00000233569 (2.1)
A07.541.560	Heart Ventricles	Cardiovascular System	Heart	0.5	>=0.20	ENSG00000236013 (7.9)	ENSG00000250668 (5.7)	PARK2 (5.2)	FGF18 (5.2)	PDE1C (4.9)	MYH7B (4.5)	ENSG00000253656 (4.4)	ENSG00000181296 (4.2)	ABRA (4.1)	PTP4A3 (4.0)
A10.272	Epithelium	Tissues	Epithelium	0.54	>=0.20	EFHB (4.0)	DNAH5 (3.9)	C1orf87 (3.5)	CDHR3 (3.4)	PACRG (2.9)	ARMC2 (2.7)	FOXA1 (2.5)	MSLN (2.3)	IL20RB (2.2)	ERBB3 (2.1)
A03.556.875.875	Stomach	Digestive System	Gastrointestinal Tract	0.55	>=0.20	MST1R (2.7)	FAM109A (2.4)	FAM160B2 (2.2)	TNRC18 (2.1)	ENSG00000251455 (2.0)	ENSG00000247809 (2.0)	LMOD1 (1.9)	ENSG00000258779 (1.8)	RHOT2 (1.7)	CPS1 (1.7)
A15.382.490.315.583	Neutrophils	Hemic and Immune Systems	Immune System	0.56	>=0.20	IPMK (7.5)	ENSG00000258944 (6.2)	KIAA0825 (5.8)	NUMB (5.8)	CSF3R (5.8)	C3orf62 (5.6)	LETM2 (4.9)	RAB5A (4.8)	KIAA0317 (4.5)	C1orf183 (4.3)
A02.835.583.443.800	Synovial Membrane	Musculoskeletal System	Skeleton	0.57	>=0.20	FGF18 (2.9)	BNC2 (2.5)	GPER (2.3)	ADAM12 (2.3)	C8orf48 (2.2)	GALNS (2.1)	DLST (2.0)	ECM1 (1.9)	TSHZ2 (1.9)	FYN (1.8)
A02.835.583.443	Joint Capsule	Musculoskeletal System	Skeleton	0.57	>=0.20	FGF18 (2.9)	BNC2 (2.5)	GPER (2.3)	ADAM12 (2.3)	C8orf48 (2.2)	GALNS (2.1)	DLST (2.0)	ECM1 (1.9)	TSHZ2 (1.9)	FYN (1.8)
A02.835.583	Joints	Musculoskeletal System	Skeleton	0.57	>=0.20	FGF18 (2.9)	BNC2 (2.5)	GPER (2.3)	ADAM12 (2.3)	C8orf48 (2.2)	GALNS (2.1)	DLST (2.0)	ECM1 (1.9)	TSHZ2 (1.9)	FYN (1.8)
A15.145.846	Serum	Hemic and Immune Systems	Blood	0.58	>=0.20	ENSG00000250075 (3.5)	MIPOL1 (2.9)	EIF4G1 (2.2)	DCBLD1 (2.2)	LINC00354 (2.1)	DNAJB4 (2.0)	RCN3 (2.0)	FIZ1 (2.0)	KLHL29 (1.9)	C8orf48 (1.9)
A05.360.444.492	Penis	Urogenital System	Genitalia	0.58	>=0.20	ZBTB6 (2.5)	ENSG00000250075 (2.4)	PP2D1 (2.2)	NEXN-AS1 (2.1)	RAB5A (2.0)	NAALADL2 (1.9)	FAM160A1 (1.8)	ACVR2A (1.7)	ENSG00000220161 (1.7)	ECM1 (1.7)
A10.615.284.473	Chorion	Tissues	Membranes	0.58	>=0.20	LIN28B (3.6)	C13orf16 (3.3)	PAPPA2 (3.2)	CDH13 (3.2)	ADAM12 (3.1)	DCBLD1 (2.5)	KIF26B (2.5)	ENSG00000250075 (2.3)	GOPC (2.2)	LAMA2 (2.2)
A10.615.284	Extraembryonic Membranes	Tissues	Membranes	0.58	>=0.20	LIN28B (3.6)	C13orf16 (3.3)	PAPPA2 (3.2)	CDH13 (3.2)	ADAM12 (3.1)	DCBLD1 (2.5)	KIF26B (2.5)	ENSG00000250075 (2.3)	GOPC (2.2)	LAMA2 (2.2)
A03.556.124.684	Intestine Small	Digestive System	Gastrointestinal Tract	0.59	>=0.20	C10orf112 (6.8)	TM6SF2 (4.3)	APOB (2.9)	ABP1 (2.6)	OLFM4 (2.4)	PYY (2.3)	ENSG00000254839 (2.3)	CPS1 (2.0)	NAGS (1.9)	IL2 (1.8)
A06.407.900	Thyroid Gland	Endocrine System	Endocrine Glands	0.59	>=0.20	ST6GAL2 (4.1)	ENSG00000229891 (3.8)	PRDM16 (2.9)	PAPLN (2.7)	PP2D1 (2.5)	WDR6 (2.2)	KIAA0754 (2.2)	PPP1R13B (2.1)	C10orf140 (2.0)	DALRD3 (2.0)
A09.371	Eye	Sense Organs	Eye	0.6	>=0.20	ENSG00000240405 (4.2)	CRTAC1 (2.7)	SOX6 (2.7)	ENSG00000220161 (2.4)	ST6GALNAC2 (2.0)	JRK (2.0)	EIF4ENIF1 (2.0)	PRR14L (1.8)	BPTF (1.7)	WDPCP (1.7)
A11.118.637.415	Granulocytes	Cells	Blood Cells	0.6	>=0.20	IPMK (6.8)	ENSG00000258944 (5.5)	CSF3R (5.5)	KIAA0825 (5.4)	NUMB (5.2)	C3orf62 (5.2)	LETM2 (4.5)	RAB5A (4.3)	KIAA0317 (4.1)	PISD (3.9)
A05.360.444.492.362	Foreskin	Urogenital System	Genitalia	0.6	>=0.20	ZBTB6 (2.7)	ENSG00000250075 (2.6)	PP2D1 (2.4)	NEXN-AS1 (2.2)	RAB5A (2.1)	NAALADL2 (2.0)	FAM160A1 (1.8)	ENSG00000220161 (1.8)	ACVR2A (1.8)	HSD17B12 (1.8)
A03.556.249.249.356.668	Colon Sigmoid	Digestive System	Gastrointestinal Tract	0.64	>=0.20	ABP1 (4.0)	MST1R (2.8)	ENSG00000258779 (2.7)	ENSG00000254839 (2.7)	OLFM4 (2.7)	ENSG00000233569 (2.5)	ENSG00000251455 (2.4)	GIPC2 (2.0)	ENSG00000232874 (1.9)	PRKAR2A (1.8)
A05.360.490	Germ Cells	Urogenital System	Genitalia	0.66	>=0.20	CNBD1 (4.0)	ENSG00000249618 (3.8)	ENSG00000213882 (3.6)	TMEM101 (3.5)	ENSG00000228075 (3.4)	ANAPC4 (3.0)	ADAD1 (2.8)	EFHB (2.4)	C17orf105 (2.3)	ST6GAL2 (2.3)
A10.615.550.599	Mouth Mucosa	Tissues	Membranes	0.67	>=0.20	FZD10 (4.3)	ECM1 (4.2)	DSC3 (4.0)	EVPLL (3.8)	SMAD5-AS1 (3.6)	IL20RB (3.6)	DLG1 (3.2)	SEMA3F (2.8)	FOXP2 (2.7)	C1orf51 (2.7)
A03.556.875	Upper Gastrointestinal Tract	Digestive System	Gastrointestinal Tract	0.68	>=0.20	MST1R (2.4)	TNRC18 (2.1)	FAM160B2 (2.1)	LMOD1 (2.0)	ENSG00000251455 (1.9)	FAM109A (1.9)	ENSG00000258779 (1.8)	ENSG00000247809 (1.6)	ERBB3 (1.5)	JMJD8 (1.5)
A05.810.453	Kidney	Urogenital System	Urinary Tract	0.69	>=0.20	SLC4A9 (4.6)	C8orf84 (2.9)	ABP1 (2.9)	ENSG00000247809 (2.8)	ENSG00000213882 (2.7)	CDH6 (2.6)	GIPC2 (2.6)	EPHA7 (2.3)	RERG (1.9)	PAPLN (1.8)
A10.690.552	Muscle Striated	Tissues	Muscles	0.7	>=0.20	ABRA (6.3)	SYPL2 (6.2)	LINC00310 (6.1)	MYH7B (5.9)	BOLL (4.9)	PTP4A3 (4.2)	PRKAR2A (4.1)	PRADC1 (4.1)	CDH15 (4.0)	PPP2R3A (3.9)
A10.690.552.500	Muscle Skeletal	Tissues	Muscles	0.7	>=0.20	ABRA (6.3)	SYPL2 (6.2)	LINC00310 (6.1)	MYH7B (5.9)	BOLL (4.9)	PTP4A3 (4.2)	PRKAR2A (4.1)	PRADC1 (4.1)	CDH15 (4.0)	PPP2R3A (3.9)
A11.872	Stem Cells	Cells	Stem Cells	0.71	>=0.20	CRYBA1 (1.6)	CDCA2 (1.6)	SOX11 (1.5)	DDX20 (1.5)	NCAPG (1.4)	DIAPH3 (1.4)	ZZZ3 (1.4)	IPO9 (1.4)	TAF1B (1.4)	ZCCHC4 (1.4)
A04.411	Lung	Respiratory System	Lung	0.71	>=0.20	ENSG00000250427 (2.1)	FOXA1 (1.4)	LAMP3 (1.4)	MIPOL1 (1.1)	DNAH5 (1.0)	ENSG00000213882 (1.0)	TAF1B (0.9)	DCBLD1 (0.9)	SPATS2 (0.9)	ENSG00000249862 (0.8)
A02.633.567.850	Quadriceps Muscle	Musculoskeletal System	Muscles	0.72	>=0.20	LINC00310 (6.4)	SYPL2 (6.3)	ABRA (6.2)	MYH7B (6.0)	BOLL (5.2)	PTP4A3 (4.4)	PRKAR2A (4.3)	CDH15 (4.2)	PRADC1 (4.1)	ASB16 (4.1)
A05.810	Urinary Tract	Urogenital System	Urinary Tract	0.72	>=0.20	SLC4A9 (4.2)	C8orf84 (2.7)	ABP1 (2.6)	ENSG00000247809 (2.5)	ENSG00000213882 (2.5)	CDH6 (2.4)	GIPC2 (2.3)	EPHA7 (2.2)	RERG (1.7)	PAPLN (1.6)
A11.329.629	Osteoblasts	Cells	Connective Tissue Cells	0.72	>=0.20	PAPPA2 (7.7)	COL11A1 (5.2)	CDH13 (4.3)	ACVR2A (3.4)	PDE1C (3.3)	ZMAT2 (3.3)	ENSG00000227811 (3.2)	ADAM12 (3.1)	ENSG00000225399 (3.1)	RCN3 (3.1)
A15.145.229.637.555.567.569.200	CD4 Positive T Lymphocytes	Hemic and Immune Systems	Blood	0.73	>=0.20	ENSG00000222017 (5.6)	ENSG00000253656 (5.5)	ENSG00000251023 (4.9)	ANKHD1 (4.9)	SFI1 (4.5)	EBLN2 (4.3)	QRICH1 (3.5)	KIAA0825 (3.4)	WHSC1L1 (3.4)	IK (3.4)
A11.118.637.555.567.569.200.700	T Lymphocytes Regulatory	Cells	Blood Cells	0.73	>=0.20	ENSG00000222017 (6.5)	ANKHD1 (5.0)	ENSG00000251023 (4.7)	SFI1 (4.2)	EBLN2 (4.1)	WHSC1L1 (3.9)	IK (3.6)	QRICH1 (3.6)	C12orf65 (3.3)	IKZF4 (3.3)
A07.231	Blood Vessels	Cardiovascular System	Blood Vessels	0.73	>=0.20	SEMA3F (2.6)	MIPOL1 (2.3)	CCDC85B (2.2)	DNAJB4 (2.1)	CDH13 (1.9)	C8orf48 (1.9)	PML (1.9)	DCBLD1 (1.8)	EIF4G1 (1.7)	UTRN (1.7)
A10.165.450.300.425	Keloid	Tissues	Connective Tissue	0.73	>=0.20	BLID (6.2)	ENSG00000228075 (4.3)	GOPC (4.2)	PRR16 (3.7)	ENSG00000227016 (3.6)	KIAA1715 (3.5)	PAPPA2 (3.3)	RCN3 (3.1)	CCDC36 (2.8)	ADAM12 (2.8)
A10.690.467	Muscle Smooth	Tissues	Muscles	0.74	>=0.20	CDH6 (3.8)	LMOD1 (3.1)	PRR16 (2.4)	DNAJB4 (2.3)	C8orf48 (2.3)	RCN3 (2.2)	EFEMP2 (2.1)	ENSG00000234902 (1.9)	ADAM12 (1.9)	CCDC36 (1.9)
A10.690	Muscles	Tissues	Muscles	0.75	>=0.20	SYPL2 (4.5)	ABRA (4.4)	LINC00310 (4.4)	MYH7B (4.0)	BOLL (3.5)	PRADC1 (3.1)	PRKAR2A (3.1)	ASB16 (3.0)	PPP2R3A (2.9)	CDH15 (2.9)
A07.231.908.670.874	Umbilical Veins	Cardiovascular System	Blood Vessels	0.76	>=0.20	MIPOL1 (3.7)	SEMA3F (2.9)	MCTP1 (2.8)	UTRN (2.5)	LETM2 (2.5)	DNAJB4 (2.4)	SPATS2 (2.4)	CDH13 (2.4)	RC3H2 (2.3)	FMNL3 (2.2)
A07.231.908.670	Portal System	Cardiovascular System	Blood Vessels	0.76	>=0.20	MIPOL1 (3.7)	SEMA3F (2.9)	MCTP1 (2.8)	UTRN (2.5)	LETM2 (2.5)	DNAJB4 (2.4)	SPATS2 (2.4)	CDH13 (2.4)	RC3H2 (2.3)	FMNL3 (2.2)
A07.231.908	Veins	Cardiovascular System	Blood Vessels	0.76	>=0.20	MIPOL1 (3.4)	SEMA3F (2.8)	MCTP1 (2.6)	DNAJB4 (2.3)	UTRN (2.3)	LETM2 (2.2)	CDH13 (2.2)	SPATS2 (2.2)	FMNL3 (2.1)	C8orf48 (2.0)
A03.556.249.249.209	Cecum	Digestive System	Gastrointestinal Tract	0.79	>=0.20	OLFM4 (3.3)	ABP1 (3.0)	MST1R (2.9)	ENSG00000258779 (2.8)	BOLL (2.3)	GIPC2 (2.0)	ENSG00000233569 (1.8)	TNRC18 (1.8)	SP5 (1.7)	EFNB2 (1.7)
A11.436.348	Hepatocytes	Cells	Epithelial Cells	0.79	>=0.20	APOB (9.0)	SP5 (6.9)	NAGS (4.3)	CPS1 (4.3)	SLC38A3 (4.2)	TAT (4.1)	MARS2 (3.5)	HSPD1 (3.5)	SMYD5 (3.2)	GIPC2 (3.2)
A03.556.124.526.767	Rectum	Digestive System	Gastrointestinal Tract	0.81	>=0.20	ABP1 (3.3)	OLFM4 (3.2)	MST1R (2.8)	ENSG00000251455 (2.4)	ENSG00000258779 (2.3)	BOLL (1.9)	ENSG00000254839 (1.8)	TNRC18 (1.8)	GIPC2 (1.7)	GSS (1.7)
A11.436.275	Endothelial Cells	Cells	Epithelial Cells	0.81	>=0.20	MIPOL1 (2.7)	SEMA3F (2.7)	NAGS (2.4)	CCDC85B (2.3)	UTRN (2.2)	PML (2.2)	FMNL3 (2.2)	EXD3 (2.1)	RC3H2 (2.1)	LETM2 (2.0)
A03.556.249	Lower Gastrointestinal Tract	Digestive System	Gastrointestinal Tract	0.84	>=0.20	ABP1 (3.4)	OLFM4 (3.0)	MST1R (2.7)	SP5 (2.1)	GIPC2 (2.1)	MARVELD3 (1.6)	EFNB2 (1.6)	GSS (1.6)	ERBB3 (1.6)	DNM2 (1.5)
A03.556.249.249	Intestine Large	Digestive System	Gastrointestinal Tract	0.84	>=0.20	ABP1 (3.4)	OLFM4 (3.0)	MST1R (2.8)	SP5 (2.2)	GIPC2 (2.1)	MARVELD3 (1.7)	GSS (1.6)	EFNB2 (1.6)	ERBB3 (1.6)	DNM2 (1.5)
A05.810.453.324	Kidney Cortex	Urogenital System	Urinary Tract	0.84	>=0.20	CDH13 (6.1)	SLC4A9 (6.1)	ENSG00000220161 (3.6)	HSPD1 (3.6)	C17orf105 (3.4)	PAPLN (2.9)	C8orf84 (2.6)	ENSG00000255310 (2.6)	NAGS (2.5)	ACSF3 (2.5)
A03.556.249.249.356	Colon	Digestive System	Gastrointestinal Tract	0.84	>=0.20	ABP1 (3.4)	OLFM4 (3.0)	MST1R (2.8)	SP5 (2.2)	GIPC2 (2.1)	MARVELD3 (1.7)	GSS (1.6)	EFNB2 (1.6)	ERBB3 (1.6)	DNM2 (1.5)
A11.620.520	Myocytes Smooth Muscle	Cells	Muscle Cells	0.84	>=0.20	CDH6 (5.3)	C8orf48 (3.1)	DNAJB4 (2.9)	RCN3 (2.9)	PRR16 (2.8)	ADAM12 (2.8)	CCDC36 (2.6)	ENSG00000253792 (2.6)	ENSG00000234902 (2.5)	DCBLD1 (2.5)
A11.620	Muscle Cells	Cells	Muscle Cells	0.84	>=0.20	CDH6 (5.3)	C8orf48 (3.1)	DNAJB4 (2.9)	RCN3 (2.9)	PRR16 (2.8)	ADAM12 (2.8)	CCDC36 (2.6)	ENSG00000253792 (2.6)	ENSG00000234902 (2.5)	DCBLD1 (2.5)
A03.734	Pancreas	Digestive System	Pancreas	0.84	>=0.20	PPY (10.4)	OLFM4 (1.9)	GIPC2 (1.6)	RPS20P22 (1.5)	ENSG00000254556 (1.2)	MST1R (1.1)	ENSG00000247809 (1.1)	PRDM16 (1.1)	PPAPDC1B (1.0)	KIAA0754 (1.0)
A10.165.450.300	Cicatrix	Tissues	Connective Tissue	0.85	>=0.20	BLID (5.0)	ENSG00000228075 (4.2)	GOPC (4.0)	ENSG00000227016 (3.7)	PRR16 (3.6)	RCN3 (3.3)	KIAA1715 (3.2)	ADAM12 (3.0)	ENSG00000240405 (2.8)	PAPPA2 (2.8)
A10.165.450	Granulation Tissue	Tissues	Connective Tissue	0.85	>=0.20	BLID (5.0)	ENSG00000228075 (4.2)	GOPC (4.0)	ENSG00000227016 (3.7)	PRR16 (3.6)	RCN3 (3.3)	KIAA1715 (3.2)	ADAM12 (3.0)	ENSG00000240405 (2.8)	PAPPA2 (2.8)
A10.615	Membranes	Tissues	Membranes	0.88	>=0.20	PYY (3.3)	MARVELD3 (1.9)	FOXP2 (1.7)	ABP1 (1.6)	GIPC2 (1.5)	EFHB (1.5)	ZDHHC3 (1.5)	MST1R (1.3)	ERBB3 (1.3)	NUDT12 (1.3)
A15.145.300	Fetal Blood	Hemic and Immune Systems	Blood	0.88	>=0.20	GPR146 (4.1)	MKRN1 (3.7)	ZMAT2 (3.2)	DCUN1D1 (3.0)	CTSW (2.7)	ACSF3 (2.6)	CSF3R (2.5)	PA2G4 (2.4)	ENSG00000253792 (2.2)	PROX2 (2.1)
A05.360.319.679.256	Cervix Uteri	Urogenital System	Genitalia	0.89	>=0.20	ENSG00000258779 (2.2)	FZD10 (1.7)	RCCD1 (1.7)	BOLL (1.6)	MST1R (1.6)	ENSG00000251455 (1.6)	STAG1 (1.5)	ENSG00000250427 (1.5)	DSC3 (1.4)	CRYBA1 (1.4)
A03.556.875.500	Esophagus	Digestive System	Gastrointestinal Tract	0.89	>=0.20	MST1R (2.2)	LMOD1 (2.2)	ECM1 (2.1)	TNRC18 (2.0)	BOLL (1.9)	ENSG00000258779 (1.7)	ENSG00000233569 (1.7)	ENSG00000251455 (1.7)	ERBB3 (1.7)	EVPLL (1.6)
A15.145.229.188	Blood Platelets	Hemic and Immune Systems	Blood	0.89	>=0.20	GP6 (11.3)	ENSG00000227811 (10.4)	ENSG00000220161 (7.2)	NEXN-AS1 (7.1)	MKRN1 (5.8)	LSM1 (5.7)	ENSG00000239213 (5.4)	ENSG00000254269 (5.4)	DIAPH3-AS1 (5.3)	C17orf105 (5.0)
A14.549	Mouth	Stomatognathic System	Mouth	0.89	>=0.20	EVPLL (3.6)	DSC3 (3.4)	FZD10 (3.2)	SMAD5-AS1 (2.8)	IL20RB (2.8)	ECM1 (2.7)	SEMA3F (2.3)	HR (2.0)	FOXP2 (1.9)	ENSG00000251603 (1.8)
A03.556.124	Intestines	Digestive System	Gastrointestinal Tract	0.89	>=0.20	ABP1 (3.5)	OLFM4 (3.1)	MST1R (2.7)	PYY (2.6)	GIPC2 (2.3)	MARVELD3 (2.0)	SP5 (1.9)	GSS (1.6)	ERBB3 (1.5)	EFNB2 (1.5)
A10.615.550	Mucous Membrane	Tissues	Membranes	0.9	>=0.20	PYY (4.0)	MARVELD3 (2.4)	ABP1 (1.9)	GIPC2 (1.9)	ERBB3 (1.9)	FOXP2 (1.8)	MST1R (1.7)	EFHB (1.7)	ZDHHC3 (1.6)	FOXA1 (1.6)
A15.145	Blood	Hemic and Immune Systems	Blood	0.91	>=0.20	CTSW (2.4)	CSF3R (2.2)	USP4 (2.0)	COX19 (1.8)	MSL2 (1.8)	PLCB2 (1.7)	MAU2 (1.7)	ACSF3 (1.7)	KLF6 (1.6)	ENSG00000258944 (1.6)
A03.620	Liver	Digestive System	Liver	0.92	>=0.20	TAT (11.2)	APOB (7.8)	CPS1 (7.6)	SLC38A3 (6.0)	TM6SF2 (5.0)	NAGS (4.9)	CES5A (4.7)	ENSG00000213882 (4.0)	CUX2 (2.9)	SLC25A20 (2.8)
A03.556	Gastrointestinal Tract	Digestive System	Gastrointestinal Tract	0.93	>=0.20	ABP1 (2.7)	OLFM4 (2.3)	MST1R (2.3)	PYY (1.9)	GIPC2 (1.9)	MARVELD3 (1.7)	SP5 (1.6)	ERBB3 (1.4)	GSS (1.4)	EFNB2 (1.3)
A11.063	Antibody Producing Cells	Cells	Antibody-Producing Cells	0.93	>=0.20	BMP8A (4.2)	ARMC2 (3.2)	C7orf50 (2.8)	PPAPDC1B (2.8)	DNAJC1 (2.6)	TMEM175 (2.6)	HSD17B12 (2.6)	WDR24 (2.5)	MON1A (2.5)	ENSG00000228201 (2.4)
A11.118.637.555.567.562	B Lymphocytes	Cells	Blood Cells	0.93	>=0.20	BMP8A (4.2)	ARMC2 (3.2)	C7orf50 (2.8)	PPAPDC1B (2.8)	DNAJC1 (2.6)	TMEM175 (2.6)	HSD17B12 (2.6)	WDR24 (2.5)	MON1A (2.5)	ENSG00000228201 (2.4)
A06.407.312.497.535.300.500	Cumulus Cells	Endocrine System	Endocrine Glands	0.93	>=0.20	LHCGR (6.0)	TSHZ2 (4.1)	UGP2 (3.1)	LCORL (3.0)	ST6GAL2 (2.8)	HIF1A (2.7)	MPI (2.6)	ENSG00000233569 (2.5)	PRR14L (2.5)	PSMD2 (2.4)
A11.436.329	Granulosa Cells	Cells	Epithelial Cells	0.93	>=0.20	LHCGR (6.0)	TSHZ2 (4.1)	UGP2 (3.1)	LCORL (3.0)	ST6GAL2 (2.8)	HIF1A (2.7)	MPI (2.6)	ENSG00000233569 (2.5)	PRR14L (2.5)	PSMD2 (2.4)
A05.360.319.114.630.535	Ovarian Follicle	Urogenital System	Genitalia	0.93	>=0.20	LHCGR (6.0)	TSHZ2 (4.1)	UGP2 (3.1)	LCORL (3.0)	ST6GAL2 (2.8)	HIF1A (2.7)	MPI (2.6)	ENSG00000233569 (2.5)	PRR14L (2.5)	PSMD2 (2.4)
A14.549.167.646	Periodontium	Stomatognathic System	Mouth	0.93	>=0.20	EVPLL (4.5)	DSC3 (4.5)	FZD10 (4.4)	IL20RB (3.8)	SEMA3F (3.0)	ZNF524 (3.0)	ENSG00000251603 (3.0)	SMAD5-AS1 (2.9)	FAM160A1 (2.9)	HR (2.9)
A11.627.340.360	Granulocyte Precursor Cells	Cells	Myeloid Cells	0.93	>=0.20	MUS81 (3.2)	HSD17B12 (2.8)	KIAA1715 (2.7)	MAML3 (2.7)	ENSG00000212997 (2.6)	WDR90 (2.6)	ZMAT2 (2.4)	ZDHHC3 (2.4)	ENSG00000182109 (2.4)	GPR27 (2.3)
A02.835.583.443.800.800	Synovial Fluid	Musculoskeletal System	Skeleton	0.94	>=0.20	CTSW (5.8)	C3orf71 (4.6)	NDUFA2 (3.6)	KLF6 (3.3)	ENSG00000250075 (3.3)	C1orf54 (3.3)	HIVEP3 (3.1)	LAMP3 (2.8)	FMNL3 (2.7)	DNM2 (2.6)
A09.371.337.168	Conjunctiva	Sense Organs	Eye	0.95	>=0.20	ENSG00000222017 (4.1)	WDPCP (3.5)	FOXA1 (3.1)	MSLN (2.9)	RERG (2.9)	LAMP3 (2.5)	OLFM4 (2.5)	IST1 (2.2)	MARVELD3 (2.2)	ENSG00000251603 (2.1)
A09.371.337	Eyelids	Sense Organs	Eye	0.95	>=0.20	ENSG00000222017 (4.1)	WDPCP (3.5)	FOXA1 (3.1)	MSLN (2.9)	RERG (2.9)	LAMP3 (2.5)	OLFM4 (2.5)	IST1 (2.2)	MARVELD3 (2.2)	ENSG00000251603 (2.1)
A09.371.060	Anterior Eye Segment	Sense Organs	Eye	0.95	>=0.20	ENSG00000222017 (4.0)	WDPCP (3.5)	FOXA1 (3.0)	MSLN (2.9)	RERG (2.8)	LAMP3 (2.4)	OLFM4 (2.4)	MARVELD3 (2.2)	IST1 (2.2)	ENSG00000251603 (2.1)
A11.118.637.555.567.569	T Lymphocytes	Cells	Blood Cells	0.95	>=0.20	IL2 (6.1)	SFI1 (3.3)	C12orf65 (3.1)	ENSG00000251023 (2.7)	QRICH1 (2.5)	ACSF3 (2.5)	CTSW (2.5)	ENSG00000220110 (2.4)	SF3B1 (2.3)	SP4 (2.2)
A11.436	Epithelial Cells	Cells	Epithelial Cells	0.95	>=0.20	C1orf87 (2.0)	DNAH5 (1.5)	EFHB (1.5)	ENSG00000249862 (1.4)	CDHR3 (1.4)	FOXA1 (1.2)	ARMC2 (1.2)	C17orf58 (1.2)	KIF6 (1.1)	MIPOL1 (1.1)
A15.145.693	Plasma	Hemic and Immune Systems	Blood	0.95	>=0.20	BMP8A (5.4)	ARMC2 (4.3)	DNAJC1 (4.0)	MON1A (3.6)	PPAPDC1B (3.5)	C7orf50 (3.3)	POU5F2 (3.3)	KCNK16 (3.2)	TMEM175 (3.2)	WDR24 (3.1)
A15.145.229.637.555.567.562.725	Plasma Cells	Hemic and Immune Systems	Blood	0.95	>=0.20	BMP8A (5.4)	ARMC2 (4.3)	DNAJC1 (4.0)	MON1A (3.6)	PPAPDC1B (3.5)	C7orf50 (3.3)	POU5F2 (3.3)	KCNK16 (3.2)	TMEM175 (3.2)	WDR24 (3.1)
A11.436.397	Keratinocytes	Cells	Epithelial Cells	0.95	>=0.20	EVPLL (3.9)	FAM160A1 (3.6)	IL20RB (3.5)	DSC3 (2.8)	NAGS (2.2)	PET112 (2.1)	EIF4G1 (2.0)	ENSG00000251603 (1.9)	SEMA3F (1.9)	MST1R (1.9)
A15.378.316.378.590.837.250	Erythroid Precursor Cells	Hemic and Immune Systems	Hematopoietic System	0.95	>=0.20	SLC25A21 (7.1)	ENSG00000234350 (6.4)	CSMD1 (4.6)	LIN28B (4.4)	ZBTB26 (4.0)	DCAF16 (3.8)	CDCA2 (3.3)	SBNO1 (3.3)	RCCD1 (3.2)	MLLT10 (3.2)
A11.872.378.590.817	Megakaryocyte Erythroid Progenitor Cells	Cells	Stem Cells	0.95	>=0.20	SLC25A21 (7.1)	ENSG00000234350 (6.4)	CSMD1 (4.6)	LIN28B (4.4)	ZBTB26 (4.0)	DCAF16 (3.8)	CDCA2 (3.3)	SBNO1 (3.3)	RCCD1 (3.2)	MLLT10 (3.2)
A05.810.890	Urinary Bladder	Urogenital System	Urinary Tract	0.96	>=0.20	FOXA1 (2.8)	SEMA3F (2.1)	TBC1D28 (1.8)	WDR90 (1.7)	MST1R (1.7)	MCCC1 (1.6)	PLCD3 (1.6)	JMJD8 (1.3)	C8orf84 (1.2)	RBMS1 (1.2)
A15.382.490.555.567	Lymphocytes	Hemic and Immune Systems	Immune System	0.96	>=0.20	BMP8A (2.4)	IL2 (2.4)	C12orf65 (2.1)	ACSF3 (2.0)	SP4 (1.9)	ENSG00000220110 (1.8)	CTSW (1.7)	CCDC97 (1.7)	QRICH1 (1.7)	SFI1 (1.6)
A02.835.232.043.300.710	Tarsal Bones	Musculoskeletal System	Skeleton	0.96	>=0.20	ENSG00000222017 (3.8)	WDPCP (3.3)	FOXA1 (2.8)	MSLN (2.7)	RERG (2.7)	LAMP3 (2.4)	OLFM4 (2.3)	IST1 (2.1)	MARVELD3 (2.0)	SLC44A2 (2.0)
A02.835.232.043.300	Foot Bones	Musculoskeletal System	Skeleton	0.96	>=0.20	ENSG00000222017 (3.8)	WDPCP (3.3)	FOXA1 (2.8)	MSLN (2.7)	RERG (2.7)	LAMP3 (2.4)	OLFM4 (2.3)	IST1 (2.1)	MARVELD3 (2.0)	SLC44A2 (2.0)
A02.835.232.043	Bones of Lower Extremity	Musculoskeletal System	Skeleton	0.96	>=0.20	ENSG00000222017 (3.7)	WDPCP (3.2)	FOXA1 (2.7)	RERG (2.6)	MSLN (2.6)	LAMP3 (2.3)	OLFM4 (2.2)	IST1 (2.0)	MARVELD3 (1.9)	SLC44A2 (1.9)
A14.549.167	Dentition	Stomatognathic System	Mouth	0.96	>=0.20	DSC3 (2.7)	EVPLL (2.7)	FZD10 (2.6)	IL20RB (2.4)	ECM1 (2.2)	FAM160A1 (2.2)	FAM186B (2.1)	MON1A (2.0)	ENSG00000226387 (2.0)	ENSG00000251603 (1.8)
A15.382.520.604.800	Palatine Tonsil	Hemic and Immune Systems	Immune System	0.96	>=0.20	BANK1 (3.5)	IL21 (3.3)	MUS81 (3.1)	FMNL3 (3.1)	AFF3 (2.9)	PP2D1 (2.8)	DEPDC5 (2.7)	BCL11A (2.6)	ENSG00000255310 (2.5)	SUGP1 (2.0)
A04.623.603	Oropharynx	Respiratory System	Pharynx	0.96	>=0.20	BANK1 (3.5)	IL21 (3.3)	MUS81 (3.1)	FMNL3 (3.1)	AFF3 (2.9)	PP2D1 (2.8)	DEPDC5 (2.7)	BCL11A (2.6)	ENSG00000255310 (2.5)	SUGP1 (2.0)
A03.734.414	Islets of Langerhans	Digestive System	Pancreas	0.97	>=0.20	FAM84B (2.1)	RC3H2 (2.0)	ENSG00000249862 (2.0)	TAF1B (1.8)	BAG4 (1.8)	CDCA2 (1.7)	GAD1 (1.7)	DLG1 (1.7)	NCAPG (1.7)	PSMD2 (1.7)
A15.145.229.334	Erythrocytes	Hemic and Immune Systems	Blood	0.97	>=0.20	GP6 (4.7)	ENSG00000234350 (4.6)	SLC25A21 (4.3)	ENSG00000227811 (3.4)	ZBTB26 (3.3)	ENSG00000239213 (3.1)	CSMD1 (2.7)	LSM1 (2.7)	C17orf53 (2.6)	LIN28B (2.6)
A11.443	Erythroid Cells	Cells	Erythroid Cells	0.98	>=0.20	GP6 (4.6)	ENSG00000234350 (4.5)	SLC25A21 (4.3)	ENSG00000227811 (3.3)	ZBTB26 (3.3)	ENSG00000239213 (3.1)	LSM1 (2.7)	CSMD1 (2.7)	C17orf53 (2.6)	MKRN1 (2.6)
A15.378	Hematopoietic System	Hemic and Immune Systems	Hematopoietic System	0.98	>=0.20	CSF3R (3.0)	ENSG00000258944 (2.8)	NUMB (2.7)	IPMK (2.6)	C3orf62 (2.5)	USP4 (2.3)	KIAA0317 (2.2)	PLCB2 (2.1)	PHACTR1 (2.1)	DPYD (2.1)
A15.378.316	Bone Marrow Cells	Hemic and Immune Systems	Hematopoietic System	0.98	>=0.20	CSF3R (3.0)	ENSG00000258944 (2.8)	NUMB (2.7)	IPMK (2.6)	C3orf62 (2.5)	USP4 (2.3)	KIAA0317 (2.2)	PLCB2 (2.1)	PHACTR1 (2.1)	DPYD (2.1)
A15.382.520.604.700	Spleen	Hemic and Immune Systems	Immune System	0.98	>=0.20	BANK1 (2.2)	ZBTB6 (1.9)	IL21 (1.8)	C17orf65 (1.8)	UTRN (1.8)	FUBP1 (1.7)	SF3B1 (1.7)	CDKAL1 (1.6)	PCDH17 (1.6)	ENSG00000239213 (1.6)
A15.145.229	Blood Cells	Hemic and Immune Systems	Blood	0.98	>=0.20	CTSW (2.0)	PLCB2 (1.7)	ENSG00000227603 (1.7)	CSF3R (1.7)	USP4 (1.7)	MSL2 (1.7)	ACSF3 (1.5)	MAU2 (1.5)	DPYD (1.5)	SP4 (1.4)
A03.556.124.369	Intestinal Mucosa	Digestive System	Gastrointestinal Tract	0.98	>=0.20	PYY (9.7)	ABP1 (5.0)	MARVELD3 (3.9)	GIPC2 (3.8)	OLFM4 (3.6)	MST1R (2.9)	NR3C2 (2.8)	ZDHHC3 (2.5)	COX5A (2.5)	FAM120AOS (2.4)
A11.118.637	Leukocytes	Cells	Blood Cells	0.98	>=0.20	USP4 (2.0)	PPCDC (1.7)	PLCB2 (1.7)	CCDC97 (1.7)	ACSF3 (1.7)	ENSG00000227603 (1.6)	MSL2 (1.6)	TMUB2 (1.6)	WDR55 (1.5)	BMP8A (1.5)
A15.382.680	Phagocytes	Hemic and Immune Systems	Immune System	0.99	>=0.20	NUMB (2.8)	ENSG00000258944 (2.7)	CSF3R (2.6)	C3orf62 (2.6)	IPMK (2.4)	PLCB2 (2.2)	KIAA0317 (2.2)	DPYD (2.1)	USP4 (2.1)	GALNS (2.1)
A11.329	Connective Tissue Cells	Cells	Connective Tissue Cells	0.99	>=0.20	NEXN-AS1 (2.0)	GALNS (1.6)	SLC38A7 (1.4)	ZCCHC4 (1.3)	PRR16 (1.2)	FMNL3 (1.2)	KIAA1715 (1.2)	TMEM38B (1.1)	SH2B3 (1.0)	RHOA (1.0)
A11.627	Myeloid Cells	Cells	Myeloid Cells	0.99	>=0.20	NUMB (2.6)	ENSG00000258944 (2.5)	CSF3R (2.5)	C3orf62 (2.4)	IPMK (2.3)	PLCB2 (2.1)	KIAA0317 (2.1)	USP4 (2.0)	DPYD (1.9)	GALNS (1.9)
A15.382.216	Bone Marrow	Hemic and Immune Systems	Immune System	0.99	>=0.20	CTSW (2.3)	ENSG00000197727 (2.3)	ENSG00000248846 (1.9)	FAM186B (1.9)	FHIT (1.8)	KLF6 (1.8)	YLPM1 (1.7)	ADAD1 (1.7)	PLCB2 (1.7)	ZFAT (1.7)
A10.165	Connective Tissue	Tissues	Connective Tissue	0.99	>=0.20	CTSW (1.9)	ENSG00000197727 (1.9)	ENSG00000248846 (1.6)	FAM186B (1.5)	KLF6 (1.5)	YLPM1 (1.5)	FHIT (1.4)	ADAD1 (1.4)	DCAF16 (1.4)	ZFAT (1.4)
A11.382	Endocrine Cells	Cells	Endocrine Cells	0.99	>=0.20	LHCGR (3.3)	TSHZ2 (2.1)	MPI (2.0)	PSMD2 (2.0)	HIF1A (1.7)	RCCD1 (1.7)	MSI2 (1.7)	LCORL (1.6)	UGP2 (1.6)	PCCB (1.5)
A02.835.232	Bone and Bones	Musculoskeletal System	Skeleton	0.99	>=0.20	CTSW (2.0)	ENSG00000197727 (2.0)	ENSG00000248846 (1.7)	FAM186B (1.6)	YLPM1 (1.6)	KLF6 (1.5)	FHIT (1.5)	ADAD1 (1.5)	DCAF16 (1.5)	ACTL7B (1.5)
A15.145.229.637.555	Leukocytes Mononuclear	Hemic and Immune Systems	Blood	0.99	>=0.20	BMP8A (1.9)	ACSF3 (1.8)	IL2 (1.7)	CCDC97 (1.6)	NUDT18 (1.5)	USP4 (1.5)	PLCB2 (1.4)	SLC39A8 (1.4)	ENSG00000227603 (1.4)	VOPP1 (1.4)
A02.835	Skeleton	Musculoskeletal System	Skeleton	0.99	>=0.20	CTSW (2.0)	ENSG00000197727 (1.9)	ENSG00000248846 (1.6)	FAM186B (1.5)	KLF6 (1.5)	YLPM1 (1.5)	FHIT (1.5)	DCAF16 (1.4)	ACTL7B (1.4)	ADAD1 (1.4)
A14.549.885	Tongue	Stomatognathic System	Mouth	0.99	>=0.20	EVPLL (4.7)	EIF2B5 (4.5)	ENSG00000233569 (3.7)	DSC3 (3.5)	DIAPH3-AS1 (3.4)	SMAD5-AS1 (3.0)	ENSG00000258779 (2.7)	POU5F2 (2.7)	FZD10 (2.6)	IL2 (2.6)
A11.436.294.064	Glucagon Secreting Cells	Cells	Epithelial Cells	0.99	>=0.20	FAM84B (2.8)	RCCD1 (2.5)	MST1R (2.4)	CDCA2 (2.4)	ENSG00000249862 (2.3)	BAG4 (2.2)	PRC1 (2.2)	NCAPG (2.2)	RC3H2 (2.1)	SLC25A13 (2.1)
A11.382.625	Enteroendocrine Cells	Cells	Endocrine Cells	0.99	>=0.20	FAM84B (2.8)	RCCD1 (2.5)	MST1R (2.4)	CDCA2 (2.4)	ENSG00000249862 (2.3)	BAG4 (2.2)	PRC1 (2.2)	NCAPG (2.2)	RC3H2 (2.1)	SLC25A13 (2.1)
A15.382	Immune System	Hemic and Immune Systems	Immune System	1	>=0.20	CTSW (1.8)	ENSG00000197727 (1.7)	PLCB2 (1.7)	USP4 (1.5)	ENSG00000248846 (1.5)	PHACTR1 (1.5)	WDR55 (1.5)	MSL2 (1.4)	ENSG00000258096 (1.4)	CCDC97 (1.4)
A15.378.316.580	Monocytes	Hemic and Immune Systems	Hematopoietic System	1	>=0.20	PLCB2 (2.2)	CSF3R (2.2)	SH2B3 (2.1)	FMNL3 (2.0)	MAD1L1 (2.0)	NUMB (1.9)	DPYD (1.9)	HIVEP3 (1.9)	USP4 (1.9)	ENSG00000258944 (1.8)
A15.382.490.555.567.537	Killer Cells Natural	Hemic and Immune Systems	Immune System	1	>=0.20	CTSW (6.1)	ENSG00000251023 (3.0)	PROX2 (3.0)	SFI1 (2.5)	C3orf71 (2.5)	C12orf65 (2.4)	FAM160B2 (2.4)	ENSG00000212997 (2.3)	ENSG00000220110 (2.3)	FMNL3 (2.1)
A15.382.812.260	Dendritic Cells	Hemic and Immune Systems	Immune System	1	>=0.20	ZBTB46 (2.8)	LAMP3 (2.7)	ARRDC4 (2.6)	FMNL3 (2.6)	C17orf58 (2.5)	C1orf54 (2.1)	PROX2 (2.1)	STK32C (2.1)	RAB5A (1.9)	PLCB2 (1.8)
A11.066	Antigen Presenting Cells	Cells	Antigen-Presenting Cells	1	>=0.20	ZBTB46 (2.8)	LAMP3 (2.7)	ARRDC4 (2.6)	FMNL3 (2.6)	C17orf58 (2.5)	C1orf54 (2.1)	PROX2 (2.1)	STK32C (2.1)	RAB5A (1.9)	PLCB2 (1.8)
A15.382.812	Mononuclear Phagocyte System	Hemic and Immune Systems	Immune System	1	>=0.20	FMNL3 (2.2)	PLCB2 (2.0)	GALNS (2.0)	SH2B3 (1.9)	ARRDC4 (1.8)	NUMB (1.8)	ENSG00000258096 (1.7)	MAD1L1 (1.7)	FCGRT (1.7)	SLC39A8 (1.7)
A11.872.378	Hematopoietic Stem Cells	Cells	Stem Cells	1	>=0.20	MARS2 (2.3)	MAD1L1 (2.2)	HSPD1 (2.2)	DCAF16 (2.0)	CDC5L (2.0)	TMEM38B (1.9)	MLLT10 (1.9)	ENSG00000234350 (1.9)	ZCCHC4 (1.9)	SBNO1 (1.9)
A11.329.372.600	Macrophages Alveolar	Cells	Connective Tissue Cells	1	>=0.20	GALNS (3.7)	ENSG00000258096 (3.3)	KLHL29 (3.2)	ENSG00000249618 (3.0)	ENSG00000240405 (2.6)	SORT1 (2.5)	NOX3 (2.4)	TMEM38B (2.4)	ARRDC4 (2.4)	FMNL3 (2.4)
A10.549	Lymphoid Tissue	Tissues	Lymphoid Tissue	1	>=0.20	IL21 (3.9)	BANK1 (3.0)	ENSG00000251023 (2.1)	BCL11A (1.9)	ENSG00000255310 (1.8)	FMNL3 (1.6)	DND1 (1.5)	MSL2 (1.4)	FUBP1 (1.4)	ZBTB6 (1.4)
A15.382.520	Lymphatic System	Hemic and Immune Systems	Immune System	1	>=0.20	IL21 (3.9)	BANK1 (3.0)	ENSG00000251023 (2.1)	BCL11A (1.9)	ENSG00000255310 (1.8)	FMNL3 (1.6)	DND1 (1.5)	MSL2 (1.4)	FUBP1 (1.4)	ZBTB6 (1.4)
A10.549.400	Lymph Nodes	Tissues	Lymphoid Tissue	1	>=0.20	IL21 (4.4)	BANK1 (3.0)	ENSG00000251023 (2.4)	BCL11A (1.9)	DND1 (1.7)	PAPLN (1.7)	ENSG00000255310 (1.7)	ZBTB6 (1.6)	LAMP3 (1.5)	MSL2 (1.5)
A11.627.635	Myeloid Progenitor Cells	Cells	Myeloid Cells	1	>=0.20	MARS2 (2.7)	MAD1L1 (2.4)	CDC5L (2.3)	ENSG00000234350 (2.3)	ZCCHC4 (2.2)	HSPD1 (2.1)	CDCA2 (2.1)	TMEM38B (2.0)	DCAF16 (2.0)	MLLT10 (2.0)
A15.382.812.522	Macrophages	Hemic and Immune Systems	Immune System	1	>=0.20	GALNS (2.8)	FMNL3 (2.6)	TMEM38B (2.2)	C3orf62 (2.1)	NUMB (2.0)	ENSG00000258096 (2.0)	SLC38A7 (1.8)	PLCB2 (1.8)	SH2B3 (1.8)	MCTP1 (1.8)
A14.724.557	Nasopharynx	Stomatognathic System	Pharynx	1	>=0.20	BSN-AS2 (5.3)	CES5A (4.8)	ENSG00000226387 (4.2)	ENSG00000258779 (4.2)	ADAD1 (4.1)	ENSG00000230962 (4.0)	ENSG00000227016 (3.7)	CNBD1 (3.7)	ENSG00000181296 (3.5)	ASB16 (3.3)
A15.382.490.555.567.622	Lymphocytes Null	Hemic and Immune Systems	Immune System	1	>=0.20	IL21 (3.8)	CTSW (3.8)	TARS2 (3.5)	NCAPG (2.9)	CDCA2 (2.8)	MAD1L1 (2.7)	PA2G4 (2.7)	LETM2 (2.4)	C17orf53 (2.4)	WDR24 (2.3)
A14.724	Pharynx	Stomatognathic System	Pharynx	1	>=0.20	CES5A (3.1)	ADAD1 (2.8)	BSN-AS2 (2.7)	ENSG00000227016 (2.5)	ENSG00000226387 (2.5)	BANK1 (2.5)	ENSG00000258779 (2.4)	YLPM1 (2.3)	ENSG00000248846 (2.2)	IL21 (2.2)
A11.872.378.590.635	Granulocyte Macrophage Progenitor Cells	Cells	Stem Cells	1	>=0.20	MAD1L1 (2.9)	MARS2 (2.9)	CDC5L (2.4)	HSPD1 (2.3)	RPP25 (2.2)	FASTKD5 (2.1)	ZCCHC4 (2.0)	PRR14L (2.0)	PRPF3 (2.0)	TMEM38B (2.0)
A11.627.624.249	Monocyte Macrophage Precursor Cells	Cells	Myeloid Cells	1	>=0.20	MAD1L1 (3.8)	RPP25 (3.6)	CDC5L (3.3)	MARS2 (3.1)	FASTKD5 (2.6)	ZCCHC4 (2.5)	NOX3 (2.5)	PML (2.4)	UBOX5 (2.4)	TMEM38B (2.4)
