## Supplementary Tables for "Decomposing the genetic background of chronic back pain": Supplementary Table ST12. Top loci associated with SGIT and CBP UGIT at suggestively significant statistical threshold P 8.3e-08.xlsx

### Sheet: ST12
Supplementary Table ST12. Top loci associated with SGIT and UGIT at a suggestively significant statistical threshold (p-value < 8.3e-08)
Loci observed in previous studies (DOI: 10.1038/s42003-020-1051-9; DOI: 10.1097/j.pain.0000000000001514) are highlighted in grey. New replicated locus is written in bold. Loci not observed under 8.3e-09 significance threshold are written in red.
																																																																DISCOVERY SAMPLE (EUROPEAN ANCESTRY)
	GENERAL LOCUS INFORMATION*					DISCOVERY SAMPLE (EUROPEAN ANCESTRY)								REPLICATION OF PREVIOUS STUDY																		REPLICATION SAMPLE (EUROPEAN ANCESTRY)					REPLICATION SAMPLE (AFRICAN ANCESTRY)					REPLICATION SAMPLE (ASIAN ANCESTRY)					REPLICATION META-ANALYSIS												EUROPEAN META-ANALYSIS					CHRONIC BACK PAIN			CHRONIC NECK PAIN			CHRONIC HEADACHE			CHRONIC HIP PAIN			CHRONIC KNEE PAIN			CHRONIC STOMACH PAIN
TRAIT	SNP	CHR	POS**	REFERENCE ALLELE	EFFECTIVE ALLELE	MAF	EAF	IMPUTATION QUALITY	BETA	SE	P	P_GC	N	TRAIT	NEAREST GENE	SNP	CHR	POS**	REFERENCE ALLELE	EFFECTIVE ALLELE	D'	R2	BETA	SE	P	P_GC	IMPUTATION QUALITY	EAF	N	STUDY	PREVIOUSLY OBSERVED	BETA	SE	P	EAF	N	BETA	SE	P	EAF	N	BETA	SE	P	EAF	N	EAF	EAF_SE	BETA	SE	P	Direction	Het ISq	Het ChiSq	Het Df	Het PVal	N	REPLICATED	BETA	SE	P	EAF	N	BETA	SE	P	BETA	SE	P	BETA	SE	P	BETA	SE	P	BETA	SE	P	BETA	SE	P
SGIT	rs9436127	1	150490565	G	A	0.399313	0.399313	0.998173	-0.0182386	0.00280459	7.86635e-11	1.7223e-10	265000	GIP1	ECM1	rs3737240	1	150483355	C	T	1	0.9709	-0.0168175	0.0028043	2.01e-09	2.69e-09	1	0.3957	265000	DOI: 10.1038/s42003-020-1051-9	yes	-0.0122099	0.00345319	0.000406499	0.399131	174831	0.0281041	0.0394375	0.476078	0.044616	7541	-0.00382325	0.0158112	0.80893	0.318882	9208	0.3929	0.0341	-0.0115	0.0034	0.000598	+--	0	1.286	2	0.5256	191580	-	-0.0158	0.0022	6.87904e-13	0.3992	439831	-0.0119827	0.00280156	1.9e-05	-0.00931362	0.0028013	0.00088	-0.0135241	0.00277759	1.1e-06	-0.0143747	0.00279455	2.7e-07	-0.00844645	0.00279561	0.0025	-0.00252965	0.0028059	0.37
SGIT	rs7652179	3	49808618	T	A	0.176384	0.176384	0.989443	0.0232728	0.00360377	1.06166e-10	2.29988e-10	265000	GIP1	AMIGO3	rs7628207	3	49754970	C	T	0.9785	0.9574	0.0230075	0.00360309	1.71e-10	2.37e-10	0.9999	0.1766	265000	DOI: 10.1038/s42003-020-1051-9	yes	0.0120554	0.0044396	0.00661921	0.176112	174831	0.0241032	0.0337846	0.475574	0.061921	7541	-0.0350044	0.0291517	0.229842	0.068599	9208	0.1718	0.0213	0.0112	0.0044	0.01003	++-	25.8	2.695	2	0.2599	191580	-	0.0188	0.0028	1.8899e-11	0.1763	439831	0.0167007	0.00362068	4e-06	0.017188	0.00362098	2.1e-06	0.00846337	0.00359032	0.018	0.014689	0.00361165	4.8e-05	0.0112116	0.00361328	0.0019	0.00487636	0.00362637	0.18
SGIT	rs13107325	4	103188709	T	C	0.074526	0.925474	1	-0.0302098	0.00523015	7.64604e-09	1.42385e-08	265000	GIP1	SLC39A8	rs13107325	4	103188709	T	C	1	1	-0.0321059	0.00523742	8.78e-10	1.19e-09	1	0.9255	265000	DOI: 10.1038/s42003-020-1051-9	yes	-0.0333868	0.00644798	2.24434e-07	0.925697	174831	0.0506159	0.11386	0.656649	0.99486	7541	-0.20518	0.104131	0.0487924	0.994968	9208	0.9262	0.0058	-0.0338	0.0064	1.47e-07	+--	38.7	3.262	2	0.1957	191580	-	-0.0315	0.0041	1.55494e-14	0.9256	439831	-0.0226082	0.00523761	1.6e-05	-0.0241897	0.00523661	3.8e-06	0.00189154	0.00519205	0.72	-0.0240289	0.00522312	4.2e-06	-0.0130075	0.00522601	0.013	-0.00985589	0.00524445	0.06
SGIT	rs12705966	7	114248851	G	A	0.332959	0.667041	0.926074	0.0172256	0.0029146	3.41859e-09	6.54957e-09	265000	GIP1	FOXP2	rs12705966	7	114248851	G	A	1	1	0.0176768	0.00303466	5.71e-09	7.52e-09	0.9261	0.667	265000	DOI: 10.1038/s42003-020-1051-9	yes	0.0103754	0.00358342	0.00378692	0.665183	174831	-0.0180913	0.0397245	0.648808	0.956055	7541	0.032974	0.0208957	0.114559	0.85448	9208	0.6728	0.0403	0.0108	0.0035	0.002156	-++	0	1.669	2	0.4341	191580	-	0.0145	0.0023	2.8941e-10	0.6663	439831	0.0126482	0.00303475	3.1e-05	0.0163105	0.00303423	7.6e-08	0.00521345	0.00300873	0.083	0.00734181	0.00302683	0.015	0.00878651	0.00302821	0.0037	0.00469428	0.00303875	0.12
SGIT	rs34802737	8	87825231	G	A	0.475087	0.524913	0.998676	-0.0159013	0.00275057	7.42076e-09	1.38335e-08	265000	-	-	-	-	-	-	-	-	-	-	-	-	-	-	-	-		no	-0.00467508	0.0033865	0.167431	0.525062	174831	-0.0238885	0.0213254	0.262633	0.822834	7541	-0.00776033	0.0147376	0.598494	0.498473	9208	0.5307	0.0456	-0.0053	0.0033	0.1058	---	0	0.822	2	0.6631	191580	no	-0.0114	0.0021	5.68069e-08	0.525	439831	-0.00848134	0.0027538	0.0021	-0.0108912	0.0027538	7.7e-05	-0.00743074	0.0027302	0.0065	-0.00996943	0.0027463	0.00028	-0.0101023	0.00274797	0.00024	-0.00491123	0.00275742	0.075
SGIT	rs73581580	9	140251458	G	A	0.123674	0.123674	0.998601	0.0257916	0.00417231	6.34477e-10	1.29014e-09	265000	GIP1	EXD3	rs73581580	9	140251458	G	A	1	1	0.0245583	0.00417031	3.89e-09	5.15e-09	0.9986	0.1237	265000	DOI: 10.1038/s42003-020-1051-9	yes	0.0290435	0.0051439	1.64041e-08	0.123274	174831	0.0287027	0.0216764	0.185454	0.169994	7541	0.0278539	0.0427644	0.514831	0.030629	9208	0.1245	0.0151	0.029	0.005	5.355e-09	+++	0	0.001	2	0.9995	191580	-	0.0271	0.0032	2.4804e-17	0.1235	439831	0.0240283	0.00417032	8.3e-09	0.0179839	0.00416964	1.6e-05	0.00636096	0.00413429	0.12	0.0137654	0.00415895	0.00093	0.00684482	0.00416177	0.1	0.0110061	0.0041757	0.0084
SGIT	rs2587363	13	53915933	G	A	0.431535	0.568465	0.996838	-0.0157697	0.00277327	1.29787e-08	2.37221e-08	265000	-	-	-	-	-	-	-	-	-	-	-	-	-	-	-	-		no	-0.0130898	0.00341383	0.000125908	0.567907	174831	-0.0128423	0.0232453	0.580627	0.856804	7541	-0.0112104	0.0150074	0.455067	0.594615	9208	0.575	0.0408	-0.013	0.0033	8.034e-05	---	0	0.015	2	0.9926	191580	yes	-0.0147	0.0022	2.35996e-11	0.5682	439831	-0.0103309	0.00277874	0.0002	-0.0144784	0.00277828	1.9e-07	-0.00814163	0.00275485	0.0031	-0.00871676	0.00277107	0.0017	-0.00441666	0.00277299	0.11	-0.00417156	0.0027821	0.13
SGIT	rs10137555	14	40374362	G	A	0.266821	0.733179	0.995433	0.017989	0.00310553	6.93154e-09	1.29527e-08	265000	-	-	-	-	-	-	-	-	-	-	-	-	-	-	-	-		no	-0.00249284	0.00381416	0.513385	0.731115	174831	-0.00212347	0.0191572	0.91174	0.763359	7541	-0.0205376	0.0173076	0.235375	0.762194	9208	0.7337	0.0086	-0.0033	0.0037	0.369	---	0	1.04	2	0.5944	191580	no	0.0098	0.0024	4.43943e-05	0.7324	439831	0.0111378	0.00310415	0.00033	0.0145924	0.00310361	2.6e-06	0.0017696	0.00307729	0.57	0.00771436	0.00309553	0.013	0.0119785	0.0030978	0.00011	0.00902291	0.00310799	0.0037
SGIT	rs11079993	17	50301552	T	G	0.381692	0.618308	0.992655	-0.016842	0.00282743	2.57443e-09	4.98191e-09	265000	-	-	-	-	-	-	-	-	-	-	-	-	-	-	-	-		no	-0.0144757	0.00348171	3.21533e-05	0.618696	174831	-0.0287852	0.0206102	0.16252	0.806476	7541	0.0189889	0.0151139	0.208974	0.610934	9208	0.6233	0.0302	-0.0132	0.0033	7.937e-05	--+	61.8	5.242	2	0.07273	191580	yes	-0.0159	0.0022	4.9279e-13	0.6185	439831	-0.0126484	0.00283631	8.2e-06	-0.0130113	0.00283576	4.5e-06	-0.00541114	0.00281169	0.054	-0.00319845	0.00282849	0.26	-0.00925193	0.00283045	0.0011	-0.0100564	0.00283981	0.0004
UGIT	rs1271351	10	73798873	T	C	0.416433	0.416433	0.981198	-0.0178567	0.00278631	1.46734e-10	1.13381e-10	265000	Back pain	SPOCK2/CHST3	rs3180	10	73820622	G	A	0.865	0.682	-0.037	0.006	7.83e-12	1.65e-11	0.997642	0.44	350000	DOI: 10.1097/j.pain.0000000000001514	yes	-0.0142393	0.00343113	3.3244e-05	0.41582	174831	0.009902	0.0259854	0.703159	0.110371	7541	-0.0121115	0.0147541	0.411711	0.523857	9208	0.4163	0.0459	-0.0137	0.0033	3.399e-05	+--	0	0.861	2	0.6501	191580	-	-0.0164	0.0022	9.01782e-14	0.4162	439831	-0.013578	0.00280899	1.3e-06	0.00311135	0.00280895	0.27	0.00705819	0.00278489	0.011	-0.00194789	0.00280145	0.49	0.00719847	0.00280317	0.01	0.00251656	0.00281288	0.37
*this part of the table provides information on a lead SNP from each associated locus
**genomic position in bp according to GRCh37.p13 assembly
EAF, effective allele frequency
MAF, minor allele frequency
D', normalized linkage disequilibrium coefficient (D) identified using LDpair Tool
R2, a square of correlation coefficient identified using LDpair Tool
Het ISq, Heterogeneity I^2 parameter
Het ChiSq, Heterogeneity Chi^2 statistic
Het Df, Heterogeneity degrees of freedom
Het P, Heterogeneity P-value, based on above Chi^2 statistic
P_GC, P-value corrected for residual inflation using the LD Score regression intercept
